# Genetic implication of prenatal GABAergic and cholinergic neuron development in susceptibility to schizophrenia

**DOI:** 10.1101/2023.12.14.23299948

**Authors:** Darren Cameron, Ngoc-Nga Vinh, Parinda Prapaiwongs, Elizabeth A. Perry, James T. R. Walters, Meng Li, Michael C. O’Donovan, Nicholas J. Bray

## Abstract

**Background:** The ganglionic eminences are fetal-specific structures that give rise to gamma-aminobutyric acid (GABA)- and acetylcholine- releasing neurons of the forebrain. Given evidence for GABAergic and cholinergic disturbances in schizophrenia, as well as an early neurodevelopmental component to the disorder, we tested the potential involvement of developing cells of the ganglionic eminences in mediating genetic risk for the condition.

**Study Design:** We combined data from a recent large-scale genome-wide association study of schizophrenia with single cell RNA sequencing data from the human ganglionic eminences to test enrichment of schizophrenia risk variation in genes with high expression specificity for particular developing cell populations within these structures. We additionally performed the single nuclei Assay for Transposase-Accessible Chromatin with Sequencing (snATAC-Seq) to map potential regulatory genomic regions operating in individual cell populations of the human ganglionic eminences, using these to additionally test for enrichment of schizophrenia common genetic variant liability and to functionally annotate non-coding variants associated with the disorder.

**Study Results:** Schizophrenia common variant liability was enriched in genes with high expression specificity for developing neuron populations that are predicted to form dopamine D1 and D2 receptor expressing GABAergic medium spiny neurons of the striatum, cortical somatostatin-positive GABAergic interneurons, calretinin-positive GABAergic neurons and cholinergic neurons. Consistent with these findings, schizophrenia genetic risk was also concentrated in predicted regulatory genomic sequence mapped in developing neuronal populations of the ganglionic eminences.

**Conclusions:** Our study provides evidence for a role of prenatal GABAergic and cholinergic neuron development in later susceptibility to schizophrenia.

## Supplementary Tables for "Genetic implication of prenatal GABAergic and cholinergic neuron development in susceptibility to schizophrenia" (part 1 of 3)

### Sheet: S1
Table S1. Gene expression specificity scores for broad level 1 cell types of the ganglionic eminences (note: sporadically expressed genes and genes at the Chr6 MHC locus removed)
Gene	CGE-N	IPC	LGE-N	MGE-N	Microglia	Progenitor
MIR1302-10	0	0	0	0	0	0.99998
AL627309.1	0	0	0.0170712	0.0289881	0.924832	0.029108
AP006222.2	0.209387	0.106503	0.186756	0.177817	0.185702	0.133836
RP5-857K21.4	0	0	0.562038	0.437961	0	0
RP11-206L10.3	0.176301	0.0767223	0.191972	0.149133	0.327076	0.0787956
RP11-206L10.2	0.13884	0.267701	0.192317	0.198918	0.0568297	0.145395
RP11-206L10.9	0.158107	0.106674	0.242957	0.268535	0	0.223728
LINC00115	0.12128	0.173796	0.160606	0.139632	0.244744	0.159942
FAM41C	0.102397	0.143788	0.11756	0.182277	0.282428	0.17155
RP11-54O7.1	0.179136	0.170285	0.358752	0.0868082	0.114462	0.0905571
SAMD11	0.047311	0.183762	0.137278	0.170579	0.377601	0.0834698
NOC2L	0.190983	0.171551	0.200817	0.187251	0.119337	0.130061
KLHL17	0.20606	0.170244	0.221586	0.24815	0	0.153961
RP11-54O7.17	0.0293623	0.218756	0.0994149	0.0209518	0.250311	0.381203
HES4	0.0398703	0.178092	0.107617	0.0563562	0.309397	0.308667
ISG15	0.0217487	0.0307568	0.0383885	0.0195277	0.823987	0.0655916
AGRN	0.0969826	0.0662196	0.111667	0.0885797	0.564381	0.0721697
C1orf159	0.220445	0.150766	0.211986	0.145194	0.0789197	0.19269
TNFRSF18	0	0.790666	0	0	0	0.209325
TNFRSF4	0	0	0	0.0285091	0.971491	0
SDF4	0.147738	0.139972	0.157795	0.153274	0.220899	0.180323
B3GALT6	0.0873026	0.167693	0.222291	0.16194	0.170578	0.190195
FAM132A	0	0.123682	0.106821	0.0100036	0.698575	0.0609177
UBE2J2	0.178623	0.147102	0.190314	0.179661	0.144881	0.159419
SCNN1D	0.156978	0.159714	0.24317	0.141354	0.0616243	0.23716
ACAP3	0.17547	0.150492	0.220323	0.267253	0.072171	0.114291
PUSL1	0.0586261	0.115024	0.113987	0.046245	0.464693	0.201425
CPSF3L	0.163807	0.175081	0.175726	0.177908	0.120862	0.186616
GLTPD1	0.220534	0.13639	0.202901	0.211786	0.0987982	0.129591
DVL1	0.187487	0.123032	0.195463	0.167638	0.148891	0.177489
MXRA8	0.199433	0.23644	0.128572	0.138461	0.134143	0.162951
AURKAIP1	0.124766	0.168634	0.147802	0.150937	0.200021	0.20784
CCNL2	0.184926	0.149698	0.211974	0.208453	0.116632	0.128317
RP4-758J18.2	0.140581	0.166815	0.16503	0.1707	0.183742	0.173133
MRPL20	0.118373	0.172138	0.169089	0.136398	0.212558	0.191444
ANKRD65	0.084539	0	0.133837	0.251062	0	0.530561
VWA1	0.108306	0.0652645	0.0704745	0.0195135	0.634769	0.101673
ATAD3B	0.169932	0.174822	0.183389	0.157385	0.133279	0.181192
ATAD3A	0.131043	0.202269	0.137498	0.13297	0.158227	0.237992
SSU72	0.133734	0.162118	0.169364	0.151873	0.195471	0.18744
AL645728.1	0.206474	0.111098	0.212401	0.185085	0.149547	0.135395
C1orf233	0.0260039	0.0835257	0.0887291	0.075943	0.669168	0.0566298
RP11-345P4.9	0.140608	0.197713	0.164328	0.156717	0.0813701	0.259263
MIB2	0.176557	0.150687	0.184889	0.182155	0.137965	0.167747
CDK11B	0.147482	0.176194	0.207625	0.183106	0.0963378	0.189255
SLC35E2B	0.216875	0.153809	0.243589	0.214121	0.0599286	0.111677
CDK11A	0.145465	0.169604	0.187748	0.167734	0.150999	0.17845
SLC35E2	0.228475	0.194764	0.2465	0.206022	0.0225605	0.101678
NADK	0.110414	0.181487	0.121837	0.0966062	0.263061	0.226594
GNB1	0.164175	0.169946	0.206161	0.186836	0.125484	0.147399
RP1-140A9.1	0.0948796	0.24137	0.222123	0.186393	0.100641	0.154593
TMEM52	0.401265	0.132055	0.166593	0.116405	0	0.183681
C1orf222	0.0740211	0.0926656	0.0444216	0.0480204	0.53026	0.210611
RP11-547D24.1	0.422137	0.117348	0.297243	0.047665	0	0.115606
GABRD	0.12739	0.115874	0.227519	0.0711294	0.038835	0.419252
PRKCZ	0.242967	0.118809	0.271985	0.227987	0.0378325	0.10042
RP5-892K4.1	0.250583	0.107923	0.329653	0.263486	0	0.048355
RP11-181G12.2	0.216733	0.101755	0.203228	0.261248	0.104537	0.112499
C1orf86	0.126971	0.18961	0.16495	0.134533	0.199472	0.184463
AL590822.2	0.220325	0.0996939	0.352212	0.212463	0	0.115306
AL590822.1	0.26942	0.138436	0.234657	0.22523	0.0112911	0.120966
SKI	0.167273	0.1433	0.16643	0.173148	0.177981	0.171866
MORN1	0.180782	0.211755	0.140743	0.113132	0.0964581	0.25713
RER1	0.127304	0.142438	0.130131	0.132978	0.290686	0.176464
PEX10	0.164015	0.170942	0.163132	0.143123	0.105727	0.253061
PLCH2	0.372236	0.050241	0.36528	0.14071	0	0.0715319
PANK4	0.185923	0.157368	0.189024	0.171654	0.0903895	0.205642
HES5	0.0175104	0.118321	0.0242802	0.0216364	0.0102833	0.807969
RP3-395M20.12	0.0202328	0.100092	0.0223993	0.0144504	0.0456609	0.797165
TNFRSF14	0.0148909	0.0187544	0.00986192	0.0106472	0.922907	0.022939
FAM213B	0.0894841	0.236328	0.139118	0.140847	0.0659882	0.328235
MMEL1	0.302378	0.133499	0.248386	0.213552	0	0.102185
RP13-436F16.1	0	0	0	0.174265	0	0.825734
LINC00982	0.0321392	0.107948	0.030362	0.0344932	0.0367281	0.758329
PRDM16	0.0438899	0.221509	0.0251831	0.0386156	0.0641301	0.606672
MEGF6	0.0222413	0.135303	0.192237	0.104437	0.240024	0.305758
RP11-46F15.2	0.40999	0.063434	0.0926748	0.18442	0	0.24948
TPRG1L	0.173001	0.116743	0.181509	0.166745	0.251004	0.110998
WRAP73	0.160209	0.203725	0.171324	0.153024	0.091673	0.220046
TP73	0.110887	0.159968	0.14955	0.0968378	0.315381	0.167376
TP73-AS1	0.181074	0.133191	0.173003	0.226701	0.14701	0.139021
SMIM1	0.0176267	0.149805	0.0229838	0.048874	0.639322	0.121389
LRRC47	0.179079	0.179327	0.194193	0.18777	0.0949847	0.164646
CEP104	0.227974	0.124714	0.258043	0.19649	0.0706739	0.122105
DFFB	0.173116	0.215726	0.240456	0.108881	0.0709691	0.190851
C1orf174	0.141709	0.146865	0.140497	0.140083	0.211008	0.219839
RP5-1166F10.1	0	0.851155	0.0589309	0	0	0.0899114
AJAP1	0.0395321	0.051548	0.549574	0.301198	0	0.0581477
NPHP4	0.124792	0.223561	0.186114	0.159	0.130677	0.175857
KCNAB2	0.107444	0.14876	0.188006	0.137645	0.286279	0.131866
CHD5	0.249969	0.0276436	0.342297	0.333605	0.017385	0.0291007
RPL22	0.193097	0.187187	0.152303	0.162525	0.153328	0.15156
ICMT	0.0788197	0.217339	0.0984546	0.1264	0.195378	0.283608
GPR153	0.314099	0.128778	0.225231	0.242323	0.0235474	0.0660212
ACOT7	0.137947	0.179163	0.219196	0.179044	0.082272	0.202378
RP1-202O8.3	0.238289	0.210539	0.233889	0.14712	0	0.170162
ESPN	0	0.330039	0.0836584	0	0	0.586301
TNFRSF25	0.324372	0.124749	0.135595	0.216753	0.125547	0.0729844
PLEKHG5	0.221055	0.133489	0.126986	0.194331	0.243288	0.0808504
NOL9	0.218893	0.146009	0.204649	0.225621	0.0664054	0.138422
ZBTB48	0.170424	0.112366	0.197618	0.185455	0.180035	0.154102
KLHL21	0.13321	0.138833	0.11761	0.0925455	0.322023	0.195779
PHF13	0.161886	0.197377	0.154096	0.141728	0.105926	0.238988
THAP3	0.214642	0.165274	0.199647	0.169407	0.084038	0.166993
DNAJC11	0.23961	0.152081	0.189799	0.186013	0.0928822	0.139615
CAMTA1	0.12271	0.201261	0.169362	0.170432	0.122465	0.21377
VAMP3	0.0866055	0.111297	0.0578172	0.0821985	0.523423	0.138658
PER3	0.114582	0.14568	0.0705227	0.0797133	0.389085	0.200416
PARK7	0.139734	0.182303	0.166162	0.152444	0.162141	0.197216
ERRFI1	0.210977	0.115735	0.246698	0.256732	0.0497453	0.120113
SLC45A1	0.235313	0.0667181	0.307303	0.272406	0.0407711	0.0774879
RERE	0.213277	0.137513	0.252521	0.257282	0.050607	0.0888006
ENO1	0.0753371	0.193114	0.0897454	0.0746784	0.333225	0.233899
ENO1-AS1	0.115429	0.142528	0.151001	0.103807	0.316104	0.17113
SLC2A5	0.00437309	0	0.00479973	0.00228405	0.983055	0.00548809
H6PD	0.242028	0.133897	0.169139	0.185968	0.113832	0.155137
SPSB1	0.0345304	0.0948128	0.0249699	0.032183	0.727857	0.0856463
SLC25A33	0.0815066	0.190908	0.125985	0.130297	0.242849	0.228454
TMEM201	0.139125	0.160555	0.202512	0.156253	0.159796	0.18176
PIK3CD	0.203738	0.0718207	0.0952258	0.218421	0.389008	0.021786
RP11-558F24.4	0.106233	0.142876	0.025598	0.087458	0.505124	0.132711
CLSTN1	0.211989	0.096252	0.219572	0.234065	0.0952785	0.142844
CTNNBIP1	0.148037	0.202297	0.106329	0.295989	0.0885519	0.158796
LZIC	0.129396	0.183117	0.156624	0.16778	0.188788	0.174294
NMNAT1	0.122763	0.135542	0.103874	0.135986	0.337003	0.164832
UBE4B	0.191731	0.172705	0.19858	0.211421	0.0914811	0.134081
KIF1B	0.210986	0.141981	0.234219	0.228924	0.0305373	0.153353
PGD	0.137649	0.220018	0.187262	0.14043	0.10089	0.213751
RP4-736L20.3	0	0.206158	0.231006	0	0	0.562835
APITD1	0.0611656	0.211255	0.119497	0.0849562	0.167032	0.356094
APITD1-CORT	0.0169788	0.261866	0.139095	0.079429	0.237226	0.265405
CORT	0	0.0582562	0.167065	0.642594	0	0.132085
DFFA	0.140065	0.167709	0.205519	0.179836	0.151506	0.155365
PEX14	0.185748	0.143129	0.193076	0.188094	0.109631	0.180322
CASZ1	0.0754704	0.220225	0.398119	0.133208	0	0.172977
TARDBP	0.143139	0.206153	0.186217	0.164275	0.0828425	0.217373
RP4-635E18.8	0.220305	0.115105	0.228799	0.207887	0.0943489	0.133555
SRM	0.106768	0.236671	0.226413	0.12318	0.101908	0.205061
EXOSC10	0.184836	0.185643	0.180683	0.175174	0.0699728	0.203691
RP4-635E18.6	0.166939	0.0280801	0.106122	0.145497	0.242474	0.310887
MTOR	0.122493	0.140793	0.195083	0.190253	0.144106	0.207272
UBIAD1	0.210737	0.163049	0.172398	0.223572	0.0648472	0.165396
PTCHD2	0.293919	0.0995804	0.251476	0.21733	0.0521599	0.0855351
FBXO2	0.0613938	0.0922761	0.662733	0.106404	0	0.0771931
FBXO44	0.218673	0.0950647	0.338927	0.208033	0.0337336	0.105569
FBXO6	0.163832	0.0705246	0.341253	0.151435	0.160216	0.112739
MAD2L2	0.165949	0.245797	0.139228	0.178629	0.0652218	0.205176
DRAXIN	0.297309	0.123943	0.259874	0.213902	0.0322102	0.0727608
AGTRAP	0.0451856	0.046006	0.0322287	0.0281534	0.55998	0.288447
MTHFR	0.186234	0.124673	0.173246	0.199568	0.202134	0.114145
CLCN6	0.188253	0.163301	0.196274	0.185947	0.138025	0.128201
NPPA	0.296455	0.318737	0.0516071	0.243148	0.0277475	0.062306
KIAA2013	0.138236	0.179857	0.149439	0.14734	0.241689	0.143439
PLOD1	0.0383747	0.0530089	0.0320817	0.0381999	0.732277	0.106058
MFN2	0.228878	0.137841	0.195016	0.210267	0.0644298	0.163568
MIIP	0.171878	0.124846	0.193407	0.178221	0.159883	0.171765
TNFRSF1B	0	0	0.000323508	0.000808132	0.998562	0.000306284
VPS13D	0.114762	0.0965462	0.153488	0.152638	0.340292	0.142273
DHRS3	0.0124871	0.127563	0.0082926	0.0185531	0.653908	0.179196
C1orf158	0	0	0	0	0	0.999996
PDPN	0.0174964	0.137798	0.0147337	0.0178129	0.528203	0.283956
PRDM2	0.191147	0.166482	0.235117	0.207557	0.0617575	0.13794
KAZN	0.153114	0.0784759	0.24476	0.248515	0.0497811	0.225355
TMEM51	0.0366254	0.0487159	0.00780207	0.010292	0.797123	0.0994417
FHAD1	0.0589232	0	0.0614627	0.0192407	0.712037	0.148336
RP3-467K16.2	0.0812805	0	0.0251715	0	0.876223	0.0173245
EFHD2	0.0185061	0.0540723	0.0558894	0.0137986	0.767421	0.0903122
CASP9	0.0874929	0.172655	0.130355	0.152157	0.233846	0.223494
DNAJC16	0.18397	0.102477	0.212486	0.166047	0.218049	0.116971
AGMAT	0.0866053	0.0421168	0.0422572	0.079368	0.710318	0.0393341
DDI2	0.142542	0.135465	0.172808	0.14223	0.232921	0.174035
PLEKHM2	0.152329	0.161964	0.200187	0.175693	0.175237	0.13459
FBLIM1	0.135391	0.0528408	0.386622	0.214496	0.17777	0.032879
RP11-169K16.9	0.16319	0.231692	0.131319	0.17936	0.0836599	0.210778
SPEN	0.191717	0.157739	0.222164	0.210772	0.0676041	0.150003
ZBTB17	0.209481	0.184845	0.200928	0.211815	0.0643723	0.128559
C1orf64	0	0	0	0.00629939	0.990028	0.00367208
HSPB7	0	0	0	0	0.912844	0.0871538
FAM131C	0.312295	0.171844	0.206663	0.140743	0	0.168454
EPHA2	0.00801948	0.0394467	0	0.00974633	0.719089	0.223698
ARHGEF19	0.051865	0.242909	0.196145	0.0650698	0.199592	0.244419
FBXO42	0.204478	0.166549	0.177548	0.216432	0.0934802	0.141512
SZRD1	0.131815	0.189317	0.12736	0.139238	0.208016	0.204254
NECAP2	0.131399	0.129948	0.114928	0.143116	0.337624	0.142985
RP4-798A10.2	0.219432	0.142897	0.174407	0.225336	0.119309	0.118619
RP4-798A10.7	0.180805	0.130084	0.263668	0.291518	0.0227506	0.111175
RP4-798A10.4	0.0659177	0.0213554	0.116042	0.165376	0.6074	0.0239091
U1	0.0585632	0.144601	0.182139	0.228264	0.245146	0.141287
NBPF1	0.167428	0.156543	0.179401	0.260613	0.068339	0.167675
CROCCP2	0.223703	0.153505	0.208543	0.210432	0.0573759	0.146441
CROCC	0.313952	0.0952381	0.263043	0.192304	0.0442767	0.0911861
U1.1	0.047766	0.106423	0.180204	0.230336	0.337516	0.0977534
RP11-108M9.4	0.0695063	0.107802	0.0846277	0.0940844	0.526674	0.117306
RP11-108M9.6	0.218483	0.142684	0.21569	0.234982	0.0246964	0.163464
MFAP2	0.0569665	0.272963	0.0836264	0.0942121	0.169728	0.322504
ATP13A2	0.211413	0.0986539	0.272559	0.216733	0.090748	0.109892
SDHB	0.122117	0.166432	0.13263	0.120147	0.272875	0.185799
PADI2	0	0	0.0108263	0	0.966296	0.0228775
RCC2	0.139352	0.227943	0.120244	0.14486	0.158715	0.208885
ARHGEF10L	0.146359	0.115702	0.184801	0.18193	0.255526	0.115681
IGSF21	0.0972321	0.044325	0.175183	0.318566	0.282894	0.0817997
ALDH4A1	0.160767	0.100591	0.14278	0.140307	0.265865	0.189688
UBR4	0.20116	0.154375	0.19968	0.198182	0.0955111	0.151092
RP1-43E13.2	0.143115	0.242504	0.0774619	0.149971	0.124535	0.262414
EMC1	0.195095	0.112315	0.161853	0.171382	0.219415	0.139941
MRTO4	0.143338	0.221099	0.170378	0.126929	0.136047	0.202209
AKR7A3	0.157782	0.119736	0.153531	0.125294	0.26392	0.179736
AKR7A2	0.113192	0.199425	0.125174	0.0989936	0.173645	0.289571
PQLC2	0.147227	0.179924	0.175605	0.176851	0.157792	0.1626
CAPZB	0.0850377	0.12489	0.0939375	0.0944976	0.491649	0.109989
MINOS1-NBL1	0.0517693	0.184539	0.136741	0.0852109	0	0.541739
MINOS1	0.089965	0.146377	0.106622	0.104977	0.369286	0.182774
NBL1	0.0916463	0.0759057	0.0563524	0.0375208	0.700472	0.0381025
TMCO4	0	0.0421036	0.0350906	0	0.75817	0.164635
OTUD3	0.142924	0.17724	0.190555	0.186028	0.116947	0.186307
UBXN10-AS1	0	0.169145	0.442548	0.0781862	0	0.310121
UBXN10	0	0.136946	0.128208	0.14059	0	0.594255
CAMK2N1	0.248194	0.167017	0.221029	0.222248	0.0402613	0.101252
MUL1	0.180483	0.13331	0.156166	0.17992	0.175245	0.174876
FAM43B	0	0.0363858	0.603716	0.18377	0.14269	0.0334386
PINK1	0.196347	0.123573	0.19939	0.173179	0.178104	0.129406
PINK1-AS	0.248029	0.105122	0.18688	0.221504	0.0866677	0.151798
DDOST	0.115798	0.148659	0.134831	0.120268	0.297775	0.182669
KIF17	0.0107509	0.011059	0.0232556	0.0211139	0.909357	0.0244634
HP1BP3	0.177724	0.148948	0.214453	0.185341	0.0885774	0.184956
EIF4G3	0.129093	0.163198	0.208004	0.167833	0.165367	0.166503
ECE1	0.0986282	0.0704964	0.0715118	0.0439444	0.631341	0.0840783
NBPF3	0.167707	0.149651	0.251995	0.177727	0	0.252921
ALPL	0.103479	0.0428495	0.440973	0.0766271	0.256362	0.0797096
RAP1GAP	0.167038	0.102556	0.268977	0.173159	0.0583245	0.229944
USP48	0.191453	0.146167	0.197481	0.189269	0.0925107	0.18312
HSPG2	0.0641688	0.0963044	0.0798227	0.0851387	0.22033	0.454235
LINC00339	0.077019	0.2217	0.108043	0.125112	0.215008	0.253117
CDC42	0.172487	0.145674	0.217571	0.189737	0.148163	0.126368
WNT4	0	0	0.0997887	0.0299853	0.268837	0.601389
ZBTB40	0.133651	0.187351	0.170224	0.195943	0.171111	0.14172
EPHA8	0	0	0.504501	0.478792	0	0.0167069
C1QA	0.00100166	0.000261622	0.000718333	0.000729141	0.99675	0.000539178
C1QC	0.000619035	0.000284641	0.000270423	0.000158532	0.998323	0.000344787
C1QB	0.000524465	0.000270063	0.000474617	0.000331244	0.998084	0.000315525
EPHB2	0.136692	0.275206	0.170339	0.149831	0.0359206	0.232011
RP1-74M1.3	0.157078	0.213309	0.206383	0.193843	0.0454917	0.183896
KDM1A	0.196007	0.188812	0.21738	0.207105	0.0385769	0.15212
LUZP1	0.134781	0.158218	0.190498	0.147242	0.203765	0.165496
RP5-1057J7.6	0.200941	0.208472	0.179863	0.189024	0.0421101	0.17959
HNRNPR	0.14476	0.203742	0.186088	0.159929	0.0654891	0.239991
ZNF436	0.21485	0.100787	0.229376	0.228782	0.126258	0.0999467
C1orf213	0.150859	0.139523	0.225345	0.174953	0.143448	0.165872
TCEA3	0.0547706	0.251853	0.0246177	0.118532	0.103119	0.447108
ASAP3	0.301309	0.242117	0.128618	0.114408	0.0144032	0.199146
E2F2	0.0177863	0.481874	0.0236314	0.0166156	0.0125175	0.447575
ID3	0.0283961	0.0448714	0.00875371	0.0397118	0.705198	0.173069
RPL11	0.203576	0.172802	0.154121	0.175259	0.1495	0.144742
TCEB3	0.16635	0.172299	0.18086	0.182328	0.139211	0.158952
RP5-886K2.3	0.148465	0.185614	0.187681	0.192815	0.0442806	0.241144
PITHD1	0.195424	0.111719	0.196239	0.19748	0.115452	0.183687
LYPLA2	0.148616	0.156491	0.180513	0.186992	0.183802	0.143586
GALE	0.153211	0.125638	0.199882	0.155495	0.226397	0.139378
HMGCL	0.107935	0.121701	0.096074	0.100342	0.429875	0.144073
FUCA1	0.138548	0.0691553	0.174156	0.13877	0.402666	0.0767038
PNRC2	0.140819	0.200481	0.147789	0.12463	0.122077	0.264205
SRSF10	0.13506	0.202613	0.175614	0.149673	0.0858582	0.251182
STPG1	0.0487968	0.0513821	0.14008	0.107583	0.506416	0.145742
NIPAL3	0.238216	0.06147	0.34905	0.186667	0.0766943	0.0879032
RCAN3	0.163846	0.09006	0.33549	0.245851	0.108518	0.056236
RP4-594I10.3	0.138903	0.0856365	0.351934	0.354147	0	0.069379
SRRM1	0.152208	0.175819	0.187234	0.160201	0.125911	0.198627
CLIC4	0.178636	0.184616	0.168058	0.211985	0.086436	0.170269
SYF2	0.192308	0.187385	0.177504	0.193761	0.109707	0.139335
C1orf63	0.139193	0.155129	0.147913	0.152326	0.265091	0.140348
RP3-465N24.6	0.210236	0.233256	0.195644	0.198189	0	0.162676
TMEM50A	0.165247	0.144811	0.14753	0.162454	0.235342	0.144616
TMEM57	0.214609	0.125026	0.255214	0.236109	0.0861182	0.0829241
LDLRAP1	0.0128041	0.0323999	0.00500531	0	0.786918	0.162873
RP11-70P17.1	0.016703	0	0	0	0.961752	0.0215447
MAN1C1	0.0114094	0.021219	0.0219203	0.0481877	0.816704	0.0805596
RP1-187B23.1	0.0593738	0.0974435	0.019465	0.0738561	0.633708	0.116154
SEPN1	0.135697	0.192156	0.145211	0.123713	0.163558	0.239664
MTFR1L	0.153743	0.142278	0.184289	0.17657	0.170721	0.172399
AUNIP	0.0049671	0.374748	0.00401007	0.00643462	0.0970768	0.512763
PAQR7	0.111707	0.157053	0.113326	0.150959	0.185979	0.280977
STMN1	0.175971	0.173889	0.241072	0.202141	0.0519551	0.154972
PAFAH2	0.0596615	0.0862879	0.0692532	0.0618348	0.548053	0.174909
EXTL1	0.281893	0	0.237889	0.0753638	0	0.404854
PDIK1L	0.225814	0.11613	0.249896	0.238902	0.0593556	0.109902
FAM110D	0.0988139	0.1659	0.209551	0.125346	0.247362	0.153026
ZNF593	0.113693	0.175601	0.120552	0.117599	0.31054	0.162014
CNKSR1	0.28376	0.0636956	0.214164	0.288208	0.0650652	0.0851079
CEP85	0.100635	0.206631	0.150769	0.108485	0.062135	0.371345
SH3BGRL3	0.155751	0.184121	0.1202	0.197729	0.264974	0.077225
UBXN11	0.0873979	0.117893	0.196713	0.0752343	0.19115	0.331612
CD52	0	0	0	0	0.976964	0.0230355
DHDDS	0.230781	0.152841	0.168551	0.190138	0.107996	0.149694
HMGN2	0.120888	0.264836	0.08502	0.0578483	0.0801908	0.391216
RPS6KA1	0.0375383	0.0570319	0.0291844	0.0288345	0.767429	0.0799821
ARID1A	0.157424	0.182982	0.208728	0.192417	0.0895582	0.16889
PIGV	0.074605	0.139174	0.0755775	0.0879777	0.452465	0.170201
ZDHHC18	0.166276	0.171895	0.187825	0.199344	0.142188	0.132472
GPN2	0.154233	0.177533	0.1523	0.177881	0.16276	0.175293
GPATCH3	0.175189	0.155627	0.133946	0.206144	0.131741	0.197352
NUDC	0.130019	0.170481	0.167609	0.140735	0.153747	0.237409
TRNP1	0.0500071	0	0.133353	0.119206	0.536696	0.160737
FAM46B	0	0	0	0	0	0.999983
SLC9A1	0.124892	0.0963512	0.104996	0.0703556	0.487383	0.116021
WDTC1	0.167934	0.174025	0.187141	0.179328	0.142414	0.149158
TMEM222	0.164576	0.160845	0.169653	0.1663	0.144067	0.194558
SYTL1	0.0775956	0	0.0096563	0.0571568	0.687058	0.168533
MAP3K6	0.0169299	0.183199	0.0821966	0.137851	0.301392	0.278431
FCN3	0.0678134	0	0.494569	0.42632	0	0.0112967
WASF2	0.137515	0.134313	0.0885806	0.0967904	0.400972	0.141828
RP1-159A19.4	0	0	0	0.0111678	0.976053	0.0127782
AHDC1	0.188942	0.0880246	0.220139	0.210235	0.199067	0.0935923
FGR	0	0	0	0	1	0
IFI6	0.00991867	0.0785255	0.0146024	0.0144602	0.601942	0.280551
FAM76A	0.194175	0.132726	0.176741	0.194584	0.126409	0.175365
STX12	0.214775	0.13576	0.214079	0.199319	0.12317	0.112897
PPP1R8	0.169168	0.190693	0.188959	0.157715	0.0958595	0.197605
THEMIS2	0.022178	0.00742023	0.0153193	0.00813476	0.915722	0.0312258
RPA2	0.116865	0.239167	0.11467	0.106291	0.150103	0.272906
XKR8	0.188545	0.116061	0.19911	0.160974	0.201201	0.134109
EYA3	0.195387	0.170743	0.187317	0.188009	0.107708	0.150836
PTAFR	0.00158666	0.0024659	0.0169716	0.00377568	0.973263	0.00193708
DNAJC8	0.154362	0.16744	0.182795	0.165235	0.149391	0.180778
ATPIF1	0.126463	0.114302	0.178044	0.138532	0.256326	0.186334
RP5-1092A3.4	0.0974473	0.206839	0.184201	0.0772545	0.16717	0.267089
SESN2	0.174639	0.0864396	0.1143	0.0942767	0.391167	0.139178
MED18	0.165242	0.142041	0.151423	0.167462	0.214443	0.159389
PHACTR4	0.181679	0.189604	0.174583	0.208138	0.0834608	0.162535
RCC1	0.0768787	0.228451	0.111504	0.0707751	0.108039	0.404351
TRNAU1AP	0.213462	0.160305	0.209448	0.198136	0.0824227	0.136226
SNHG12	0.19937	0.138122	0.134726	0.161339	0.230904	0.135539
TAF12	0.113237	0.149584	0.164143	0.15315	0.238069	0.181816
RAB42	0.0040913	0.0496046	0.0115211	0.0206715	0.830374	0.0837376
GMEB1	0.237928	0.126242	0.225021	0.219514	0.0539954	0.137299
YTHDF2	0.180647	0.178725	0.196816	0.204112	0.0903832	0.149317
RP1-212P9.2	0	0.414727	0.129624	0.455647	0	0
EPB41	0.0778235	0.174232	0.264852	0.145867	0.115156	0.222069
TMEM200B	0	0.0728526	0	0.021489	0.860463	0.0451947
SRSF4	0.179091	0.179393	0.182722	0.172244	0.102262	0.184289
MECR	0.151294	0.202236	0.16583	0.135538	0.128597	0.216504
PTPRU	0.0291462	0.0384007	0.292109	0.14939	0.312875	0.178078
LAPTM5	0.000127953	0.000279161	0.00073772	0.000581511	0.997462	0.000811575
SDC3	0.103641	0.117677	0.263553	0.220035	0.134942	0.160152
PUM1	0.204106	0.164393	0.22253	0.199696	0.0669095	0.142366
NKAIN1	0.0914181	0.085746	0.354322	0.255353	0.0718205	0.141341
SNRNP40	0.101847	0.194568	0.155465	0.132026	0.161201	0.254894
ZCCHC17	0.150118	0.152694	0.198377	0.193831	0.133561	0.171418
FABP3	0.00526454	0.00438031	0.0118413	0.0115595	0.962824	0.00413005
SERINC2	0.146356	0.253758	0.154028	0.216468	0.0776404	0.15175
TINAGL1	0	0	0	0	0.973855	0.0261438
PEF1	0.148205	0.206514	0.171933	0.149696	0.111008	0.212644
COL16A1	0.0292165	0.114978	0.443702	0.0515714	0.214401	0.146131
BAI2	0.106055	0.163587	0.276013	0.137782	0.0625646	0.253999
RP11-84A19.2	0.174461	0.231944	0.177091	0.226833	0.100797	0.0888735
PTP4A2	0.111896	0.141088	0.180631	0.166749	0.159321	0.240314
KHDRBS1	0.194891	0.194233	0.195675	0.193348	0.0564072	0.165447
TMEM39B	0.186437	0.185822	0.179975	0.213037	0.0757335	0.158995
KPNA6	0.193991	0.177963	0.196595	0.183807	0.0908313	0.156813
TXLNA	0.123646	0.154463	0.141157	0.145597	0.253419	0.181718
CCDC28B	0.205697	0.144472	0.250968	0.222876	0.0621559	0.113832
IQCC	0.128102	0.131607	0.186084	0.170418	0.0318719	0.351918
TMEM234	0.16889	0.10777	0.196949	0.174906	0.181378	0.170106
EIF3I	0.148574	0.189711	0.169361	0.152096	0.154396	0.185863
HDAC1	0.0635139	0.249525	0.0957709	0.120467	0.201739	0.268985
MARCKSL1	0.190485	0.186061	0.221379	0.226875	0.0418304	0.133369
FAM229A	0.180776	0.172011	0.184337	0.142237	0.145431	0.175207
BSDC1	0.247879	0.1584	0.209828	0.202543	0.0707335	0.110617
ZBTB8B	0.368015	0.148665	0.112198	0.181772	0.0379759	0.151374
ZBTB8A	0.224803	0.176117	0.203125	0.223459	0.0373074	0.135189
ZBTB8OS	0.12315	0.201224	0.137486	0.154884	0.209079	0.174177
RBBP4	0.156501	0.221032	0.188557	0.162288	0.0737588	0.197864
SYNC	0.195175	0.156067	0.234395	0.187996	0.0637992	0.162566
KIAA1522	0.276556	0.137265	0.237722	0.245137	0.0264863	0.0768345
YARS	0.117789	0.160364	0.177761	0.157672	0.133022	0.253393
S100PBP	0.143651	0.207794	0.129553	0.14493	0.154595	0.219477
FNDC5	0.190667	0.270436	0.0867555	0.388814	0.0233291	0.0399984
HPCA	0.161952	0.306146	0.211301	0.121322	0.00973966	0.18954
TMEM54	0.0869233	0.403151	0.0239579	0.0523128	0	0.433655
RNF19B	0.202463	0.099359	0.216424	0.18811	0.192449	0.101195
AK2	0.0754568	0.204703	0.102802	0.0946725	0.285969	0.236397
ADC	0.0415947	0.0676605	0.122123	0.0704595	0.580177	0.117986
TRIM62	0.305824	0.1666	0.160331	0.299762	0.0111548	0.0563284
ZNF362	0.202978	0.129041	0.212166	0.205758	0.117211	0.132845
PHC2	0.144171	0.179814	0.22853	0.180431	0.137417	0.129636
ZSCAN20	0.203818	0.265689	0.192381	0.172718	0	0.165394
CSMD2	0.291486	0.0931246	0.171845	0.176077	0.0641868	0.20328
C1orf94	0.320042	0.147658	0.0492579	0.0502341	0	0.432808
SMIM12	0.0996136	0.141651	0.12567	0.128973	0.348069	0.156024
GJA4	0	0	0	0	1	0
DLGAP3	0.0731853	0.12906	0.117519	0.135251	0.456284	0.0887006
RP11-244H3.4	0.0134278	0.0694849	0.0420816	0.0194547	0.770306	0.0852444
ZMYM6	0.178706	0.141764	0.196555	0.188972	0.155916	0.138087
ZMYM1	0.123932	0.131311	0.162206	0.181523	0.139124	0.261904
SFPQ	0.168869	0.211088	0.178354	0.170671	0.0643532	0.206665
ZMYM4	0.128517	0.194609	0.200008	0.1785	0.0940649	0.204301
KIAA0319L	0.175349	0.138678	0.184598	0.25226	0.0966174	0.152498
NCDN	0.132674	0.112536	0.279191	0.243807	0.106965	0.124826
PSMB2	0.124717	0.242577	0.142938	0.1389	0.124067	0.2268
C1orf216	0.224479	0.150981	0.249017	0.260215	0.0413175	0.0739907
CLSPN	0.0167482	0.387786	0.0267482	0.0288383	0.0981477	0.441731
AGO4	0.182541	0.104025	0.219737	0.199859	0.16049	0.133348
AGO1	0.177346	0.193238	0.208445	0.22941	0.0522239	0.139336
AGO3	0.212676	0.1397	0.179171	0.194036	0.112383	0.162035
TEKT2	0.13718	0.120092	0.203865	0.118959	0.0568972	0.363005
ADPRHL2	0.167691	0.153047	0.165142	0.165847	0.159182	0.189089
COL8A2	0	0	0.00888748	0	0.991112	0
TRAPPC3	0.115849	0.131971	0.20446	0.145881	0.245859	0.155981
MAP7D1	0.180167	0.165034	0.190092	0.221498	0.114641	0.128567
THRAP3	0.162119	0.172139	0.18337	0.172692	0.115336	0.194344
SH3D21	0.0325719	0.00945591	0.0473027	0.047909	0.830069	0.0326918
EVA1B	0.00325083	0.00218929	0.00227055	0.00200821	0.983178	0.00710355
STK40	0.141286	0.137894	0.164844	0.184684	0.224657	0.146635
LSM10	0.106951	0.109867	0.12552	0.133353	0.380253	0.144057
OSCP1	0.162393	0.145472	0.234752	0.150836	0.0913961	0.215152
MRPS15	0.114469	0.17008	0.125596	0.106364	0.307601	0.175889
CSF3R	0.000391915	0	0.000806531	0.000700463	0.997279	0.000821986
GRIK3	0.0617272	0.265364	0.293159	0.191432	0.0242553	0.164062
LINC01137	0.0259593	0.0732141	0.335607	0.0628015	0.468151	0.0342667
ZC3H12A	0	0.215202	0.0757299	0	0.589655	0.119413
MEAF6	0.166409	0.154312	0.220765	0.194298	0.109214	0.155002
SNIP1	0.207289	0.142584	0.203047	0.225965	0.0742621	0.146854
DNALI1	0.0694027	0.182618	0.198238	0.114917	0.109799	0.325025
GNL2	0.11946	0.209867	0.176493	0.130581	0.164661	0.198939
RSPO1	0	0	0	0.0152043	0	0.984795
C1orf109	0.166806	0.196267	0.15987	0.156622	0.0617328	0.258702
CDCA8	0.0209219	0.0555095	0.0279542	0.0203708	0.0815631	0.79368
EPHA10	0.0512669	0.0598651	0.460454	0.339176	0	0.0892381
MANEAL	0.208375	0.242659	0.193909	0.185572	0	0.169485
YRDC	0.0930727	0.167896	0.159942	0.159306	0.182101	0.237682
C1orf122	0.106218	0.223506	0.134222	0.145813	0.178315	0.211927
MTF1	0.206506	0.117242	0.186521	0.196758	0.137577	0.155396
INPP5B	0.198606	0.16597	0.16686	0.165763	0.0848086	0.217992
SF3A3	0.143736	0.191565	0.166663	0.145078	0.151223	0.201734
FHL3	0.0455176	0.135673	0.0812066	0.0931841	0.54575	0.0986678
UTP11L	0.161565	0.19952	0.170695	0.169293	0.116061	0.182867
POU3F1	0.0266618	0.185085	0.518507	0.136499	0.0355445	0.097702
RRAGC	0.167695	0.141668	0.163161	0.18627	0.197968	0.143237
RP5-864K19.4	0.15316	0.224059	0.195672	0.19391	0.0891432	0.144055
MYCBP	0.0278171	0.142526	0.0590531	0.0426545	0.490053	0.237896
AKIRIN1	0.119256	0.165495	0.165367	0.177668	0.159409	0.212805
NDUFS5	0.15342	0.20179	0.171651	0.174282	0.134423	0.164434
MACF1	0.187829	0.15381	0.221045	0.225918	0.0942546	0.117143
KIAA0754	0.180359	0.107958	0.229382	0.259141	0.084168	0.138992
RP11-69E11.4	0.213095	0.134158	0.198533	0.182238	0.151176	0.120799
PABPC4	0.116358	0.15235	0.136441	0.133482	0.296615	0.164754
HEYL	0	0.00514869	0.000656796	0.00339596	0.976083	0.0147153
HPCAL4	0.0952904	0.00486779	0.386526	0.415948	0	0.0973684
PPIE	0.16435	0.196634	0.142276	0.132548	0.159554	0.204638
BMP8B	0.0465306	0.219088	0.0348898	0.0515026	0	0.647988
TRIT1	0.180248	0.18305	0.193759	0.159565	0.0978206	0.185558
MYCL	0.11368	0.424184	0.1715	0.0669419	0.0212972	0.202398
MFSD2A	0.0218678	0.237299	0.0301834	0.0188824	0.520555	0.171212
CAP1	0.112566	0.154521	0.121082	0.115187	0.354324	0.142319
PPT1	0.0595137	0.0792466	0.055332	0.0567754	0.605099	0.144034
RLF	0.137562	0.119896	0.208746	0.177246	0.171537	0.185012
RP1-39G22.7	0.164532	0.149432	0.247016	0.212236	0.034128	0.192655
ZMPSTE24	0.159605	0.144258	0.134387	0.130067	0.266492	0.165192
COL9A2	0.125802	0.142121	0.238384	0.226688	0.0981999	0.168806
SMAP2	0.098476	0.0822211	0.178057	0.135807	0.427395	0.0780442
ZFP69B	0.215482	0.12475	0.338216	0.200088	0.0123378	0.109126
ZFP69	0.15852	0.200662	0.181894	0.213793	0.0367752	0.208355
RP11-656D10.3	0.16985	0.27653	0.144742	0.0985164	0.123276	0.187085
EXO5	0.165659	0.182545	0.197681	0.169977	0.119055	0.165083
ZNF684	0.123668	0.168849	0.227525	0.169501	0.123709	0.186748
RIMS3	0.17832	0.278977	0.194648	0.126243	0.116094	0.105717
NFYC-AS1	0.228946	0.118649	0.199377	0.186854	0.0403352	0.225838
NFYC	0.154095	0.157519	0.196182	0.14228	0.15014	0.199784
CITED4	0.00840219	0.060953	0.0146308	0.0339659	0.799727	0.082321
CTPS1	0.0576266	0.280478	0.137775	0.0974904	0.102327	0.324303
SCMH1	0.173801	0.14832	0.210972	0.18651	0.09249	0.187907
FOXO6	0.217506	0.211431	0.136679	0.16969	0.0804897	0.184205
EDN2	0	0	0.887375	0.0454816	0	0.0671426
HIVEP3	0.219276	0.0538741	0.1872	0.234579	0.271692	0.0333794
FOXJ3	0.213271	0.173167	0.204268	0.184298	0.0709709	0.154026
RIMKLA	0.277577	0.194266	0.200258	0.162455	0.0301393	0.135304
PPCS	0.118578	0.172216	0.175141	0.122331	0.264322	0.147413
CCDC30	0.139938	0.16494	0.232245	0.179545	0.0437632	0.239569
PPIH	0.120787	0.226102	0.133224	0.114586	0.148209	0.257092
RP5-994D16.3	0.259765	0.0925599	0.240607	0.227109	0	0.179959
YBX1	0.140697	0.233321	0.138775	0.153008	0.106337	0.227862
CLDN19	0.207369	0	0	0.1034	0	0.689229
LEPRE1	0.159683	0.171409	0.15647	0.193534	0.178736	0.140168
C1orf50	0.178024	0.192731	0.177202	0.212632	0.108449	0.130962
CCDC23	0.185601	0.137918	0.222233	0.221356	0.136971	0.0959209
ERMAP	0.00323846	0.0337661	0.0570612	0.0709589	0.707174	0.127801
RP11-342M1.3	0	0.0293066	0	0.0164797	0.842401	0.111812
ZNF691	0.0889518	0.133002	0.129438	0.131799	0.334977	0.181832
SLC2A1	0.0624457	0.157251	0.120009	0.0796727	0.356394	0.224228
SLC2A1-AS1	0.273604	0	0.473374	0.164404	0	0.0886173
FAM183A	0.0345508	0.0451292	0.0075675	0.0228924	0.116218	0.773642
EBNA1BP2	0.118853	0.178821	0.175395	0.141799	0.139288	0.245845
WDR65	0.0666578	0.0797446	0.152468	0.0390629	0	0.662066
TIE1	0.00413128	0	0	0.0124892	0.980698	0.00268103
RP1-92O14.3	0	0	0	0.0313255	0.799543	0.169131
CDC20	0.0206214	0.0435053	0.0245898	0.0174868	0.0719586	0.821838
ELOVL1	0.0420439	0.0860382	0.0372219	0.0547921	0.682909	0.0969948
MED8	0.158938	0.138686	0.166159	0.166118	0.220393	0.149707
SZT2	0.1973	0.142599	0.226307	0.190591	0.126141	0.117061
HYI	0.186836	0.149445	0.137357	0.137947	0.163213	0.225202
PTPRF	0.161024	0.125227	0.257966	0.15749	0.0799551	0.218337
KDM4A	0.223072	0.155556	0.201087	0.224702	0.0670827	0.128501
KDM4A-AS1	0.159032	0.209964	0.135464	0.191571	0	0.303969
ST3GAL3	0.196606	0.13791	0.182948	0.185949	0.0824428	0.214145
IPO13	0.199691	0.141079	0.229044	0.192761	0.116412	0.121013
DPH2	0.123296	0.185274	0.176486	0.124058	0.183016	0.20787
ATP6V0B	0.106	0.106194	0.157837	0.129448	0.395976	0.104546
B4GALT2	0.119153	0.140898	0.195848	0.141473	0.200787	0.201841
CCDC24	0.0992514	0.112485	0.289595	0.139226	0.157466	0.201977
SLC6A9	0.0908606	0.0741724	0.246975	0.057756	0.209908	0.320328
RP5-1198O20.4	0	0	0	0.21426	0	0.785734
DMAP1	0.178213	0.169572	0.208879	0.177727	0.0900085	0.175599
ERI3	0.159931	0.173894	0.192952	0.146819	0.105539	0.220866
RNF220	0.151978	0.131702	0.19142	0.171149	0.158274	0.195477
TMEM53	0.149848	0.103232	0.135358	0.130859	0.337922	0.142781
C1orf228	0.0793659	0.105539	0.129481	0.119949	0.456972	0.108693
KIF2C	0.0176353	0.0713806	0.0280122	0.0163602	0.0763455	0.790266
RPS8	0.165023	0.180396	0.154499	0.149947	0.173573	0.176562
BEST4	0.0230173	0.237717	0.304299	0.0825196	0	0.352446
PLK3	0.0612725	0.14299	0.118004	0.209461	0.425024	0.0432487
BTBD19	0	0	0.0124723	0	0.892355	0.0951726
PTCH2	0.0914194	0.0946152	0.11048	0.078559	0.489151	0.135776
EIF2B3	0.141151	0.161511	0.191065	0.161437	0.17394	0.170896
HECTD3	0.207444	0.188435	0.193377	0.215413	0.068147	0.127184
UROD	0.139576	0.162597	0.157179	0.0980981	0.227072	0.215478
ZSWIM5	0.151597	0.280788	0.0970666	0.292562	0.0675021	0.110485
HPDL	0.0287906	0.388828	0.0301623	0.0329205	0.0498409	0.469458
MUTYH	0.153993	0.161128	0.177798	0.155474	0.105086	0.246521
TOE1	0.0962398	0.209821	0.111719	0.0890663	0.181806	0.311348
TESK2	0.0574245	0.0692764	0.0443052	0.0613745	0.711804	0.0558151
CCDC163P	0.261592	0.0454832	0.18379	0.217998	0	0.291137
MMACHC	0.164763	0.0278618	0.0753069	0.104538	0.324902	0.302628
PRDX1	0.109259	0.161291	0.118207	0.0930955	0.322242	0.195906
AKR1A1	0.129902	0.164111	0.143121	0.12262	0.286783	0.153463
NASP	0.0944203	0.289925	0.121463	0.110965	0.0927112	0.290515
GPBP1L1	0.135041	0.16932	0.129464	0.138878	0.249724	0.177573
TMEM69	0.140746	0.182769	0.151542	0.180785	0.154529	0.189629
IPP	0.104083	0.199049	0.227191	0.149974	0.0540305	0.265673
MAST2	0.253185	0.117424	0.202952	0.24713	0.0313868	0.147922
PIK3R3	0.12974	0.190719	0.247912	0.224105	0.0401497	0.167374
POMGNT1	0.184956	0.150572	0.245057	0.193275	0.078749	0.147391
LURAP1	0.0313629	0.0240144	0.165494	0.0799309	0.448549	0.250649
RAD54L	0.0106602	0.316986	0.016931	0.012181	0.0512483	0.591994
LRRC41	0.157781	0.190009	0.153697	0.190847	0.126509	0.181157
UQCRH	0.16024	0.182749	0.158242	0.168168	0.155628	0.174972
NSUN4	0.156578	0.169801	0.150009	0.121327	0.251328	0.150957
FAAH	0.165005	0.0819297	0.338561	0.230036	0.0359043	0.148564
MKNK1	0.0420754	0.0493037	0.0311736	0.0301752	0.805335	0.0419368
MOB3C	0.00359683	0.00897144	0.0150982	0.0198456	0.934715	0.0177733
ATPAF1	0.131337	0.214941	0.15749	0.134789	0.144826	0.216616
EFCAB14	0.121702	0.154899	0.0975941	0.110175	0.316221	0.19941
CYP4X1	0.0750651	0.0206308	0.331819	0.257357	0.249558	0.0655699
LINC00853	0	0	0	0	0.921726	0.0782736
TAL1	0.00497924	0.00347244	0.00835301	0.00616111	0.975662	0.00137247
RP1-18D14.7	0	0	0	0	1	0
STIL	0.0424806	0.163476	0.0189526	0.0427012	0.0475061	0.684883
CMPK1	0.18618	0.165557	0.17675	0.192051	0.117711	0.161751
FOXD2-AS1	0.0641757	0.43164	0.0119942	0.101135	0	0.391055
FOXD2	0	0.477737	0	0	0	0.522261
TRABD2B	0	0	0	0	0	0.999994
SPATA6	0.017835	0.0392748	0.0335612	0.044487	0.65429	0.210552
AGBL4	0.088188	0.0864193	0.191045	0.332937	0	0.30141
BEND5	0.207969	0.142461	0.224988	0.271231	0.0488706	0.104479
ELAVL4	0.245636	0.294768	0.151996	0.191592	0.022588	0.0934199
DMRTA2	0.0275402	0.0475673	0.0365429	0.0400912	0	0.848258
RP5-850O15.4	0.283883	0.213372	0.251234	0.185945	0	0.0655653
FAF1	0.114163	0.20364	0.175658	0.151958	0.069381	0.2852
CDKN2C	0.0318738	0.153435	0.0271873	0.0447266	0.158419	0.584358
RP11-296A18.3	0.236624	0.170013	0.187887	0.265802	0	0.139674
RNF11	0.174142	0.167614	0.202546	0.228252	0.0885651	0.138881
EPS15	0.167573	0.136721	0.165079	0.150118	0.225486	0.155022
OSBPL9	0.188683	0.142964	0.192905	0.207418	0.119544	0.148486
NRD1	0.174031	0.139638	0.192785	0.182189	0.121339	0.190017
RAB3B	0.180813	0.173717	0.191801	0.258804	0.0324654	0.1624
TXNDC12	0.0968666	0.131133	0.113292	0.101722	0.270977	0.28601
KTI12	0.188802	0.154532	0.163732	0.184053	0.153824	0.155056
BTF3L4	0.14559	0.192233	0.231051	0.170012	0.109296	0.151819
ZFYVE9	0.153672	0.142909	0.248763	0.224167	0.0749508	0.155539
CC2D1B	0.162862	0.175897	0.14191	0.170054	0.227191	0.122086
ORC1	0.0113527	0.426654	0.0202629	0.0150319	0.0944831	0.432215
PRPF38A	0.157678	0.190552	0.157468	0.157917	0.139697	0.196688
ZCCHC11	0.167485	0.165914	0.211183	0.18962	0.083622	0.182176
GPX7	0.0801382	0.211972	0.0844279	0.0832818	0.241374	0.298806
FAM159A	0.0142047	0.0438553	0.0432039	0.0791418	0.765626	0.0539686
COA7	0.126715	0.141929	0.252822	0.120853	0.161123	0.196558
ZYG11B	0.193655	0.13771	0.218659	0.224676	0.0954082	0.129892
ECHDC2	0.159902	0.186159	0.0696086	0.0504449	0.331948	0.201938
SCP2	0.0863211	0.201044	0.118655	0.0971489	0.27574	0.221091
PODN	0	0.0894595	0.0591099	0.0717067	0.546133	0.23359
CPT2	0.103178	0.124648	0.0762043	0.102067	0.395171	0.198731
C1orf123	0.143761	0.19435	0.158139	0.13515	0.144433	0.224167
RP5-1024G6.7	0.171869	0.220576	0.198873	0.192273	0.0820945	0.134314
MAGOH	0.117247	0.236164	0.120718	0.12098	0.140789	0.264102
RP5-1024G6.5	0.138157	0.236721	0.181541	0.246128	0	0.197453
RP5-1024G6.8	0.184602	0.0986886	0.354547	0.159205	0.0889479	0.11401
LRP8	0.16004	0.1349	0.317469	0.138154	0.115908	0.133529
NDC1	0.158786	0.192204	0.129524	0.103993	0.0866415	0.328852
YIPF1	0.140111	0.128871	0.171015	0.147363	0.261267	0.151373
HSPB11	0.0830403	0.231871	0.10816	0.0964313	0.180643	0.299853
LRRC42	0.140862	0.275019	0.12276	0.15898	0.0866595	0.215721
RP4-758J24.5	0.250572	0.103071	0.276744	0.220888	0.038008	0.110716
TMEM59	0.164381	0.137608	0.149978	0.165893	0.222647	0.159493
TCEANC2	0.0953917	0.266178	0.116375	0.133861	0.0883643	0.29983
AL357673.1	0.162335	0.185623	0.12609	0.120212	0.0825346	0.323205
CYB5RL	0.118533	0.243502	0.104253	0.1456	0.14708	0.241032
MRPL37	0.135953	0.22762	0.140286	0.115991	0.14547	0.23468
SSBP3	0.132982	0.186677	0.266954	0.155913	0.0863495	0.171126
ACOT11	0.0530113	0.0897138	0.0807402	0.100536	0.414889	0.26111
MROH7	0	0	0	0	0	0.999994
TTC4	0.136722	0.184945	0.19077	0.15572	0.10411	0.227733
PARS2	0.11879	0.15032	0.156016	0.102742	0.200196	0.271936
DHCR24	0.0553688	0.239466	0.196087	0.0614008	0.0910596	0.356619
PCSK9	0.0449727	0.102795	0.0631344	0.00916441	0	0.779933
USP24	0.154364	0.172224	0.179395	0.171194	0.167144	0.155679
RP11-504A18.1	0	0.291978	0.0637914	0.0528873	0	0.591343
PPAP2B	0.0214423	0.128795	0.0353285	0.0190439	0.0433039	0.752087
PRKAA2	0.132939	0.142891	0.253421	0.193084	0.0210474	0.256618
C1orf168	0	0	0	0	0	0.999998
DAB1	0.108393	0.0461066	0.272414	0.25977	0	0.313316
OMA1	0.055598	0.179985	0.0578932	0.0636684	0.393826	0.249029
MYSM1	0.10935	0.162077	0.168592	0.185657	0.194518	0.179806
JUN	0.165366	0.0956777	0.0747915	0.156285	0.358231	0.149648
FGGY	0.0367638	0.0967917	0.104021	0.0427343	0.0973524	0.622337
HOOK1	0.131102	0	0.529899	0.282469	0	0.0565292
CYP2J2	0	0	0	0.0217236	0.759952	0.218324
RP11-436K8.1	0.463707	0.198132	0.144669	0.0349275	0	0.158565
NFIA	0.297263	0.229352	0.0855939	0.0869604	0.0309307	0.2699
RP4-668G5.1	0	0.36808	0.141625	0.103787	0	0.386507
TM2D1	0.190802	0.161828	0.175229	0.182363	0.132674	0.157104
RP11-430G17.3	0.11959	0.234895	0.20102	0.222596	0.0530376	0.168862
INADL	0.185225	0.13015	0.296467	0.266928	0.0113305	0.1099
USP1	0.116279	0.24267	0.0959328	0.0885968	0.0686422	0.387879
DOCK7	0.223544	0.142484	0.219748	0.217298	0.0551473	0.141779
RP11-230B22.1	0.0611864	0.280606	0.307974	0.255323	0	0.094911
ATG4C	0.0755833	0.171622	0.106552	0.0893035	0.264612	0.292327
ALG6	0.146383	0.156489	0.186933	0.166069	0.145653	0.198473
ITGB3BP	0.0604536	0.267015	0.0776062	0.0670838	0.135681	0.39216
EFCAB7	0.157349	0.15519	0.271395	0.181672	0.0397132	0.19468
DLEU2L	0.138353	0.317838	0.143955	0.118808	0.0281803	0.252867
PGM1	0.0425331	0.218661	0.0404327	0.033138	0.309127	0.356109
ROR1	0.140128	0.0627383	0.0531673	0.047096	0.56604	0.130831
CACHD1	0.0593769	0.0916677	0.126482	0.201923	0.331919	0.188632
RAVER2	0.168008	0.221658	0.127695	0.108586	0.0541746	0.319879
JAK1	0.172494	0.114129	0.163203	0.146048	0.265657	0.138469
AK4	0.0226855	0.344104	0.0262946	0.0244824	0.0321027	0.55033
DNAJC6	0.295852	0.111063	0.201584	0.243379	0.0618915	0.0862306
LEPR	0.303067	0.0977175	0.202308	0.150194	0.106419	0.140295
LEPROT	0.159886	0.191278	0.13954	0.131321	0.229158	0.148818
PDE4B	0.0793785	0.0478362	0.281297	0.10982	0.221559	0.260109
SGIP1	0.254431	0.0553892	0.349545	0.208931	0.0768213	0.0548817
TCTEX1D1	0.0134328	0	0.00775842	0.00648766	0.912829	0.0594917
WDR78	0.131899	0.107558	0.0946625	0.0851474	0.284542	0.296192
MIER1	0.158242	0.107754	0.147704	0.157666	0.230357	0.198277
SLC35D1	0.107392	0.13983	0.195518	0.126767	0.263095	0.167397
SERBP1	0.122356	0.182298	0.172965	0.139341	0.153468	0.229573
GADD45A	0.063543	0.128653	0.157039	0.244208	0.271583	0.134974
GNG12	0.085611	0.0959514	0.114845	0.0514331	0.286486	0.365674
DIRAS3	0.163858	0.0625343	0.33654	0.302818	0.08241	0.0518393
WLS	0.173883	0.106648	0.22744	0.123865	0.176554	0.191611
RPE65	0	0	0	0	0	0.999998
DEPDC1	0.0270128	0.0928379	0.0369676	0.020797	0.119887	0.702497
RP4-694A7.4	0	0.419425	0.0687725	0	0	0.5118
LRRC7	0.224605	0.0681608	0.352665	0.27235	0.0330535	0.0491659
LRRC40	0.188431	0.186333	0.200692	0.207386	0.0716947	0.145463
SRSF11	0.171811	0.187091	0.172856	0.177217	0.110913	0.180111
ANKRD13C	0.20641	0.136374	0.206611	0.189392	0.0906093	0.170604
HHLA3	0.0831068	0.136992	0.0736824	0.0742276	0.402331	0.229661
CTH	0.23673	0.202743	0.130926	0.196943	0.0104403	0.222217
PTGER3	0.152565	0.0875742	0.0320765	0.651096	0	0.0766874
ZRANB2	0.137993	0.206869	0.19703	0.154044	0.103064	0.201
NEGR1	0.136839	0.0797202	0.280974	0.328159	0.0271872	0.147121
LRRIQ3	0.0742734	0.343535	0.186668	0.117997	0	0.277526
FPGT	0.111174	0.22189	0.125749	0.116317	0.189811	0.235059
FPGT-TNNI3K	0.235769	0.194455	0.240093	0.205548	0	0.124134
TNNI3K	0.139792	0.0673231	0.330504	0.217769	0	0.244611
RP11-439H8.4	0.583445	0.0554861	0.144026	0.204561	0	0.0124821
C1orf173	0.0741732	0.0223238	0.405435	0.184106	0.103339	0.210623
RP11-17E13.2	0.0461418	0.214825	0.0816082	0.0918919	0	0.565532
CRYZ	0.0572538	0.184333	0.027074	0.0380642	0.252613	0.440662
TYW3	0.115836	0.173286	0.0635084	0.118121	0.214088	0.315161
RP11-510C10.4	0	0	0.0579988	0.942	0	0
RP11-510C10.2	0.0429645	0.079416	0.0155455	0.848865	0	0.0132083
LHX8	0.0100586	0.135125	0.0330353	0.796957	0	0.0248243
RP11-510C10.3	0	0.114507	0.00666826	0.853402	0	0.0254221
SLC44A5	0.0959707	0.171937	0.171335	0.207935	0.062932	0.28989
ACADM	0.113259	0.229896	0.112129	0.155197	0.129654	0.259865
RABGGTB	0.138918	0.181249	0.131125	0.146425	0.228297	0.173987
ST6GALNAC3	0.130467	0.0424908	0.144324	0.127473	0.40895	0.146295
RP11-415A20.1	0	0	0	0	0	0.999999
ST6GALNAC5	0.0466125	0.277098	0.336877	0.10568	0.017591	0.216141
PIGK	0.126478	0.156864	0.162715	0.119608	0.220042	0.214294
AK5	0.0206574	0.0996949	0.0890783	0.0487817	0.0132314	0.728556
ZZZ3	0.160132	0.161949	0.181712	0.178602	0.146667	0.170938
USP33	0.205305	0.132556	0.202101	0.272516	0.0578734	0.129649
FAM73A	0.205423	0.126022	0.195859	0.220643	0.125296	0.126756
NEXN-AS1	0.0521095	0.110859	0.208248	0.0812146	0.228427	0.319142
NEXN	0.0897307	0.0574061	0.0581835	0.0449478	0.429223	0.320509
FUBP1	0.161114	0.19437	0.190712	0.188727	0.0600647	0.205012
DNAJB4	0.095453	0.136416	0.0993134	0.107269	0.330816	0.230732
RP11-386I14.4	0.00483844	0.0184696	0.00206001	0.00925378	0.946185	0.0191935
PTGFR	0.839473	0	0.0290271	0.0430295	0	0.08847
IFI44L	0.0110116	0.0826759	0.0091092	0.00652382	0.145237	0.745442
IFI44	0.27939	0.094286	0.125472	0.357365	0.0785795	0.0649079
ELTD1	0	0	0	0.00660333	0.991458	0.0019388
LPHN2	0.0592918	0.0791546	0.208184	0.186669	0.211005	0.255696
TTLL7	0.244115	0.120861	0.242867	0.241892	0.0295875	0.120677
RP11-486G15.2	0.0830494	0.240788	0.160069	0.134426	0.0520547	0.329613
PRKACB	0.223458	0.112771	0.200896	0.218794	0.102562	0.141519
SAMD13	0.130071	0.109189	0.0302804	0.0885876	0.193798	0.448073
RPF1	0.128548	0.221309	0.143191	0.137411	0.151103	0.218438
GNG5	0.0541318	0.245578	0.0250339	0.0402226	0.364416	0.270617
CTBS	0.0279093	0.0322229	0.0155572	0.0133383	0.845042	0.06593
SSX2IP	0.0922525	0.145561	0.146557	0.126664	0.14275	0.346216
WDR63	0	0	0.0500296	0	0	0.949969
SYDE2	0.078199	0.210329	0.0537567	0.0925614	0.202373	0.36278
C1orf52	0.200394	0.136659	0.201162	0.20843	0.102235	0.15112
BCL10	0.194669	0.150311	0.17575	0.209599	0.140731	0.12894
DDAH1	0.0747937	0.10949	0.0799352	0.218931	0.0109767	0.505874
RP11-131L23.2	0.136171	0.158383	0.321961	0.0623038	0	0.321179
CYR61	0.0451673	0.102511	0.0330394	0.068629	0.13684	0.613813
ZNHIT6	0.140867	0.182514	0.167782	0.20125	0.112542	0.195045
ODF2L	0.20748	0.115958	0.22386	0.25082	0.0734193	0.128463
RP4-612B15.3	0.156153	0.169912	0.234275	0.31585	0	0.123809
SH3GLB1	0.127622	0.151332	0.154507	0.180234	0.23224	0.154066
SEP15	0.122704	0.135989	0.151668	0.153727	0.26453	0.171382
HS2ST1	0.0696656	0.177545	0.181012	0.17234	0.0995843	0.299853
LMO4	0.140283	0.129624	0.311684	0.207795	0.0691248	0.141489
PKN2	0.148037	0.16883	0.179469	0.159736	0.124566	0.219362
GTF2B	0.155085	0.174296	0.181	0.17207	0.175916	0.141633
CCBL2	0.175208	0.19187	0.175321	0.143952	0.0858947	0.227754
RBMXL1	0.255259	0.142055	0.199907	0.169534	0.0504117	0.182833
GBP2	0	0	0	0	1	0
LRRC8B	0.209258	0.18356	0.131307	0.259905	0.0874134	0.128556
RP5-1007M22.2	0.0246635	0.0911063	0.026513	0.0366843	0.638197	0.182836
LRRC8C	0.0348888	0.0103938	0.0295667	0.0308667	0.822906	0.0713784
RP5-943J3.2	0.221022	0.210535	0.15894	0.253746	0	0.155757
LRRC8D	0.177629	0.12349	0.162505	0.157814	0.231444	0.147118
ZNF326	0.183158	0.168427	0.190712	0.189262	0.0746814	0.193759
BARHL2	0	0	0.224529	0.161777	0.0334818	0.580212
RP4-665J23.1	0.0162895	0.0509267	0.0582608	0.136009	0.209414	0.5291
ZNF644	0.160047	0.168993	0.203956	0.184495	0.0979602	0.184549
HFM1	0.233518	0.243425	0.109884	0.246795	0	0.166379
CDC7	0.085213	0.257553	0.11997	0.0973059	0.0502559	0.389702
EPHX4	0.0216093	0.0221053	0.123653	0.241122	0.44553	0.14598
BTBD8	0.275678	0.112787	0.21409	0.200181	0.0921272	0.105137
KIAA1107	0.162013	0.117469	0.213424	0.395891	0.0185397	0.0926623
GLMN	0.128347	0.178573	0.169418	0.16245	0.11387	0.247342
RPAP2	0.147363	0.168208	0.226158	0.195981	0.0979262	0.164365
EVI5	0.0899994	0.159011	0.0979241	0.116441	0.27562	0.261003
RPL5	0.157067	0.204165	0.144237	0.162346	0.150082	0.182103
FAM69A	0.0831904	0.0400309	0.279269	0.110019	0.30154	0.18595
MTF2	0.191338	0.155737	0.220006	0.220163	0.0829104	0.129847
TMED5	0.111828	0.140995	0.115015	0.0876744	0.279578	0.26491
CCDC18	0.0832174	0.174123	0.0820021	0.0766672	0.124992	0.458999
DR1	0.154673	0.118463	0.178386	0.162406	0.194495	0.191578
FNBP1L	0.231515	0.137335	0.249517	0.242893	0.0402745	0.0984661
BCAR3	0.0475801	0.021697	0.0270186	0.0335599	0.693932	0.176212
RP4-561L24.3	0.192023	0.0532372	0.387546	0.199761	0	0.167432
DNTTIP2	0.164634	0.183622	0.175949	0.178892	0.122935	0.173967
GCLM	0.143089	0.170112	0.147074	0.124978	0.157843	0.256905
ARHGAP29	0.00135649	0.00130759	0.0115827	0.00655826	0.967169	0.0120264
ABCD3	0.128177	0.186491	0.165369	0.145374	0.0774223	0.297166
F3	0.0197849	0.10014	0.00570787	0.00918509	0.627705	0.237477
LINC01057	0	0	0.200159	0	0	0.799835
SLC44A3	0	0.10072	0	0.0778909	0	0.821388
CNN3	0.16555	0.183686	0.191164	0.11566	0.0775409	0.266399
RP4-639F20.1	0.139481	0.272245	0.155385	0.0613085	0.0278721	0.343708
ALG14	0.162898	0.209917	0.155538	0.175526	0.123167	0.172954
TMEM56	0.163978	0.114362	0.309501	0.124687	0	0.287472
RWDD3	0.219591	0.145475	0.262125	0.164029	0	0.208779
PTBP2	0.186881	0.176656	0.221357	0.230681	0.0237478	0.160678
DPYD	0.053869	0.18801	0.30631	0.131985	0.105536	0.214291
RP11-272L13.3	0.144654	0.182056	0.540635	0.115854	0	0.0168015
RP11-490G2.2	0.0725606	0.0647122	0.530513	0.169492	0.124578	0.0381444
MIR137HG	0.10456	0.114241	0.498975	0.216851	0	0.065373
RP5-1070A16.1	0.0738965	0.0953694	0.644043	0.102712	0	0.0839785
SNX7	0.0666879	0.207063	0.0757139	0.0885687	0.247242	0.314724
LPPR5	0.135524	0.034191	0.286482	0.358932	0.0964745	0.0883969
LPPR4	0.19828	0.0319653	0.311748	0.246573	0.0326903	0.178744
PALMD	0.0181954	0.0259046	0.675126	0.020988	0.224788	0.0349978
AGL	0.175211	0.153321	0.239743	0.161687	0.0525459	0.217492
SLC35A3	0.174554	0.15131	0.16457	0.177798	0.146014	0.185754
HIAT1	0.131554	0.166638	0.155367	0.142017	0.186804	0.21762
SASS6	0.12416	0.23225	0.130162	0.135596	0.0845613	0.293271
TRMT13	0.203674	0.184151	0.17645	0.191207	0.0909239	0.153594
LRRC39	0.0101192	0.00551737	0.00995587	0.00878334	0.959702	0.00592265
DBT	0.207686	0.132133	0.180757	0.198181	0.139217	0.142026
RTCA	0.154243	0.142327	0.182108	0.175996	0.204622	0.140703
CDC14A	0.100562	0.198177	0.0432094	0.125651	0.187253	0.345147
GPR88	0.0413633	0.237229	0.356583	0.0752556	0	0.289569
VCAM1	0.0104699	0.0829983	0.0174725	0.0122404	0.0653266	0.811492
EXTL2	0.159507	0.156772	0.1586	0.145376	0.105428	0.274317
RP4-549L20.3	0.315819	0.163763	0.16722	0.0989948	0	0.254203
SLC30A7	0.206232	0.126922	0.167641	0.178989	0.199549	0.120666
DPH5	0.127427	0.215809	0.130624	0.124883	0.175891	0.225367
RP11-421L21.3	0.0938244	0.159293	0.161714	0.124026	0.175522	0.285621
RP4-575N6.4	0.0181034	0.070543	0.0358795	0.021845	0.483775	0.369854
S1PR1	0.029229	0.112496	0.0232922	0.0394639	0.216289	0.57923
RP11-157N3.1	0	0	0.0349312	0.951513	0	0.0135544
OLFM3	0.107012	0.0302164	0.377666	0.33808	0.0157282	0.131297
COL11A1	0.10508	0.189572	0.0742036	0.164792	0.0365113	0.429841
RNPC3	0.176954	0.157067	0.20541	0.184696	0.109927	0.165946
AMY2B	0.29907	0.0767696	0.206735	0.214536	0.0825942	0.120295
PRMT6	0.134171	0.165427	0.155984	0.133181	0.125561	0.285675
NTNG1	0.245208	0.05044	0.203053	0.148605	0.131236	0.221458
VAV3	0.0333892	0.0661714	0.595708	0.219695	0	0.085036
SLC25A24	0.200975	0.180741	0.158407	0.176057	0.134291	0.149528
RP11-483I13.5	0.218855	0.221848	0.151436	0.190977	0.054091	0.162793
FAM102B	0.130172	0.122055	0.174672	0.132102	0.244385	0.196614
HENMT1	0.132839	0.0829655	0.317358	0.194933	0.17849	0.0934144
PRPF38B	0.133054	0.176018	0.153571	0.156105	0.203495	0.177756
STXBP3	0.105671	0.193082	0.103989	0.10879	0.226327	0.262142
AKNAD1	0.245977	0.311507	0.076059	0.266433	0.00717029	0.0928536
GPSM2	0.116439	0.202228	0.112969	0.159183	0.047846	0.361334
CLCC1	0.163447	0.176217	0.160229	0.142467	0.14066	0.216979
WDR47	0.27944	0.141878	0.235948	0.236895	0.0220896	0.0837501
TAF13	0.158736	0.136873	0.209232	0.182443	0.144402	0.168313
RP5-1065J22.8	0.226296	0.157247	0.195301	0.18347	0.107142	0.130544
TMEM167B	0.187283	0.13493	0.201016	0.180868	0.15581	0.140094
SCARNA2	0.199127	0.180492	0.285177	0.0950699	0	0.240133
C1orf194	0.0401697	0.0551265	0.240944	0.077541	0.0850967	0.501122
KIAA1324	0.127328	0.0669555	0.365715	0.222586	0.0957957	0.121619
SARS	0.20089	0.157873	0.186154	0.230308	0.0826729	0.142102
CELSR2	0.192249	0.133897	0.218877	0.249209	0.056573	0.149194
PSRC1	0.0451755	0.0648248	0.0459295	0.0356992	0.0987278	0.709643
SORT1	0.0944342	0.11741	0.154558	0.105833	0.329844	0.197921
PSMA5	0.121448	0.164654	0.161387	0.138267	0.216391	0.197853
ATXN7L2	0.162063	0.219788	0.188247	0.21746	0.0989009	0.113541
CYB561D1	0.23321	0.131052	0.222763	0.275463	0	0.137512
AMIGO1	0.202428	0.127025	0.201	0.24213	0	0.227417
GPR61	0	0.125673	0	0.632641	0	0.241685
GNAI3	0.186572	0.185361	0.154802	0.162276	0.141937	0.169052
AMPD2	0.16775	0.0956932	0.163303	0.131922	0.301415	0.139917
GSTM4	0.0340104	0.0692391	0.0248257	0.0202437	0.672488	0.179193
GSTM2	0.0619695	0.126235	0.188139	0.156953	0.27433	0.192374
GSTM5	0.0928467	0.107432	0.0291632	0.0317587	0.248448	0.490352
GSTM3	0.185576	0.143545	0.201058	0.151713	0.166795	0.151313
CSF1	0.00685102	0.00610902	0.0028818	0.00482982	0.965765	0.0135634
AHCYL1	0.128289	0.215784	0.150936	0.158997	0.172913	0.173081
STRIP1	0.229222	0.131287	0.238306	0.226066	0.0607374	0.114381
RP4-773N10.4	0.187865	0.15233	0.236936	0.294544	0	0.128324
ALX3	0.0529813	0	0.0498908	0.0225889	0.863024	0.0115145
SLC6A17	0	0.129358	0.567468	0.271822	0	0.0313508
KCNC4	0.118029	0.136327	0.0278938	0.144399	0.306958	0.266393
RP5-1074L1.1	0	0.539118	0	0.143215	0	0.317664
RBM15	0.176832	0.154615	0.170208	0.145129	0.0701204	0.283095
SLC16A4	0.153117	0.171439	0.193766	0.208342	0.0302758	0.24306
RP5-1074L1.4	0.133036	0.197905	0.130462	0.0801057	0.166607	0.291884
LAMTOR5-AS1	0.203139	0.0958266	0.250589	0.236565	0	0.21388
LAMTOR5	0.174196	0.184078	0.167789	0.16304	0.149669	0.161228
KCNA2	0.190944	0.19519	0.191416	0.0800347	0	0.342415
RP11-284N8.3	0.312854	0.0566666	0.159039	0.336393	0.0381477	0.0968999
KCNA3	0.228204	0.114552	0.176489	0.278263	0.0739451	0.128547
CD53	0.000224209	0.000264642	0.00018736	0.000796062	0.998151	0.000376908
LRIF1	0.148334	0.125671	0.233415	0.201941	0.115934	0.174705
DRAM2	0.131595	0.120017	0.0930115	0.115669	0.389956	0.14975
CEPT1	0.212399	0.127937	0.172516	0.196545	0.132678	0.157925
RP5-1180E21.5	0.277305	0.108014	0.16842	0.194783	0.152614	0.0988644
DENND2D	0	0	0	0.00230249	0.997011	0.000686284
PIFO	0.0117473	0.0535521	0.0531247	0.0153808	0	0.866195
WDR77	0.103749	0.174008	0.180984	0.126082	0.207453	0.207724
ATP5F1	0.146403	0.172117	0.158965	0.158609	0.180569	0.183337
C1orf162	0.0323126	0.0154296	0.0190534	0.0232325	0.897997	0.0119753
ADORA3	0.00119727	0.000216113	0.000281709	0.000445042	0.997407	0.000453208
RAP1A	0.0771593	0.105128	0.0802032	0.0908217	0.529483	0.117204
FAM212B	0.229935	0.156611	0.172351	0.255521	0.110366	0.0752166
FAM212B-AS1	0.192275	0.0920662	0.304652	0.273491	0.0940578	0.0434588
DDX20	0.15347	0.188813	0.176693	0.179412	0.150562	0.151049
KCND3	0.198974	0.29449	0.128752	0.237639	0.0430828	0.0970618
RP11-88H9.2	0.109217	0.322307	0.170644	0.281266	0	0.116566
CTTNBP2NL	0.172324	0.170549	0.243427	0.202038	0.090666	0.120997
WNT2B	0.240715	0.120759	0.198119	0.249397	0.00893008	0.182079
ST7L	0.156599	0.172127	0.176824	0.180735	0.111749	0.201966
CAPZA1	0.1169	0.160668	0.135923	0.137051	0.287408	0.162051
MOV10	0.0239556	0.21114	0.0402598	0.031603	0.37657	0.316472
RHOC	0.0166238	0.112638	0.0128896	0.0104963	0.642246	0.205106
PPM1J	0.123355	0	0.0311963	0.112472	0.556118	0.176858
RP11-426L16.9	0	0.644281	0.173468	0.10721	0	0.0750361
RP11-426L16.8	0.0393378	0.0605327	0.0186351	0.0165029	0.63751	0.227481
RP3-522D1.1	0.0500967	0.0717125	0.0581685	0.0341571	0.656877	0.128988
SLC16A1	0.073265	0.247265	0.0947249	0.0693004	0.126902	0.388542
SLC16A1-AS1	0.115449	0.195822	0.186974	0.114867	0.150506	0.236381
RP11-389O22.1	0.151854	0.234936	0.145895	0.129597	0	0.337718
RP11-31F15.2	0.234688	0.208338	0.1456	0.239563	0	0.17181
LRIG2	0.229573	0.110337	0.225538	0.224352	0.0739876	0.136214
MAGI3	0.234023	0.215271	0.101136	0.130726	0.0881339	0.23071
PHTF1	0.138493	0.256989	0.121943	0.125516	0.0958958	0.261164
RSBN1	0.216056	0.122193	0.237689	0.203674	0.0720965	0.148292
AP4B1-AS1	0.201184	0.10968	0.294057	0.268365	0	0.126713
BCL2L15	0.13583	0.144003	0.352425	0.228094	0	0.139649
AP4B1	0.194652	0.137018	0.20474	0.198302	0.128189	0.137099
DCLRE1B	0.126944	0.179147	0.152806	0.124958	0.15996	0.256185
RP5-1073O3.7	0.179493	0.234471	0.243703	0.193525	0	0.148809
HIPK1	0.163125	0.154101	0.166622	0.153238	0.187951	0.174963
OLFML3	0.000133449	0.000638016	0.00138856	0.000511693	0.996496	0.00083182
SYT6	0.0290928	0.0481107	0.318451	0.147311	0.417875	0.0391598
TRIM33	0.180483	0.156119	0.222173	0.17523	0.104733	0.161262
BCAS2	0.161864	0.162946	0.221442	0.168459	0.133501	0.151788
NRAS	0.168482	0.166969	0.139017	0.16078	0.195812	0.16894
CSDE1	0.1742	0.182224	0.209316	0.192468	0.0996211	0.14217
SIKE1	0.143141	0.166688	0.173721	0.156044	0.1626	0.197805
TSPAN2	0.0956151	0.132827	0.338769	0.18773	0	0.24506
VANGL1	0	0.173936	0.113212	0.0469527	0	0.665899
NHLH2	0.0281879	0.0404837	0.116101	0.388317	0.265493	0.161417
SLC22A15	0.0808241	0	0.149159	0.505559	0	0.264457
ATP1A1	0.0664328	0.0962196	0.197082	0.111332	0.34004	0.188894
CD58	0.0083965	0.0580789	0.0135495	0.00308048	0.699622	0.217272
IGSF3	0.142204	0.134225	0.392761	0.194576	0.0141067	0.122128
RP4-753F5.1	0.121145	0.194135	0.272042	0.0255446	0	0.387133
PTGFRN	0.0546971	0.145503	0.401332	0.0676559	0.0759263	0.254886
CD101	0.0322478	0.310643	0.486163	0.0450203	0	0.125926
RP11-27K13.3	0	0.277181	0	0	0	0.722818
TTF2	0.0235281	0.21902	0.0329367	0.0266571	0.223548	0.47431
TRIM45	0.0558137	0.313237	0.140877	0.102905	0.099364	0.287803
RP11-188D8.1	0.0617857	0.126936	0.15403	0.107444	0.290478	0.259326
MAN1A2	0.159499	0.190966	0.182086	0.188475	0.0968489	0.182125
GDAP2	0.174112	0.170842	0.181467	0.18253	0.156641	0.134408
WDR3	0.172901	0.170412	0.194822	0.173054	0.0985662	0.190246
SPAG17	0	0.0317474	0.0266937	0.0361064	0.177226	0.728226
TBX15	0.0355316	0	0	0.0057363	0.953961	0.00477118
WARS2	0.161424	0.215027	0.130379	0.138684	0.0982832	0.256202
WARS2-IT1	0	0	0	0	0	0.999991
RP11-418J17.1	0.178133	0.181	0.162088	0.176759	0.0678517	0.234168
ZNF697	0.234392	0.153804	0.219886	0.285513	0.0486759	0.0577302
PHGDH	0.0469253	0.214336	0.072364	0.0575518	0.0240987	0.584724
REG4	0	0	0.812798	0	0	0.187199
NOTCH2	0.042693	0.147796	0.0320687	0.0281672	0.32785	0.421426
RP11-439A17.7	0.104987	0.12174	0.158469	0.121869	0.342937	0.149998
FAM72B	0.0265899	0.047376	0.0211633	0.0297484	0.532108	0.343014
FCGR1B	0.000792288	0	0.000616272	0.000233627	0.998128	0.000230181
RP11-343N15.5	0.156697	0.15377	0.207736	0.143246	0.146413	0.192137
AL592494.5	0	0.0341561	0.12688	0.194395	0.548801	0.0957688
RP11-344P13.6	0.0641643	0.0783863	0.320253	0.176054	0.131775	0.229367
RP11-417J8.6	0.247945	0.161581	0.213796	0.233008	0	0.14367
RP11-423O2.5	0.122828	0.0748941	0.210947	0.281198	0.182378	0.127755
RP11-782C8.1	0.0601961	0.0814502	0.0998984	0.144662	0.451556	0.162237
RP11-782C8.5	0.281185	0.170132	0.206802	0.207041	0.01819	0.116649
RP11-435B5.3	0.28824	0.172919	0.196089	0.220029	0	0.122723
RP11-435B5.5	0.213668	0.0518046	0.270678	0.2473	0.078474	0.138075
FAM72D	0.00967399	0.0642743	0.0268117	0.0423769	0.227827	0.629036
LINC00623	0.174144	0.0916295	0.118396	0.170786	0.379187	0.0658581
AL592284.1	0.0517364	0.142257	0.117329	0.128775	0.285139	0.274763
RP11-640M9.1	0.123383	0.0773378	0.16944	0.242883	0.279279	0.107677
NBPF9	0.13305	0.150329	0.13035	0.150733	0.179681	0.255857
RP4-791M13.3	0.279452	0.0801559	0.181595	0.394416	0.018607	0.0457736
PDE4DIP	0.337259	0.0761619	0.12331	0.38133	0.0411473	0.0407917
AL590452.1	0.289904	0.0357083	0.128451	0.390245	0.121932	0.0337595
RP11-326G21.1	0.0483535	0.0434074	0.210195	0.134436	0.45124	0.112369
RP11-458D21.6	0	0.461899	0	0.117568	0	0.420531
NOTCH2NL	0.032063	0.0971419	0.0181634	0.0227649	0.487615	0.342252
NBPF10	0.0736468	0.156656	0.0761651	0.0428452	0.213338	0.437348
RP11-458D21.1	0.18253	0.177297	0.237118	0.352083	0	0.0509714
TXNIP	0.171907	0.0584806	0.118983	0.105518	0.460817	0.0842938
POLR3GL	0.127481	0.117045	0.184807	0.12442	0.284136	0.162111
ANKRD34A	0.0800837	0.0523093	0.447925	0.209562	0.143971	0.0661486
LIX1L	0.190285	0.104052	0.228551	0.18319	0.143194	0.150728
RBM8A	0.154552	0.190955	0.181699	0.157382	0.119852	0.19556
PEX11B	0.162004	0.170077	0.213976	0.177837	0.133235	0.142871
ITGA10	0.0959873	0.0243784	0.177638	0.192548	0.469838	0.0396098
ANKRD35	0.0781258	0.138897	0.0369111	0.039227	0.388378	0.318461
PIAS3	0.151307	0.158626	0.138781	0.117819	0.169818	0.26365
NUDT17	0.144138	0.186741	0.072705	0.0777253	0.335683	0.183007
POLR3C	0.173442	0.147862	0.167819	0.172901	0.160042	0.177934
RNF115	0.176215	0.15743	0.187837	0.195229	0.127519	0.15577
GPR89A	0.181763	0.14071	0.171557	0.151115	0.157031	0.197824
NBPF11	0.10694	0.210967	0.146989	0.248184	0.104498	0.182422
NBPF12	0.201642	0.147744	0.197637	0.240997	0.0906709	0.121309
PRKAB2	0.217236	0.165224	0.21771	0.196183	0.0676378	0.13601
RP11-337C18.8	0.165057	0.171205	0.220124	0.231551	0.0822226	0.12984
CHD1L	0.101466	0.241813	0.0971756	0.0866634	0.169563	0.303319
BCL9	0.188385	0.152345	0.234955	0.251041	0.0309226	0.142352
ACP6	0.0899173	0.251188	0.0956613	0.0974603	0.128997	0.336776
GJA5	0	0	0	0	0.959277	0.0407224
XXyac-YX155B6.6	0.326379	0.157194	0.21227	0.171781	0	0.132376
NBPF14	0.119586	0.161272	0.157419	0.139336	0.0596674	0.362719
PPIAL4D	0	0.865717	0	0	0	0.134273
RP11-89F3.2	0.182293	0.209996	0.152622	0.234501	0.130096	0.0904914
NBPF20	0.158789	0.14223	0.301033	0.173023	0.0998286	0.125095
NBPF15	0.157823	0.158447	0.237684	0.126709	0.100818	0.218519
NBPF16	0.127277	0.162912	0.109821	0.162047	0.222465	0.215479
RP11-763B22.4	0.20067	0.157892	0.232775	0.266362	0.0623104	0.0799909
RP11-14N7.2	0.240721	0.1477	0.252936	0.194398	0.0564477	0.107797
RP11-403I13.5	0.0936542	0.0571467	0.0663866	0.114751	0.640547	0.0275141
RP11-403I13.4	0.0169632	0.101943	0.0965759	0.37713	0.295145	0.112243
RP11-403I13.8	0.164885	0.0323232	0.186785	0.453802	0	0.162204
FAM72C	0.0229974	0.0459472	0.0292689	0.0117633	0.0354547	0.854568
RP11-277L2.3	0.027394	0.207044	0.0699108	0.108537	0.330986	0.256128
RP11-277L2.5	0.415735	0.0523101	0.108465	0.377635	0.0277533	0.0181015
RP11-353N4.1	0.383844	0.0428289	0.0925604	0.398967	0.0641146	0.0176852
RP11-353N4.5	0	0	0	0	1	0
RP11-353N4.4	0.152302	0	0.221745	0.569398	0	0.0565539
FCGR1A	0.000458173	0.000864784	0.000173796	0.000589553	0.997646	0.000268157
HIST2H2BF	0.128448	0.071704	0.0982309	0.104144	0.404059	0.193413
RP11-196G18.3	0.296761	0.0231802	0.155243	0.186764	0.300194	0.0378573
HIST2H3D	0.212234	0.163745	0.233517	0.0827731	0	0.307731
RP11-196G18.23	0.141417	0.184991	0.178566	0.200019	0.0337081	0.261299
HIST2H4A	0.170271	0.0928841	0.0893108	0.0384737	0.428912	0.180149
HIST2H2AA3	0.114044	0.0621475	0.0579504	0.131753	0.569685	0.0644208
RP11-196G18.24	0.198358	0.109573	0.236092	0.293625	0.0636346	0.0987171
HIST2H2BE	0.21028	0.0963008	0.234481	0.306303	0.0904255	0.0622099
HIST2H2AC	0.0872816	0.09579	0.0738766	0.0627131	0.0849632	0.595375
HIST2H2AB	0.151033	0.084141	0.169353	0.107595	0	0.487877
BOLA1	0.125534	0.17404	0.19425	0.155975	0.162462	0.187739
SV2A	0.209948	0.0928779	0.310176	0.284047	0.0122173	0.0907331
SF3B4	0.13639	0.193397	0.155487	0.146441	0.171043	0.197242
MTMR11	0.15188	0.218644	0.0512462	0.0408263	0.135767	0.401637
OTUD7B	0.165409	0.195007	0.195813	0.174635	0.0664458	0.20269
VPS45	0.174265	0.173471	0.208558	0.194482	0.0782639	0.17096
PLEKHO1	0.151316	0.137665	0.175489	0.184778	0.199495	0.151257
ANP32E	0.0570756	0.205167	0.0674158	0.0543815	0.105307	0.510654
RP4-790G17.7	0.152467	0.26271	0.187646	0.0852126	0.197694	0.114271
CA14	0.249304	0.222362	0.057703	0.0661321	0.0417402	0.362759
APH1A	0.144225	0.136922	0.162717	0.148485	0.232507	0.175145
C1orf54	0.00348287	0.00483241	0.00552521	0.00434814	0.948873	0.032938
C1orf51	0.135014	0.25238	0.196241	0.108487	0.0978676	0.21001
MRPS21	0.161578	0.198162	0.178114	0.157442	0.146506	0.158198
PRPF3	0.18962	0.158317	0.187927	0.178487	0.089442	0.196208
RPRD2	0.214474	0.136075	0.206067	0.207068	0.086705	0.149611
TARS2	0.150862	0.194971	0.151342	0.158515	0.171235	0.173075
ECM1	0.0182896	0.0107786	0.0186485	0.0206341	0.917866	0.0137835
LINC00568	0.229305	0.174224	0.213936	0.170312	0.0712272	0.140996
ADAMTSL4-AS1	0	0.873221	0	0	0	0.126777
MCL1	0.142969	0.161545	0.122126	0.170387	0.248715	0.154259
ENSA	0.104743	0.193126	0.134135	0.125511	0.250206	0.192279
GOLPH3L	0.17517	0.157766	0.128658	0.139454	0.205886	0.193066
CTSS	0.0003829	0.000911713	0.0007055	0.00131428	0.995778	0.000907936
CTSK	0.0491562	0.0142834	0.0634459	0.0560177	0.740832	0.0762643
ARNT	0.157851	0.159144	0.144989	0.18511	0.201216	0.15169
SETDB1	0.141225	0.217907	0.191425	0.20428	0.0610463	0.184117
CERS2	0.0837968	0.129179	0.0876471	0.0994104	0.444276	0.155691
FAM63A	0.229617	0.210722	0.0965604	0.163111	0.159725	0.140265
PRUNE	0.194873	0.14412	0.236687	0.172679	0.0943659	0.157276
C1orf56	0.153883	0.123187	0.1404	0.153918	0.280073	0.148539
CDC42SE1	0.131062	0.128668	0.146527	0.126982	0.340778	0.125984
MLLT11	0.264468	0.163677	0.220656	0.245951	0.0306368	0.0746107
GABPB2	0.139948	0.184814	0.170836	0.170492	0.168628	0.165282
SEMA6C	0.24441	0.125558	0.203239	0.315463	0.0486584	0.0626715
TNFAIP8L2	0.00140549	0.00181462	0.000709898	0.00204487	0.993205	0.000819931
SCNM1	0.17733	0.14499	0.170573	0.179353	0.191814	0.135939
LYSMD1	0.208585	0.177782	0.231548	0.24662	0.0246779	0.110787
VPS72	0.183828	0.190365	0.215014	0.18244	0.060575	0.167778
PIP5K1A	0.180839	0.167152	0.16179	0.201093	0.128624	0.160502
PSMD4	0.145612	0.1852	0.172675	0.152428	0.179863	0.164222
RP11-126K1.2	0.00877256	0.0721068	0.032826	0.0277045	0.744663	0.113927
ZNF687	0.146433	0.237535	0.114363	0.171067	0.0931439	0.237457
PI4KB	0.197087	0.135633	0.185896	0.191172	0.144164	0.146048
RP11-126K1.9	0	0.845036	0.0970322	0	0	0.0579296
RFX5	0.153222	0.230232	0.0974283	0.158162	0.124896	0.23606
RP11-126K1.6	0.136273	0.235516	0.122775	0.144614	0.0835939	0.277228
SELENBP1	0.0127459	0.189164	0.00943933	0.031225	0.507973	0.249452
PSMB4	0.161102	0.175259	0.179757	0.175922	0.131227	0.176733
POGZ	0.198416	0.148879	0.21728	0.19376	0.0945523	0.147112
CGN	0	0.117845	0.280553	0.20073	0	0.400871
TUFT1	0.228405	0.177407	0.190448	0.235807	0.0361402	0.131793
SNX27	0.198315	0.150613	0.195314	0.183284	0.110288	0.162186
CELF3	0.213263	0.16132	0.273277	0.263588	0.0323827	0.0561694
RIIAD1	0.0886722	0.156376	0.276694	0.265135	0.0561962	0.156926
MRPL9	0.144947	0.215632	0.164705	0.153792	0.128758	0.192165
OAZ3	0.140551	0.26438	0.113941	0.204021	0	0.277107
TDRKH	0.156868	0.147292	0.193169	0.142182	0.19865	0.161838
RP11-98D18.9	0.167442	0.219617	0.188428	0.206919	0.0470672	0.170526
RORC	0.337032	0.207767	0.122055	0.29422	0	0.0389246
C2CD4D	0.242251	0.153004	0.286429	0.210214	0	0.108102
THEM4	0.0409131	0.18733	0.0965041	0.17813	0.284323	0.2128
S100A10	0.102378	0.169549	0.150652	0.236945	0.249504	0.0909721
S100A11	0.0011118	0.000958619	0.000681411	0.000652693	0.995149	0.00144617
TCHH	0.239679	0.0908029	0.37934	0.209613	0	0.0805654
LCE1E	0	0	0	0.236257	0	0.763735
LOR	0.0543875	0	0.227552	0.433942	0	0.284118
S100A9	0.000938575	0.00101378	0.000485805	0.00106633	0.995751	0.000744098
S100A8	0.00186467	0	0.000523759	0.000700701	0.996794	0.000116364
S100A6	0.125618	0.254603	0.0580249	0.0598105	0.238466	0.263477
S100A4	0.0139077	0.00412316	0.0030192	0.00642503	0.966192	0.00633286
S100A2	0	0.346456	0	0	0	0.653541
S100A16	0.0034115	0.0296132	0.00260072	0.0038041	0.796453	0.164117
S100A13	0.0168088	0.0375757	0.0229214	0.0166798	0.780161	0.125853
S100A1	0.000373795	0.00189645	0.000604695	0.000999773	0.994502	0.00162353
RP1-178F15.4	0	0.513601	0	0.0569691	0	0.429428
CHTOP	0.166234	0.200178	0.175284	0.155476	0.107073	0.195756
SNAPIN	0.148592	0.204905	0.149731	0.141079	0.17107	0.184623
ILF2	0.134622	0.188861	0.167843	0.15396	0.0878732	0.26684
INTS3	0.232658	0.145231	0.18239	0.215072	0.0866969	0.137951
SLC27A3	0.237984	0.0791674	0.156364	0.164599	0.266194	0.0956908
GATAD2B	0.216078	0.16258	0.20857	0.204359	0.0874832	0.120928
DENND4B	0.0891234	0.115311	0.155325	0.149369	0.35988	0.130991
CRTC2	0.118613	0.129236	0.138425	0.132444	0.339472	0.141808
SLC39A1	0.0840507	0.136291	0.109395	0.105882	0.327169	0.237213
CREB3L4	0.157527	0.221085	0.151628	0.179116	0.0773629	0.213281
JTB	0.125345	0.149164	0.158727	0.154246	0.227408	0.185111
RP11-422P24.11	0.108243	0.217926	0.306851	0.21663	0	0.150351
RAB13	0.0861906	0.315148	0.0399586	0.0462881	0.227518	0.284897
RPS27	0.192002	0.179543	0.157989	0.164483	0.163578	0.142405
TPM3	0.121033	0.137836	0.148107	0.141082	0.304853	0.147089
C1orf43	0.1474	0.164947	0.159503	0.146717	0.221179	0.160254
UBAP2L	0.165996	0.198777	0.184381	0.180117	0.0991909	0.171537
HAX1	0.172949	0.167358	0.184063	0.163054	0.135335	0.177242
ATP8B2	0.124901	0.133371	0.234268	0.213381	0.17275	0.121329
RP11-350G8.5	0	0	0	0	0.997705	0.00229442
IL6R	0.00289076	0	0.000452546	0.00452142	0.991781	0.000354337
UBE2Q1	0.122753	0.192208	0.177429	0.17064	0.17656	0.160411
CHRNB2	0.304017	0.0710035	0.282314	0.247265	0	0.0954013
ADAR	0.169555	0.145183	0.228714	0.185452	0.136275	0.134822
KCNN3	0.0757637	0.124249	0.238343	0.104255	0.0343699	0.423018
PMVK	0.140045	0.160951	0.140655	0.14099	0.173382	0.243976
RP11-307C12.13	0.146228	0.11415	0.144761	0.200039	0.300415	0.0944062
PBXIP1	0.0353953	0.250336	0.0165712	0.013178	0.293383	0.391136
PYGO2	0.115476	0.155477	0.149118	0.153763	0.22292	0.203246
RP11-307C12.12	0.180876	0.214918	0.163038	0.16059	0.0680454	0.212532
SHC1	0.0465577	0.0763824	0.0393929	0.0254196	0.681048	0.131199
CKS1B	0.0358591	0.179089	0.0404244	0.0293845	0.152605	0.562638
FLAD1	0.148098	0.213191	0.183184	0.16922	0.122349	0.163959
ZBTB7B	0.0200824	0.00549728	0.00870516	0.0154398	0.920615	0.0296606
DCST2	0	0.16947	0.536483	0.0588705	0	0.235174
RP11-307C12.11	0.197909	0.250912	0.0939558	0.104437	0	0.352786
ADAM15	0.158657	0.0980516	0.119197	0.0635209	0.305348	0.255225
EFNA4	0.0164799	0.0821898	0.0228452	0.00941321	0.462124	0.406947
EFNA3	0.0758708	0.0504455	0.392463	0.285462	0.0950852	0.100673
EFNA1	0.312339	0.0572752	0.0381024	0.089926	0.478145	0.0242122
SLC50A1	0.0842137	0.0954459	0.106276	0.095914	0.523691	0.0944598
DPM3	0.0804876	0.187931	0.100072	0.091701	0.263119	0.276689
KRTCAP2	0.135985	0.132732	0.143065	0.134999	0.269559	0.18366
TRIM46	0.249617	0.0996219	0.3004	0.221627	0.0514027	0.0773308
MUC1	0.278921	0.0630365	0.23823	0.120231	0	0.299582
THBS3	0.218976	0.148176	0.265817	0.171569	0.111492	0.0839696
RP11-263K19.4	0.00544162	0.166398	0.0526663	0.0286825	0.0288808	0.717931
MTX1	0.131071	0.177561	0.157846	0.152724	0.207977	0.17282
GBA	0.0664019	0.142801	0.0792846	0.0688606	0.437456	0.205196
FAM189B	0.186455	0.138975	0.190712	0.164714	0.121154	0.19799
SCAMP3	0.143445	0.133081	0.193917	0.193877	0.179245	0.156435
CLK2	0.131523	0.178446	0.172694	0.146933	0.151049	0.219354
HCN3	0.202614	0.134319	0.3159	0.189472	0.0326384	0.125055
FDPS	0.0987966	0.262681	0.131686	0.109458	0.110711	0.286667
RUSC1-AS1	0.0585864	0.263492	0.063335	0.0633921	0.279061	0.272134
RUSC1	0.261865	0.119714	0.244594	0.246803	0.0466162	0.0804079
ASH1L	0.190166	0.130462	0.21976	0.213496	0.11013	0.135986
MSTO1	0.15984	0.139112	0.202069	0.182155	0.158787	0.158036
YY1AP1	0.204182	0.138828	0.217539	0.194682	0.111039	0.13373
DAP3	0.148426	0.187963	0.169488	0.160488	0.193895	0.13974
GON4L	0.166975	0.144544	0.214766	0.181515	0.144629	0.147571
SYT11	0.193368	0.202794	0.162878	0.197562	0.0656684	0.17773
RIT1	0.130794	0.184376	0.134264	0.150102	0.222798	0.177666
KIAA0907	0.190788	0.159932	0.199729	0.190295	0.0735654	0.18569
ARHGEF2	0.263669	0.175467	0.168669	0.227849	0.0738151	0.0905325
SSR2	0.203734	0.163223	0.169627	0.193285	0.121112	0.149019
UBQLN4	0.167388	0.181277	0.179718	0.19758	0.0947177	0.17932
LAMTOR2	0.124794	0.153208	0.13977	0.128788	0.310578	0.142862
MEX3A	0.223401	0.171769	0.229588	0.223974	0.0177085	0.133559
LMNA	0.149415	0.120068	0.149851	0.152767	0.313205	0.114694
SEMA4A	0.18775	0.0423055	0.464276	0.194398	0.0692778	0.0419932
SLC25A44	0.18089	0.158599	0.211509	0.188417	0.0916187	0.168966
PMF1	0.136356	0.180618	0.137194	0.136177	0.150136	0.259519
BGLAP	0.174914	0.217127	0.182331	0.232509	0	0.193119
PAQR6	0.066447	0.134689	0.0552049	0.0389781	0.153516	0.551165
SMG5	0.147166	0.175543	0.134425	0.172164	0.188906	0.181796
TMEM79	0.157612	0.213071	0.133585	0.133965	0.102678	0.259088
C1orf85	0.0267912	0.06722	0.0283985	0.0298276	0.73883	0.108933
CCT3	0.157926	0.20876	0.165969	0.148763	0.113092	0.20549
C1orf61	0.224804	0.223036	0.113895	0.230327	0.0227478	0.18519
RP11-98G7.1	0.245887	0.11911	0.29784	0.213085	0	0.124078
MEF2D	0.120539	0.0729127	0.167319	0.119065	0.437394	0.0827711
IQGAP3	0.0117959	0.12817	0.0438397	0.0205374	0.167853	0.627804
APOA1BP	0.0930172	0.192454	0.146865	0.111502	0.194958	0.261204
GPATCH4	0.0598777	0.198756	0.133994	0.0767973	0.270891	0.259684
RP11-284F21.9	0.276001	0.228076	0.125039	0.100909	0	0.269975
BCAN	0.131456	0.122	0.0247015	0.0914448	0.0237139	0.606684
NES	0.10477	0.270587	0.0809513	0.106502	0.0333405	0.40385
CRABP2	0.0713917	0.0987207	0.257884	0.156466	0.0628673	0.35267
ISG20L2	0.196617	0.156548	0.21235	0.202835	0.0887167	0.142932
RRNAD1	0.214403	0.162865	0.122148	0.139381	0.179105	0.182098
MRPL24	0.112103	0.165867	0.154301	0.116914	0.232829	0.217985
HDGF	0.07484	0.226688	0.110452	0.0963017	0.129472	0.362246
PRCC	0.166964	0.160279	0.200821	0.192797	0.110729	0.168411
SH2D2A	0.0333501	0.0752203	0.079588	0.0157269	0.728123	0.0679911
NTRK1	0.00593484	0.00337597	0.0613386	0.912902	0	0.0164485
INSRR	0	0	0	0.916404	0	0.0835949
PEAR1	0	0	0.0143151	0.0050635	0.956592	0.0240288
ARHGEF11	0.165976	0.131264	0.199468	0.263453	0.125019	0.11482
ETV3	0.161136	0.146929	0.165475	0.192528	0.165788	0.168144
CD5L	0	0	0	0.00113191	0.998868	0
KIRREL	0.0349708	0.0669899	0.40282	0.103836	0.317806	0.0735772
CD1D	0	0	0.00376349	0.0039358	0.987636	0.00466417
RP11-404O13.5	0	0	0	0	0	0.999979
MNDA	0.00032027	0.000287517	0.000511736	0.000423282	0.998285	0.000172135
IFI16	0.0585615	0.0151145	0.0317348	0.0231304	0.853046	0.0184124
AIM2	0.139975	0.120223	0.389701	0.179677	0	0.170424
CADM3	0.330504	0.0473325	0.246148	0.27491	0.0287893	0.0723161
DARC	0.298972	0.0793068	0.285946	0.211533	0	0.124242
DUSP23	0.0324422	0.035312	0.0436392	0.0243425	0.749225	0.115039
C1orf204	0.0462828	0	0.646486	0.128336	0	0.178895
CCDC19	0	0.0861698	0.0244739	0.0124971	0	0.876859
TAGLN2	0.0519057	0.0831279	0.0236986	0.0192503	0.53264	0.289377
IGSF9	0.0962715	0.147095	0.24396	0.082056	0.0373315	0.393286
PIGM	0.188447	0.135015	0.197593	0.205533	0.0942528	0.179161
KCNJ10	0.0638011	0.0300472	0.0324042	0.0254365	0	0.848311
RP11-536C5.2	0	0	0.106221	0	0	0.893771
KCNJ9	0.205868	0.0528515	0.274464	0.130707	0.181356	0.154752
IGSF8	0.26705	0.135257	0.137321	0.216952	0.123327	0.120094
ATP1A2	0.00336138	0.00827988	0.00723378	0.00573666	0.850438	0.12495
CASQ1	0.0140974	0.153381	0.039058	0.0350652	0	0.758398
PEA15	0.161322	0.132079	0.140183	0.0956639	0.142139	0.328613
DCAF8	0.168892	0.159206	0.159436	0.161179	0.168254	0.183032
PEX19	0.109851	0.228222	0.138884	0.137277	0.12611	0.259656
COPA	0.214313	0.157726	0.189273	0.208416	0.094644	0.135628
NCSTN	0.14522	0.139795	0.136462	0.143374	0.254483	0.180666
NHLH1	0.087953	0.14883	0.203764	0.247893	0.118687	0.192873
VANGL2	0.160684	0.163366	0.255344	0.222806	0.0584415	0.139358
CD84	0.0039283	0.00158436	0.000761795	0.000729422	0.992806	0.000190218
CD48	0.00264211	0	0.000764803	0	0.995829	0.000763664
F11R	0.243953	0.124747	0.173706	0.162352	0.210081	0.085162
TSTD1	0.229042	0.122398	0.238584	0.14514	0.0916507	0.173185
USF1	0.22264	0.188388	0.230236	0.188879	0.0499792	0.119878
ARHGAP30	0	0	0	0	0.997505	0.00249484
KLHDC9	0.0451264	0.0604372	0.188337	0.356684	0.0223693	0.327046
PFDN2	0.155075	0.197708	0.202777	0.181056	0.105658	0.157727
NIT1	0.146109	0.178939	0.172943	0.153816	0.146845	0.201348
DEDD	0.166504	0.153629	0.186431	0.188522	0.155137	0.149777
UFC1	0.13964	0.215143	0.127954	0.122444	0.20719	0.187629
USP21	0.17553	0.161453	0.175742	0.171269	0.135011	0.180995
PPOX	0.165668	0.17477	0.186198	0.164144	0.0845972	0.224623
B4GALT3	0.191412	0.135545	0.214125	0.198541	0.134847	0.125531
NDUFS2	0.175874	0.171467	0.194391	0.177582	0.137856	0.142829
FCER1G	0.00107896	0.00110693	0.000881926	0.00147162	0.994448	0.00101281
TOMM40L	0.168261	0.168964	0.228587	0.2063	0.127162	0.100727
NR1I3	0.346263	0	0.233902	0.304056	0	0.115779
PCP4L1	0.0956514	0.0317733	0.557223	0.0977289	0	0.217623
MPZ	0.108748	0.129249	0.155461	0.150821	0.227172	0.22855
SDHC	0.112842	0.175995	0.143858	0.127636	0.26476	0.174908
C1orf192	0.0358857	0.0101914	0.0154671	0.0204451	0.036865	0.881146
RP11-122G18.5	0.271379	0.166322	0.178817	0.215587	0	0.167896
FCGR2A	0.0010854	0.000835103	0.000247118	0.000697263	0.996655	0.000480294
HSPA6	0.0121524	0.0551474	0.0230939	0.0514739	0.800664	0.0574683
FCGR3A	0.000718546	0.000137273	0.000493816	0.000612381	0.997831	0.000206866
FCRLA	0	0	0	0	0	0.999992
FCRLB	0.209074	0.0298638	0.281649	0.15163	0	0.327782
DUSP12	0.162635	0.167901	0.189933	0.200259	0.123376	0.155896
RP11-474I16.8	0.0403727	0.14726	0.0234778	0.0385523	0.341634	0.408703
ATF6	0.138059	0.164696	0.136005	0.14282	0.257328	0.161092
OLFML2B	0.044712	0.0196156	0.0305147	0.0269365	0.864665	0.0135559
NOS1AP	0.265569	0.0631892	0.363361	0.254179	0.00599456	0.0477076
C1orf226	0.222408	0.0986395	0.263819	0.174829	0.152074	0.0882307
UHMK1	0.177777	0.172306	0.190824	0.197343	0.116503	0.145247
UAP1	0.150481	0.144459	0.184673	0.177155	0.135773	0.207458
DDR2	0.0790582	0.119717	0.0479954	0.0920194	0.432227	0.228983
HSD17B7	0.120276	0.209871	0.165866	0.146606	0.136168	0.221213
RGS4	0	0	0.313075	0.0956269	0.568471	0.0228269
RGS5	0.00523599	0.008364	0.00334266	0.00427535	0.966795	0.0119872
RP11-267N12.3	0.0576889	0.224488	0.0887589	0.0825907	0.281049	0.265425
NUF2	0.0183067	0.109432	0.0182163	0.0140542	0.0555067	0.784484
PBX1	0.108649	0.168911	0.311458	0.242587	0.0369454	0.131449
RP11-506O24.1	0.128953	0.142075	0.35414	0.356069	0	0.0187631
LMX1A	0.17384	0	0	0	0	0.826158
RXRG	0.025401	0.0183075	0.873923	0.0287307	0.0290719	0.0245662
LRRC52	0	0	0	0	0	0.999988
RP11-306I1.2	0.0275637	0.200098	0.105218	0.0844626	0.431092	0.151566
MGST3	0.190476	0.121508	0.138009	0.111301	0.259988	0.178718
ALDH9A1	0.113837	0.212483	0.0783315	0.0890648	0.278214	0.22807
TMCO1	0.147761	0.152667	0.151446	0.154076	0.20982	0.184229
UCK2	0.102605	0.205279	0.183979	0.0994028	0.170815	0.237918
FAM78B	0.145341	0.0575009	0.519478	0.169445	0	0.108235
RP11-479J7.2	0	0	0.648326	0.280183	0	0.0714889
POGK	0.187046	0.2037	0.18475	0.202087	0.0706828	0.151734
TADA1	0.180246	0.179525	0.216723	0.198857	0.0385011	0.186147
RP4-782G3.1	0.040153	0.522166	0.0128787	0.0986662	0	0.326136
ILDR2	0.0609151	0.362977	0.0454136	0.0645378	0.0233195	0.442837
MAEL	0.0605509	0.275729	0.0194635	0.0468236	0	0.597433
DUSP27	0.0224896	0	0	0	0.97751	0
RP11-277B15.3	0.166032	0.0729027	0.115669	0.121294	0	0.524103
POU2F1	0.321189	0.138148	0.186954	0.194223	0.046501	0.112986
CD247	0.113453	0.292358	0.118034	0.137925	0.125808	0.212423
CREG1	0.0349842	0.00934886	0.0323649	0.0231664	0.877597	0.0225385
RCSD1	0	0	0.000914185	0.00226372	0.994874	0.00194846
MPZL1	0.164041	0.142663	0.18615	0.177131	0.182321	0.147694
MPC2	0.137268	0.180873	0.148287	0.139212	0.182719	0.211642
DCAF6	0.199289	0.163941	0.198431	0.198133	0.107172	0.133033
GPR161	0.219018	0.142435	0.223588	0.262552	0.0425765	0.109831
TIPRL	0.155832	0.15648	0.20745	0.174778	0.118049	0.187412
SFT2D2	0.0969074	0.239298	0.124149	0.0959281	0.193138	0.250579
TBX19	0.206709	0.377072	0.0895078	0.126703	0	0.200008
ATP1B1	0.26407	0.092754	0.176253	0.152391	0.205296	0.109236
NME7	0.201843	0.14928	0.23737	0.169772	0.0625614	0.179173
BLZF1	0.168141	0.158024	0.16202	0.162399	0.186665	0.162751
CCDC181	0.0541721	0.19271	0.108927	0.0884129	0.0771641	0.478614
SLC19A2	0.165748	0.184312	0.244782	0.132149	0.0567133	0.216297
C1orf112	0.0583802	0.205897	0.071881	0.0740419	0.314031	0.275769
SELL	0	0	0.00988984	0	0.98742	0.00269005
METTL18	0.169265	0.180153	0.163757	0.179986	0.116516	0.190323
SCYL3	0.201285	0.142753	0.166702	0.192344	0.112784	0.184131
KIFAP3	0.247452	0.0879602	0.297866	0.230751	0.0457615	0.0902093
GORAB	0.16222	0.135666	0.150556	0.153303	0.172828	0.225426
PRRX1	0	0	0.00528477	0.003892	0.877474	0.113349
RP1-79C4.4	0	0	0	0.0839229	0.865619	0.0504572
FMO1	0	0	0	0	0.944207	0.0557924
FMO4	0	0.0886455	0	0	0.7813	0.130055
PRRC2C	0.169538	0.150575	0.198269	0.186726	0.133883	0.161008
VAMP4	0.16754	0.163476	0.167201	0.191321	0.148951	0.161511
METTL13	0.16298	0.162707	0.162605	0.152435	0.202888	0.156385
DNM3	0.219565	0.066435	0.34573	0.258384	0.0204128	0.0894729
PIGC	0.133193	0.153053	0.175556	0.142569	0.23709	0.15854
SUCO	0.161028	0.179606	0.168273	0.197039	0.0367526	0.257302
TNFSF18	0.00288298	0	0.0054135	0.00287309	0.98883	0
RP11-296O14.3	0.0974138	0.0653787	0.0414865	0.158938	0.542453	0.0943309
PRDX6	0.0721457	0.201884	0.0769282	0.0772515	0.256577	0.315213
ANKRD45	0.0977425	0.0231796	0.526781	0.144511	0.0729694	0.134816
KLHL20	0.198339	0.183105	0.21048	0.214834	0.0537805	0.139462
CENPL	0.0897469	0.142217	0.0570635	0.0866112	0.0904169	0.533944
DARS2	0.120752	0.194388	0.093169	0.127358	0.0961792	0.368154
ZBTB37	0.198033	0.144394	0.20251	0.219514	0.117538	0.118012
RC3H1	0.200434	0.127676	0.185957	0.225796	0.09284	0.167297
RABGAP1L	0.113364	0.1181	0.141774	0.177808	0.350557	0.0983956
CACYBP	0.142265	0.183399	0.140451	0.148046	0.153045	0.232794
MRPS14	0.109018	0.216505	0.128613	0.122561	0.198735	0.224568
KIAA0040	0	0	0.0108113	0	0.942974	0.0462147
TNR	0.663942	0.0338107	0.0692723	0.128699	0.00964144	0.0946346
RP11-318C24.2	0.156079	0.103454	0.199144	0.195281	0.284907	0.0611353
RFWD2	0.191681	0.148475	0.200023	0.188029	0.129272	0.14252
PAPPA2	0.0111472	0	0.275512	0.457006	0.0616088	0.194726
ASTN1	0.24795	0.141217	0.175013	0.276965	0.00658595	0.152269
BRINP2	0.249678	0.052735	0.074665	0.54649	0.0431811	0.0332506
RASAL2-AS1	0.145009	0.199418	0.157353	0.207771	0.124285	0.166163
RASAL2	0.171358	0.108346	0.230065	0.224883	0.123922	0.141426
RALGPS2	0.137135	0.0898014	0.196102	0.143182	0.188723	0.245055
ANGPTL1	0.0422592	0.481475	0.0354488	0.0127144	0.0126683	0.415434
FAM20B	0.15104	0.203751	0.158398	0.119192	0.136126	0.231492
TOR3A	0.0805601	0.131826	0.0943964	0.0695065	0.397275	0.226437
ABL2	0.205232	0.170419	0.219372	0.200746	0.0658623	0.138369
SOAT1	0.0704715	0.141223	0.0632926	0.0469647	0.40956	0.268488
TDRD5	0	0	0.676434	0.304107	0	0.0194577
TOR1AIP2	0.163134	0.16663	0.15389	0.187322	0.16005	0.168974
RP11-533E19.7	0.0642257	0.188442	0.11362	0.0615767	0.378123	0.194012
TOR1AIP1	0.161437	0.180766	0.102555	0.110724	0.267336	0.177182
RP11-533E19.5	0.161768	0.169385	0.148218	0.204546	0.155483	0.160599
CEP350	0.144942	0.160401	0.182414	0.183822	0.142044	0.186378
QSOX1	0.202592	0.0939914	0.175518	0.201232	0.227074	0.0995926
RP5-1180C10.2	0.199821	0.119418	0.323799	0.20427	0.0229565	0.129735
ACBD6	0.167891	0.170185	0.201674	0.172832	0.106578	0.180841
XPR1	0.166183	0.104094	0.335697	0.224269	0.0670396	0.102717
KIAA1614	0.390349	0.168104	0.133746	0.209262	0	0.09854
STX6	0.173268	0.143294	0.197484	0.212775	0.142086	0.131092
MR1	0	0	0	0.0050063	0.99048	0.00451353
IER5	0.0884751	0.109311	0.0925493	0.0868844	0.464297	0.158482
RP11-309G3.3	0.0805841	0.146416	0.118352	0.0999812	0.433266	0.1214
CACNA1E	0.251262	0.0540144	0.337538	0.218477	0.0093527	0.129355
RP11-33M22.2	0	0	0.185775	0.451167	0	0.363055
GLUL	0.0936189	0.142843	0.0911814	0.13732	0.408701	0.126335
RGSL1	0.292916	0.030971	0.156628	0.452782	0	0.0667023
RNASEL	0.200983	0.146582	0.17386	0.284785	0.0628361	0.130954
RGS16	0.0464677	0.328618	0.0202565	0.0187735	0.435135	0.15075
RP11-317P15.4	0.130706	0.299101	0.0838336	0.0279676	0.275224	0.183167
RP11-317P15.5	0.0898602	0.10314	0.351142	0.238975	0.140926	0.0759574
NPL	0.00189094	0.00299778	0.00149618	0.00124433	0.98586	0.00651042
DHX9	0.170348	0.200287	0.177754	0.178015	0.0739426	0.199653
LAMC1	0.0433654	0.051363	0.048741	0.0558256	0.712924	0.0877806
NMNAT2	0.214137	0.0513247	0.245672	0.429244	0.0281158	0.0315066
SMG7	0.151188	0.143049	0.217574	0.211133	0.112558	0.164498
NCF2	0.00300603	0	0	0	0.996774	0.000219889
ARPC5	0.110639	0.158479	0.132444	0.132809	0.314633	0.150996
RGL1	0.127105	0.0906018	0.120699	0.0865203	0.381846	0.193229
COLGALT2	0.113526	0.208997	0.428191	0.0574343	0	0.191851
TSEN15	0.114876	0.238798	0.103597	0.112649	0.171211	0.258869
RP11-382D12.2	0.164658	0.170764	0.193163	0.203444	0	0.267971
C1orf21	0.211579	0.187836	0.139353	0.193457	0.027907	0.239869
EDEM3	0.168946	0.112279	0.176695	0.173543	0.222299	0.146238
FAM129A	0.00755904	0.0213047	0	0.00168484	0.930196	0.0392556
RNF2	0.172493	0.140251	0.180205	0.216438	0.106124	0.184488
TRMT1L	0.153451	0.149701	0.176045	0.186117	0.166506	0.16818
SWT1	0.212315	0.154854	0.193283	0.207706	0.118617	0.113225
IVNS1ABP	0.16891	0.187558	0.183928	0.186852	0.0830019	0.18975
GS1-279B7.2	0.274828	0.126743	0.252303	0.192457	0	0.153669
TPR	0.151388	0.167375	0.173775	0.157099	0.134961	0.215402
C1orf27	0.181933	0.149217	0.20664	0.188428	0.0954821	0.1783
PLA2G4A	0	0.0526543	0.0475468	0.00424631	0.801323	0.094229
BRINP3	0.0958514	0.148138	0.026241	0.201385	0	0.528385
RP11-547I7.2	0.0998221	0.141044	0.0813028	0.160982	0	0.516848
RGS18	0	0	0.00146578	0	0.998534	0
RGS1	0.000497957	0.000524622	0.000560208	0.000497577	0.997416	0.000503755
RGS13	0	0	0.0456559	0	0.931013	0.0233305
RGS2	0.0840979	0.0785963	0.161038	0.105784	0.483993	0.0864907
UCHL5	0.144596	0.16031	0.203177	0.16032	0.130495	0.201102
TROVE2	0.209323	0.200724	0.137342	0.178843	0.0786594	0.195109
RP11-101E13.5	0.147355	0.261597	0.0448677	0.12042	0	0.42576
GLRX2	0.137229	0.200345	0.0426776	0.0897768	0.280489	0.249483
CDC73	0.169716	0.156771	0.140073	0.116182	0.18784	0.229418
B3GALT2	0.291533	0.0584656	0.246738	0.281072	0.049239	0.0729521
KCNT2	0.202955	0.218785	0.135026	0.136962	0.0350712	0.2712
CFH	0	0	0.00719915	0	0.991644	0.00115658
CFHR1	0.105119	0.0406562	0.684412	0.093922	0	0.0758911
ASPM	0.0182142	0.0704851	0.0306952	0.0323673	0.0648379	0.7834
ZBTB41	0.181028	0.1386	0.241042	0.242361	0.031978	0.164992
CRB1	0.223985	0.265752	0.0646147	0.258233	0.00952331	0.177893
DENND1B	0.216697	0.120628	0.139854	0.20247	0.0927306	0.227621
C1orf53	0.115174	0.121739	0.0348923	0.0772292	0.375072	0.275893
LHX9	0.0742371	0.0664699	0.118864	0.202711	0.372993	0.164725
NEK7	0.0898718	0.134331	0.0276198	0.07766	0.455621	0.214896
PTPRC	0.000472379	0	0.000376763	0.000726537	0.998121	0.000303154
MIR181A1HG	0.157733	0.144711	0.24145	0.335533	0.0179991	0.102574
ZNF281	0.255738	0.110148	0.225004	0.255238	0.0687389	0.0851335
KIF14	0.0325715	0.0695804	0.0503555	0.0376838	0.107207	0.702602
DDX59	0.163421	0.160556	0.138091	0.166569	0.123786	0.247577
CAMSAP2	0.167737	0.11321	0.245753	0.243769	0.0837151	0.145816
C1orf106	0.0283976	0.360205	0.0726634	0.0139507	0	0.524783
KIF21B	0.213665	0.113757	0.288751	0.313224	0.0229898	0.0476116
RP11-168O16.1	0.0718897	0.0631403	0.222235	0.242094	0.36176	0.0388811
TMEM9	0.149211	0.176522	0.15629	0.154873	0.139474	0.223631
PHLDA3	0.0868706	0.113176	0.326291	0.25836	0	0.215303
CSRP1	0.101978	0.235538	0.108053	0.0629797	0.289439	0.202013
NAV1	0.168601	0.105344	0.329862	0.238153	0.0819109	0.0761291
IPO9-AS1	0.105679	0.353363	0.0877159	0.0831896	0.140786	0.229267
RP11-90L20.2	0	0.621091	0	0	0	0.378908
IPO9	0.192462	0.196186	0.186552	0.187186	0.0649746	0.172639
SHISA4	0.140171	0.174509	0.11004	0.158295	0.119567	0.297417
RP11-307B6.3	0.204323	0.193421	0.0579101	0.150994	0.193829	0.199522
LMOD1	0	0	0	0	0	0.999993
TIMM17A	0.122684	0.191311	0.191369	0.160499	0.154659	0.179476
RNPEP	0.108653	0.153126	0.130338	0.118751	0.347594	0.141538
GPR37L1	0	0	0.0838588	0.102498	0	0.813642
ARL8A	0.182016	0.126957	0.213777	0.230993	0.127669	0.118588
PTPN7	0.142967	0.0931705	0.0707397	0.0648073	0.56622	0.0620963
UBE2T	0.0335582	0.213048	0.0721714	0.0450245	0.0396523	0.596546
PPP1R12B	0.290072	0.113384	0.186476	0.207641	0.0859212	0.116505
SYT2	0.180993	0.276016	0.0500001	0.043476	0	0.449515
KDM5B	0.215045	0.146155	0.264456	0.231054	0.0563817	0.0869079
PCAT6	0.183271	0.12296	0.260947	0.289294	0.0760558	0.0674723
RP11-480I12.7	0.117659	0	0.0344125	0.0271537	0	0.820774
RABIF	0.155501	0.167083	0.160439	0.159778	0.22064	0.13656
KLHL12	0.212113	0.175242	0.149163	0.216445	0.0905351	0.156502
ADIPOR1	0.109644	0.156765	0.126072	0.117098	0.334663	0.155758
CYB5R1	0.134387	0.15206	0.152233	0.205113	0.230723	0.125484
TMEM183A	0.148292	0.194962	0.184456	0.166772	0.118962	0.186556
PPFIA4	0.152402	0.348989	0.196754	0.130411	0	0.171443
ADORA1	0.28802	0.0649302	0.398232	0.144828	0.0341228	0.0698664
CHI3L1	0	0	0	0.00191574	0.996727	0.0013575
CHIT1	0	0.00771024	0	0	0.990365	0.00192503
RP11-134P9.3	0.0360321	0.654951	0.0245123	0.0294	0.0969263	0.158179
BTG2	0.152842	0.140318	0.0440234	0.134517	0.428147	0.100153
FMOD	0	0	0	0	0	0.999972
PRELP	0.00199959	0.00346636	0.00284441	0.00099369	0.986512	0.00418349
ATP2B4	0.198129	0.195414	0.159091	0.0623334	0.184975	0.200057
ZC3H11A	0.175368	0.147934	0.191461	0.19542	0.126429	0.163388
ZBED6	0.176758	0.136384	0.170542	0.194619	0.185996	0.135701
SNRPE	0.162828	0.244143	0.161453	0.153401	0.0813533	0.196822
SOX13	0.132637	0.0482216	0.634276	0.0169678	0	0.167897
ETNK2	0.0352112	0.119638	0.322885	0.198256	0.112361	0.211648
PLEKHA6	0.115142	0.0565768	0.183342	0.145304	0.404333	0.0953018
PPP1R15B	0.122496	0.192827	0.177595	0.160747	0.129069	0.217266
PIK3C2B	0.170149	0.126823	0.231228	0.167739	0.148691	0.155371
MDM4	0.194735	0.145194	0.184366	0.217687	0.105601	0.152416
LRRN2	0.0153267	0.0904408	0.214928	0.189215	0.133886	0.356204
NFASC	0.0923934	0.0657938	0.529882	0.200917	0.0452492	0.0657645
CNTN2	0.177918	0.122524	0.289457	0.171924	0.122403	0.115774
TMEM81	0.248417	0.0951173	0.266378	0.220647	0.0399615	0.12948
RBBP5	0.220827	0.158998	0.204089	0.206648	0.0713607	0.138078
DSTYK	0.213457	0.113506	0.23461	0.226623	0.0770917	0.134712
TMCC2	0.153624	0.153672	0.275953	0.148375	0.121541	0.146834
NUAK2	0.0787422	0.191138	0.0798755	0.0749622	0.120417	0.454865
KLHDC8A	0.363347	0.171128	0.281257	0.0731833	0.0306782	0.080407
LEMD1	0.0401173	0.0712539	0.481941	0.161033	0.141828	0.103827
RP11-576D8.4	0.0475911	0.0345035	0.526159	0.177616	0.103584	0.110546
CDK18	0.164286	0.0959488	0.0896413	0.0639712	0.297595	0.288558
MFSD4	0.171086	0.173791	0.307321	0.193548	0	0.154255
ELK4	0.244699	0.125819	0.144522	0.174287	0.189815	0.120859
SLC45A3	0.153809	0.125171	0.193664	0.205834	0.0669154	0.254606
NUCKS1	0.12962	0.153898	0.147442	0.138338	0.1051	0.325602
RAB7L1	0.0188511	0.00489764	0.0243515	0.010545	0.829191	0.112164
SLC41A1	0.110025	0.214433	0.115344	0.142255	0.188422	0.22952
RP11-312O7.2	0.154743	0.108417	0.219352	0.128874	0.243759	0.144855
FAM72A	0.0630476	0.0822273	0.0351527	0.0387726	0.207151	0.573648
SRGAP2	0.143813	0.13402	0.189812	0.129715	0.236307	0.166333
IKBKE	0.00453438	0	0	0	0.984778	0.0106875
RASSF5	0.0191335	0.0105267	0.0717603	0.0426962	0.844566	0.0113168
EIF2D	0.121248	0.238516	0.103849	0.0971127	0.20898	0.230294
DYRK3	0.168911	0.20014	0.126055	0.0956478	0.200035	0.209211
MAPKAPK2	0.137957	0.17886	0.0838994	0.131533	0.344855	0.122895
IL10	0.00762822	0	0.00180724	0.00607439	0.981265	0.0032251
FAIM3	0	0.0444287	0	0	0.942671	0.0128998
YOD1	0.133707	0.209158	0.124572	0.133418	0.194268	0.204877
PFKFB2	0.0306007	0.0703765	0.114627	0.0625236	0.640332	0.0815399
CD55	0.149034	0.299329	0.0293868	0.0574713	0.186648	0.278131
CD46	0.185629	0.144004	0.203498	0.192196	0.160664	0.114009
CD34	0	0	0.00450767	0.00592861	0.982346	0.00721759
PLXNA2	0.114758	0.224716	0.291741	0.238619	0.0101966	0.11997
RP11-385M4.1	0	0.430825	0.317275	0.0475104	0	0.204389
CAMK1G	0.324902	0.0947178	0.23106	0.181604	0	0.167716
LAMB3	0.532574	0.0144071	0.107816	0.328839	0	0.0163636
G0S2	0.552775	0.0575787	0.0435479	0.137289	0.025094	0.183715
TRAF3IP3	0	0	0.0060858	0.00617427	0.984677	0.00306316
C1orf74	0.1647	0.209004	0.246089	0.138068	0	0.242139
DIEXF	0.196042	0.147418	0.22442	0.177887	0.0942746	0.159959
SYT14	0.239709	0.0893572	0.326036	0.250106	0.0127499	0.0820419
SERTAD4-AS1	0.0618141	0.104898	0.469433	0.179276	0.1051	0.0794779
SERTAD4	0.0596793	0.0581067	0.706386	0.117667	0.00968642	0.048475
HHAT	0.110597	0.334568	0.193353	0.126249	0.102117	0.133117
KCNH1	0	0.178589	0.620124	0.0236135	0	0.177672
RCOR3	0.177187	0.148354	0.201957	0.201114	0.10305	0.168338
TRAF5	0.242263	0.189325	0.0711553	0.0683384	0.222508	0.20641
RP11-318L16.6	0.0636743	0.385236	0.0330546	0.156844	0	0.36119
SLC30A1	0.047187	0.0906282	0.0410731	0.0492352	0.657705	0.114171
NEK2	0.0140154	0.0372284	0.0252076	0.0205738	0.138974	0.764001
RP11-122M14.1	0	0	0.105838	0.0743649	0	0.819795
LPGAT1	0.144037	0.182478	0.227472	0.219728	0.0811933	0.145092
INTS7	0.181309	0.197039	0.167213	0.18332	0.0949065	0.176212
DTL	0.0150185	0.439685	0.0242721	0.0156703	0.0518821	0.453472
PPP2R5A	0.0908141	0.11274	0.0742009	0.0570106	0.45468	0.210554
TMEM206	0.16777	0.252334	0.105608	0.121836	0.160729	0.191722
NENF	0.0884329	0.219159	0.084977	0.0953737	0.224449	0.287608
RP11-61J19.3	0.0306387	0	0	0	0.969361	0
ATF3	0.0380276	0.044775	0.0206661	0.068337	0.768962	0.0592322
BATF3	0.0344184	0.0249029	0.0249216	0.0349707	0.860933	0.0198532
NSL1	0.131068	0.195111	0.144946	0.149532	0.161925	0.217418
TATDN3	0.150322	0.15209	0.178353	0.172362	0.210863	0.13601
C1orf227	0	0	0	0	0.930354	0.0696458
FLVCR1-AS1	0.108532	0.243215	0.100411	0.108974	0.179139	0.259729
FLVCR1	0.186548	0.186482	0.168192	0.193947	0.0525236	0.212307
VASH2	0.226265	0.0566924	0.357521	0.262878	0.0456472	0.0509969
ANGEL2	0.175556	0.162033	0.193303	0.170744	0.098757	0.199607
RPS6KC1	0.220024	0.130072	0.195402	0.20605	0.137303	0.11115
PROX1-AS1	0.425379	0.107256	0.0828796	0.107052	0.223396	0.0540363
PROX1	0.521639	0.143998	0.109438	0.140713	0.0345397	0.0496728
SMYD2	0.201926	0.184527	0.109768	0.174599	0.148954	0.180226
PTPN14	0.0575809	0.0163537	0.0423467	0.0790983	0.662942	0.141678
CENPF	0.0177379	0.103463	0.0311554	0.0165983	0.0429537	0.788092
KCNK2	0.0342974	0.104751	0.528902	0.107519	0	0.22453
KCTD3	0.122887	0.183261	0.170337	0.167987	0.123276	0.232251
ESRRG	0.0452922	0.0726053	0.592171	0.0772205	0.0255741	0.187136
GPATCH2	0.148418	0.140221	0.168728	0.161895	0.163667	0.21707
SPATA17	0.0584001	0.121011	0.132009	0.116074	0	0.572506
RRP15	0.180399	0.156542	0.16507	0.154574	0.192695	0.150719
TGFB2	0.149207	0.0724073	0.242754	0.241535	0.104728	0.189369
LYPLAL1	0.11826	0.181909	0.130925	0.140545	0.229314	0.199046
SLC30A10	0.162112	0.00739927	0.181143	0.336301	0.167737	0.145308
EPRS	0.154338	0.150343	0.216237	0.186801	0.100357	0.191925
BPNT1	0.187334	0.201102	0.174775	0.179408	0.0797775	0.177603
IARS2	0.184172	0.167769	0.170067	0.13898	0.15149	0.187524
RAB3GAP2	0.199638	0.152852	0.215047	0.201015	0.068338	0.163111
MARK1	0.163649	0.193484	0.184632	0.20793	0.0544456	0.195858
MARC2	0.0415766	0.078105	0.0352383	0.0556701	0.305263	0.484147
MARC1	0.171524	0.227809	0.0830424	0.133169	0.0330169	0.351439
HLX	0.00983463	0	0.00531517	0.0121963	0.955108	0.0175462
DUSP10	0.0905808	0.277076	0.0617532	0.124541	0.0872593	0.358789
HHIPL2	0	0	0.314105	0.146606	0	0.539284
TAF1A	0.225257	0.158532	0.187215	0.205447	0.0430874	0.180461
RP11-378J18.3	0.155594	0.0985009	0.163032	0.141229	0.286747	0.154897
MIA3	0.147392	0.172119	0.142327	0.174628	0.184586	0.178948
RP11-378J18.8	0.161133	0.295336	0.207417	0.149265	0	0.186848
AIDA	0.177385	0.231251	0.107965	0.127192	0.131296	0.224911
BROX	0.200377	0.154427	0.13837	0.167194	0.176406	0.163227
FAM177B	0	0	0	0	0.999998	0
RP11-452F19.3	0.0655943	0.0927366	0.0770807	0.0720161	0.569469	0.123103
DISP1	0.0961794	0.0761419	0.157195	0.130024	0.39849	0.14197
TLR5	0.00564528	0.0586075	0.10598	0.0177671	0.796806	0.0151947
SUSD4	0.0601704	0.0631513	0.631753	0.134748	0.0510017	0.059175
CAPN2	0.168662	0.193464	0.115741	0.1423	0.126433	0.2534
TP53BP2	0.145665	0.248665	0.168294	0.158771	0.048788	0.229816
RP11-504P24.8	0.225456	0.12542	0.100247	0.159397	0.264561	0.124919
FBXO28	0.194611	0.172094	0.189323	0.192308	0.086826	0.164838
DEGS1	0.103062	0.13809	0.104869	0.11264	0.367824	0.173515
RP11-365O16.6	0.357128	0.17178	0.106823	0.240376	0	0.123892
NVL	0.184493	0.219369	0.152355	0.1818	0.0804584	0.181525
CNIH4	0.127656	0.203159	0.120856	0.136526	0.16009	0.251713
WDR26	0.133124	0.146971	0.173975	0.222051	0.194886	0.128993
CNIH3	0.0738342	0.141105	0.207233	0.187176	0.0747501	0.315901
DNAH14	0.0690803	0.194733	0.194093	0.210248	0.0498063	0.282039
LBR	0.136513	0.179171	0.155307	0.139301	0.0725956	0.317112
ENAH	0.191546	0.212589	0.206147	0.190886	0.0183614	0.180471
SRP9	0.156966	0.211293	0.182708	0.1646	0.0950143	0.18942
EPHX1	0.17492	0.0679045	0.303705	0.154229	0.190416	0.108825
RP11-285F7.2	0	0.148245	0	0	0.748845	0.102909
TMEM63A	0	0.0182048	0.00298044	0.00839216	0.825489	0.144934
PYCR2	0.123001	0.182459	0.142298	0.116099	0.212552	0.223591
LEFTY2	0	0.266655	0.0934756	0	0	0.639867
SDE2	0.174745	0.189303	0.159232	0.174927	0.120662	0.181132
H3F3A	0.155453	0.227615	0.181329	0.180365	0.0659996	0.189239
ACBD3	0.15043	0.148994	0.211216	0.183211	0.164829	0.141321
LIN9	0.154496	0.235726	0.156526	0.146154	0.0401983	0.266901
PARP1	0.127894	0.231604	0.132078	0.152988	0.137077	0.218358
C1orf95	0.158352	0.378393	0.0883628	0.171737	0	0.203155
ITPKB	0.0109681	0.0806504	0.0447367	0.00747377	0.727373	0.128798
PSEN2	0.0164918	0.0408223	0.0789171	0.103384	0.664294	0.0960907
ADCK3	0.16655	0.105884	0.149648	0.168852	0.248014	0.161052
CDC42BPA	0.197708	0.133092	0.219126	0.23249	0.103735	0.113849
ZNF678	0.172655	0.178169	0.214563	0.205262	0.0476512	0.1817
SNAP47	0.193691	0.169753	0.227248	0.195603	0.0704099	0.143295
JMJD4	0.155807	0.186505	0.140902	0.134539	0.206356	0.175891
ARF1	0.151646	0.150793	0.155828	0.158615	0.236704	0.146414
C1orf35	0.157464	0.150311	0.171906	0.162675	0.155855	0.201789
MRPL55	0.1593	0.155856	0.171103	0.160628	0.169959	0.183154
GUK1	0.152372	0.140073	0.179278	0.193803	0.216123	0.118351
IBA57	0.263911	0.111421	0.219599	0.182766	0.121228	0.101075
OBSCN	0.17459	0.0745435	0.161538	0.348097	0.148997	0.0922345
TRIM11	0.196503	0.17333	0.17296	0.20536	0.0926668	0.15918
HIST3H2A	0.158408	0.109654	0.236676	0.132912	0	0.362349
HIST3H2BB	0.067491	0.0389753	0.14792	0.0986892	0.263868	0.383056
RNF187	0.116754	0.181295	0.236186	0.154728	0.101663	0.209373
RHOU	0.117993	0.201113	0.115992	0.180719	0.233795	0.150387
RAB4A	0.167146	0.209017	0.12247	0.179136	0.134525	0.187705
CCSAP	0.202771	0.172736	0.199962	0.21025	0.088062	0.126219
ACTA1	0.146933	0.243858	0.200944	0.239895	0.136918	0.0314517
NUP133	0.185824	0.183612	0.179247	0.172248	0.0814258	0.197644
RP4-613A2.1	0	0.99999	0	0	0	0
ABCB10	0.133012	0.210244	0.138804	0.184145	0.152682	0.181113
TAF5L	0.245071	0.146604	0.207133	0.218278	0.0114242	0.171489
URB2	0.101343	0.228492	0.13421	0.113682	0.200215	0.222059
RP11-552D4.1	0	0	0	0	0.998762	0.00123757
GALNT2	0.109221	0.113628	0.250266	0.122756	0.257481	0.146649
PGBD5	0.35194	0.11864	0.21293	0.224468	0.021373	0.0706494
COG2	0.17073	0.192298	0.147019	0.157121	0.147752	0.185081
AGT	0	0	0.125338	0	0.455355	0.419306
C1orf198	0.308571	0.164181	0.123731	0.121348	0.0643012	0.217869
TTC13	0.198296	0.0828778	0.205699	0.202104	0.190828	0.120195
ARV1	0.147525	0.193193	0.172966	0.151963	0.132564	0.201788
FAM89A	0.00757054	0.031572	0.00177045	0.0319372	0.859472	0.0676782
TRIM67	0.193409	0.111473	0.28889	0.283177	0.0600883	0.0629628
C1orf131	0.144461	0.181999	0.182383	0.170312	0.161881	0.158964
GNPAT	0.205806	0.200866	0.161657	0.169863	0.0705394	0.191269
EXOC8	0.214807	0.169083	0.19258	0.201095	0.0789261	0.143508
SPRTN	0.186712	0.182122	0.160396	0.1712	0.0739441	0.225626
EGLN1	0.185728	0.133919	0.163332	0.189408	0.183653	0.143959
RP11-295G20.2	0.0714276	0.212407	0.0386185	0.0473223	0.411877	0.218347
TSNAX-DISC1	0.236987	0.563141	0.118632	0	0	0.0812383
TSNAX	0.162722	0.161817	0.178313	0.163837	0.16735	0.165961
DISC1	0.0506791	0.0142677	0.0426658	0.0267261	0.820786	0.0448754
SIPA1L2	0.264661	0.104829	0.169002	0.173613	0.179274	0.108621
MAP10	0.157644	0.146652	0.204427	0.204187	0.160827	0.126264
NTPCR	0.104607	0.191769	0.136849	0.143377	0.17465	0.248749
PCNXL2	0.26839	0.122453	0.247931	0.232664	0.0227739	0.105788
MLK4	0.0869865	0.19949	0.248506	0.243755	0	0.221262
KCNK1	0.0590275	0.105403	0.117148	0.548446	0	0.169976
SLC35F3	0.015109	0.0183209	0.405546	0.491906	0	0.0691173
RP5-827C21.6	0.245733	0.034633	0.383007	0.262298	0	0.0743284
RP5-827C21.4	0.114786	0.213376	0.191856	0.125074	0.0996309	0.255277
COA6	0.130216	0.177354	0.148428	0.141563	0.198472	0.203967
TARBP1	0.116889	0.0901265	0.353513	0.18124	0.122393	0.135839
RP5-855F14.1	0.0726234	0.258592	0.356398	0.204194	0	0.108193
IRF2BP2	0.195709	0.120001	0.193183	0.207503	0.155818	0.127786
RP11-443B7.1	0	0	0	0.0112655	0.988734	0
RP4-597N16.4	0.304856	0.10651	0.217386	0.277292	0	0.0939553
TOMM20	0.169515	0.189862	0.18847	0.169006	0.109856	0.17329
RBM34	0.186453	0.156316	0.210798	0.215405	0.0745023	0.156526
ARID4B	0.20295	0.166815	0.199146	0.208818	0.0787058	0.143566
GGPS1	0.165862	0.150468	0.228372	0.210073	0.0856471	0.159577
TBCE	0.203376	0.162639	0.190629	0.214993	0.0746513	0.153712
B3GALNT2	0.119867	0.173086	0.211308	0.152414	0.13431	0.209015
GNG4	0.108528	0.236744	0.242472	0.137272	0.0154391	0.259545
LYST	0.0933371	0.0429612	0.117444	0.109126	0.592121	0.0450104
NID1	0.00770988	0.00141017	0.00170308	0.00368191	0.955883	0.0296119
GPR137B	0.136176	0.132754	0.104749	0.131967	0.348037	0.146317
ERO1LB	0.27806	0.120543	0.0992036	0.364701	0.0736945	0.0637976
EDARADD	0.153634	0.114608	0.170279	0.343239	0.0948621	0.123378
LGALS8	0.190551	0.123788	0.121997	0.17566	0.293904	0.0941002
HEATR1	0.158582	0.204951	0.164315	0.159224	0.096766	0.216161
ACTN2	0.182101	0.417541	0.101882	0.086876	0	0.2116
MTR	0.13994	0.174002	0.122197	0.155354	0.229262	0.179245
RYR2	0.0392163	0.0466259	0.791083	0.0866468	0	0.0364274
LINC01139	0	0	0.00244643	0	0.995232	0.00232168
CHRM3	0.0196508	0.0665393	0.266747	0.494609	0	0.152454
FMN2	0.210811	0.169942	0.212918	0.218444	0.0630312	0.124854
GREM2	0.158109	0	0.526809	0.158441	0	0.156641
RGS7	0.0817316	0.0513764	0.268745	0.425404	0.0341375	0.138606
RP11-527D7.1	0.172609	0.0332337	0.134128	0.0962959	0.322817	0.240915
FH	0.105166	0.211731	0.156127	0.117242	0.153866	0.255867
OPN3	0.165301	0.162459	0.116567	0.210435	0.112536	0.232703
CHML	0.148803	0.211493	0.147231	0.243912	0.0665764	0.181985
EXO1	0.0203825	0.354768	0.0132983	0.0105501	0.094229	0.506772
PLD5	0.326521	0.0430195	0.0840845	0.0935526	0.239551	0.213272
RP11-561I11.3	0.0470815	0	0	0	0	0.952918
CEP170	0.206635	0.132439	0.265279	0.233937	0.0545047	0.107205
SDCCAG8	0.102038	0.135977	0.100733	0.105783	0.446041	0.109428
AKT3	0.185718	0.250354	0.165659	0.141546	0.0588048	0.197919
RP11-269F20.1	0	0.0361907	0	0	0.949292	0.0145163
ZBTB18	0.168318	0.298757	0.128727	0.0843293	0.0723286	0.24754
ADSS	0.11618	0.172909	0.190542	0.152249	0.136701	0.231421
DESI2	0.124294	0.178863	0.147776	0.118484	0.17009	0.260493
COX20	0.159237	0.167241	0.173841	0.175967	0.144309	0.179404
HNRNPU-AS1	0.153971	0.226277	0.174057	0.159043	0.0808675	0.205784
HNRNPU	0.13753	0.245764	0.154161	0.155026	0.080046	0.227473
RP11-156E8.1	0.253195	0.220112	0.151379	0.166194	0	0.20912
EFCAB2	0.077444	0.249665	0.0769167	0.10997	0.110259	0.375745
KIF26B	0.07544	0.0368961	0.137869	0.286392	0.360467	0.102936
SMYD3	0.0689916	0.0661193	0.10844	0.048687	0.622211	0.0855514
TFB2M	0.134817	0.195225	0.171419	0.158389	0.114353	0.225797
CNST	0.183432	0.116575	0.226217	0.219004	0.121497	0.133274
SCCPDH	0.117568	0.247981	0.157754	0.111948	0.100407	0.264342
RP11-439E19.10	0.0428575	0.0845669	0.356397	0.248224	0	0.267954
AHCTF1	0.112018	0.184743	0.188029	0.167747	0.101787	0.245677
ZNF670	0.135531	0.228317	0.18926	0.184753	0.0374435	0.224696
ZNF695	0.109265	0.258469	0.167982	0.117045	0.0623389	0.2849
ZNF669	0.190839	0.188539	0.196255	0.219058	0.0689423	0.136368
C1orf229	0.243794	0.159033	0.1142	0.118314	0.180192	0.184467
ZNF124	0.145502	0.215858	0.208963	0.190227	0.114203	0.125247
RP11-488L18.10	0.152515	0.158501	0.11145	0.137242	0.289572	0.15072
ZNF496	0.203663	0.165574	0.153575	0.17369	0.165385	0.138113
NLRP3	0.0142168	0.0283789	0.00548518	0.0153639	0.917717	0.0188378
GCSAML-AS1	0	0	0	0	0.999999	0
TRIM58	0.0574229	0.063591	0.133902	0.496968	0.170505	0.0776105
SH3BP5L	0.230534	0.145317	0.218279	0.236166	0.0568811	0.112823
ZNF672	0.142693	0.165141	0.138251	0.175159	0.188155	0.190601
ZNF692	0.195996	0.125976	0.24405	0.223697	0.082403	0.127877
PGBD2	0.167423	0.234828	0.153225	0.212744	0.0902741	0.141507
SH3YL1	0.157087	0.151455	0.185982	0.138543	0.158612	0.20832
ACP1	0.131159	0.217126	0.159809	0.142312	0.130081	0.219513
FAM150B	0	0	0.594583	0.0387744	0.348611	0.0180304
TMEM18	0.125097	0.199219	0.144772	0.116195	0.175822	0.238895
RP13-539J13.1	0.082194	0	0.281633	0.265512	0.160868	0.209792
AC116614.1	0.0684527	0.449647	0.0436807	0.0594	0	0.378819
SNTG2	0.236942	0.0679177	0.173791	0.428611	0	0.0927381
PXDN	0.190962	0.177962	0.188699	0.203618	0.131795	0.106964
MYT1L	0.260399	0.0447215	0.3681	0.269187	0.0313302	0.0262628
MYT1L-AS1	0.196012	0.120275	0.42276	0.235754	0	0.025199
TSSC1	0.18771	0.150421	0.228295	0.19358	0.08773	0.152263
TRAPPC12	0.159392	0.13989	0.196133	0.181013	0.180529	0.143043
TRAPPC12-AS1	0.369423	0.069026	0.214467	0.264972	0	0.082112
ADI1	0.148439	0.187319	0.0921606	0.118436	0.295066	0.15858
AC142528.1	0.212898	0.150986	0.179731	0.180972	0.127561	0.147852
AC108488.4	0.0204574	0.0740885	0.025849	0.0634715	0.752228	0.0639054
RNASEH1	0.137555	0.155882	0.16505	0.158365	0.218803	0.164346
RNASEH1-AS1	0.148157	0.186285	0.150606	0.159193	0.184055	0.171705
RPS7	0.152795	0.223953	0.121065	0.134626	0.17131	0.196251
COLEC11	0.061348	0	0.0122062	0.0533382	0.847673	0.0254346
AC019172.2	0	0	0.367579	0.632418	0	0
SOX11	0.247742	0.152702	0.217725	0.285561	0.0259775	0.0702932
AC010729.2	0.0782831	0.371551	0.109484	0.182305	0	0.258378
DKFZP761K2322	0.537663	0.0339706	0.138425	0.110945	0.147864	0.0311323
AC017053.1	0.311001	0.175919	0.218259	0.114872	0.121044	0.0589048
LINC00487	0.198324	0.230926	0.164268	0.295021	0	0.111461
CMPK2	0.188128	0.0495105	0.582792	0.0735012	0.0680064	0.0380614
RSAD2	0.137981	0.0268042	0.203601	0.0840612	0.49873	0.0488218
RNF144A	0.220867	0.163936	0.226233	0.163907	0.0375949	0.187462
ID2	0.165748	0.0948224	0.0955761	0.190472	0.35871	0.0946717
RP11-434B12.1	0.235544	0.0466743	0.336867	0.174542	0.168987	0.0373863
KIDINS220	0.212339	0.0997254	0.315439	0.25236	0.0529529	0.0671835
MBOAT2	0.244942	0.144415	0.195692	0.188239	0.0610451	0.165666
ASAP2	0.148997	0.197214	0.214949	0.163519	0.0264166	0.248904
ITGB1BP1	0.151498	0.15137	0.152678	0.130534	0.160719	0.253201
CPSF3	0.129283	0.222196	0.137968	0.137049	0.135467	0.238037
IAH1	0.22865	0.166028	0.182887	0.163094	0.122412	0.136928
ADAM17	0.173354	0.181126	0.138618	0.171978	0.161808	0.173117
RP11-214N9.1	0.165395	0.223627	0.187836	0.127826	0	0.295317
YWHAQ	0.187716	0.184007	0.21999	0.184933	0.0501677	0.173187
TAF1B	0.133949	0.180971	0.146657	0.139578	0.112963	0.285881
RP11-95D17.1	0.136012	0.137917	0.152412	0.137044	0.278694	0.157922
GRHL1	0.296401	0.0749978	0.270303	0.176646	0.0726364	0.109015
RP11-254F7.2	0.202493	0.0869186	0.183048	0.108468	0.326184	0.0928878
KLF11	0.208744	0.0610306	0.188761	0.162524	0.281362	0.0975786
RP11-254F7.4	0.0326419	0.16374	0.0678791	0.0593519	0	0.676387
RRM2	0.0133718	0.192044	0.0149992	0.0150572	0.20358	0.560947
C2orf48	0.00833253	0.267325	0.0172059	0.0115513	0	0.695585
HPCAL1	0.265804	0.0638418	0.210859	0.108027	0.254786	0.0966823
ODC1	0.104123	0.277514	0.170261	0.0999944	0.053757	0.29435
RP11-320M2.1	0.112658	0.202841	0.247343	0.100093	0.156604	0.180461
NOL10	0.153718	0.178024	0.155426	0.155437	0.12843	0.228966
RN7SL832P	0.150235	0.200068	0.179161	0.207925	0.106558	0.156054
ATP6V1C2	0.0718462	0.442611	0.140298	0.151792	0	0.193453
RP11-791G15.2	0.121543	0.274854	0.119009	0.185676	0	0.298917
PDIA6	0.102519	0.153112	0.105143	0.114368	0.269824	0.255035
RP11-245G13.2	0.0450291	0	0	0.0393519	0.913319	0.00229944
KCNF1	0.101168	0.091153	0.308625	0.284736	0.13509	0.0792282
C2orf50	0.0652997	0.160502	0.110167	0.175049	0	0.488982
PQLC3	0.0852475	0.0995659	0.031981	0.0692678	0.616734	0.0972043
ROCK2	0.160643	0.134148	0.169888	0.163849	0.19166	0.179812
E2F6	0.142019	0.178394	0.141982	0.148469	0.129749	0.259387
GREB1	0.082281	0.231587	0.237518	0.302757	0	0.145857
LPIN1	0.237637	0.143927	0.216756	0.247196	0.0593724	0.0951116
AC096559.1	0	0	0.10654	0	0	0.893455
TRIB2	0.13791	0.0997811	0.416443	0.185102	0.0643969	0.0963672
LINC00276	0.121594	0.0738247	0.193977	0.108623	0.462328	0.0396528
FAM84A	0.118336	0.0816307	0.492866	0.156139	0.048684	0.102344
NBAS	0.167668	0.152931	0.226755	0.185497	0.0790671	0.188083
DDX1	0.162149	0.182899	0.191085	0.189059	0.100251	0.174558
MYCNOS	0.159798	0.182215	0.134766	0.106694	0.0248109	0.391717
MYCN	0.104375	0.165758	0.165892	0.125424	0.0204143	0.418137
FAM49A	0.21162	0.0360061	0.225777	0.142768	0.278758	0.105071
RAD51AP2	0.0390545	0.145257	0.261048	0.121304	0	0.433337
VSNL1	0.135431	0.0751609	0.340267	0.306891	0.028154	0.114096
SMC6	0.145914	0.169552	0.155713	0.160269	0.133466	0.235086
GEN1	0.0680307	0.233315	0.0902191	0.0586618	0.0593075	0.490466
KCNS3	0.0820196	0.026874	0.0195745	0.236764	0.405684	0.229083
RP11-111J6.2	0.401497	0.1998	0.104364	0.150582	0	0.143756
RDH14	0.153485	0.139903	0.184673	0.168863	0.175802	0.177274
LINC00954	0.130446	0.281779	0.169867	0.210916	0.0578831	0.149109
TTC32	0.181893	0.168864	0.170271	0.172142	0.0763183	0.230511
RP11-79O8.1	0.0855435	0.246137	0.212454	0.233332	0	0.222534
WDR35	0.114943	0.193911	0.189634	0.116476	0.0721405	0.312895
LAPTM4A	0.127851	0.192913	0.119019	0.131709	0.233876	0.194633
SDC1	0.055126	0.28846	0.15734	0.186411	0.0406661	0.271997
PUM2	0.163094	0.175512	0.173525	0.176426	0.123344	0.188099
RHOB	0.140755	0.0923228	0.0813453	0.159532	0.454396	0.0716489
HS1BP3	0.174955	0.127325	0.107366	0.110234	0.307967	0.172153
C2orf43	0.153608	0.193857	0.193476	0.173601	0.078664	0.206794
AC068490.2	0	0	0.0888577	0.17281	0	0.73833
KLHL29	0.0540354	0.051682	0.332421	0.402318	0.0930859	0.0664584
ATAD2B	0.16134	0.164109	0.20903	0.194852	0.147909	0.12276
UBXN2A	0.151716	0.196231	0.188467	0.162764	0.071217	0.229607
MFSD2B	0.0692763	0.244135	0.146016	0.114479	0.186792	0.239301
C2orf44	0.173079	0.182239	0.175167	0.151577	0.113475	0.204464
FKBP1B	0.199701	0.125817	0.272425	0.254964	0.0370851	0.110007
SF3B14	0.169757	0.169388	0.191749	0.172283	0.111547	0.185277
FAM228B	0.232181	0.146285	0.176674	0.223279	0.0947089	0.126871
TP53I3	0.148351	0.365779	0.0967204	0.13122	0.0735092	0.184421
PFN4	0.157028	0.199504	0.14966	0.137166	0	0.356642
FAM228A	0.323373	0.183614	0.170561	0.227204	0	0.0952481
ITSN2	0.136584	0.161913	0.109745	0.0774049	0.367778	0.146575
NCOA1	0.178176	0.137858	0.282431	0.158673	0.0995531	0.143309
PTRHD1	0.148645	0.204177	0.149945	0.137669	0.153296	0.206268
CENPO	0.0981644	0.222976	0.107004	0.0760656	0.0190214	0.476769
ADCY3	0.170355	0.10797	0.162686	0.097092	0.312051	0.149847
RP11-443B20.1	0	0.0898098	0.0576959	0.0883615	0.317909	0.446223
DNAJC27	0.216057	0.133178	0.228525	0.214372	0.0236826	0.184186
DNAJC27-AS1	0.148467	0.0891328	0.208987	0.169965	0.203352	0.180096
EFR3B	0.33733	0.136519	0.164229	0.16387	0	0.198052
RP11-509E16.1	0.236774	0.144994	0.208173	0.221504	0.0416349	0.14692
POMC	0.059753	0.0944509	0.102325	0.0744834	0.567472	0.101516
RP11-458N5.1	0.157604	0.115776	0.230881	0.167712	0.195501	0.132526
DNMT3A	0.164772	0.179209	0.230954	0.178298	0.117141	0.129625
DTNB	0.156552	0.0856228	0.287211	0.183833	0.175166	0.111615
ASXL2	0.0879363	0.171231	0.129193	0.135825	0.265073	0.210741
KIF3C	0.27412	0.105343	0.258336	0.251684	0.0470439	0.0634724
AC013449.1	0.0397844	0.254678	0.228216	0.213315	0	0.264007
RAB10	0.181667	0.132889	0.177967	0.175004	0.188079	0.144395
GAREML	0.0681801	0.273653	0.0909444	0.130932	0.127817	0.308473
HADHA	0.172731	0.166994	0.118497	0.145299	0.223688	0.172792
HADHB	0.106825	0.190635	0.074174	0.0914604	0.329215	0.207691
EPT1	0.139935	0.162262	0.193308	0.176977	0.125166	0.202352
DRC1	0.0648336	0	0.0746815	0.0756017	0	0.784883
C2orf70	0.0815074	0.0505018	0	0.0919663	0	0.776024
KCNK3	0.270997	0.0265839	0.231986	0.136185	0.280705	0.0535432
SLC35F6	0.163917	0.127676	0.162215	0.168288	0.255907	0.121997
CENPA	0.0194359	0.0319902	0.0273089	0.0270655	0.0540358	0.840164
DPYSL5	0.218773	0.184556	0.231858	0.182419	0.0390363	0.143357
MAPRE3	0.233483	0.0692179	0.354282	0.236019	0.0358026	0.0711952
TMEM214	0.0808522	0.119232	0.0985868	0.0709693	0.450576	0.179784
AGBL5	0.157613	0.224509	0.17081	0.141665	0.0965819	0.20882
OST4	0.135558	0.158364	0.129278	0.128447	0.306761	0.141592
EMILIN1	0.0104479	0.0173798	0.0198444	0.0109311	0.918286	0.0231112
KHK	0.207835	0.235659	0.0903245	0.0568293	0.0878746	0.321478
CGREF1	0.125738	0.0561168	0.382521	0.198558	0.158294	0.0787718
PREB	0.143354	0.145641	0.158936	0.151124	0.202343	0.198601
SLC5A6	0.0918235	0.205335	0.189786	0.158946	0.128287	0.225822
ATRAID	0.0681214	0.181398	0.0855656	0.08226	0.32138	0.261275
CAD	0.0975508	0.1422	0.180225	0.144773	0.0733029	0.361949
SLC30A3	0.0502231	0.256173	0.399229	0.132173	0	0.162202
UCN	0.289918	0.136751	0.187931	0.201523	0.096855	0.087022
MPV17	0.136595	0.166529	0.13803	0.143619	0.236881	0.178347
GTF3C2	0.17411	0.181781	0.187197	0.147815	0.118787	0.19031
AC074117.10	0.145621	0.172607	0.167187	0.200813	0.147396	0.166376
EIF2B4	0.192178	0.169244	0.188091	0.173898	0.123847	0.152743
SNX17	0.0960025	0.162447	0.119282	0.10434	0.316731	0.201197
ZNF513	0.183704	0.133142	0.202465	0.18146	0.169536	0.129694
PPM1G	0.14852	0.178154	0.175913	0.156504	0.140743	0.200165
NRBP1	0.140972	0.150491	0.178413	0.166476	0.181008	0.182642
KRTCAP3	0.107731	0.137919	0.353664	0.111765	0.178347	0.110573
IFT172	0.157664	0.156	0.194585	0.166551	0.112488	0.212711
FNDC4	0.173895	0.108621	0.252508	0.241757	0.051894	0.171325
ZNF512	0.205199	0.173545	0.226277	0.2007	0.056549	0.13773
CCDC121	0.187908	0.173855	0.152811	0.146923	0.138296	0.200207
GPN1	0.163114	0.194491	0.166563	0.171835	0.0952909	0.208706
SUPT7L	0.18105	0.169065	0.200427	0.19891	0.0969793	0.153569
SLC4A1AP	0.174145	0.161461	0.193793	0.201037	0.127892	0.141671
MRPL33	0.1505	0.208561	0.150093	0.15899	0.153808	0.178049
RBKS	0.0177151	0.0260211	0.155949	0.140932	0.512348	0.147035
BRE	0.0926601	0.173298	0.132056	0.109296	0.284159	0.20853
FOSL2	0	0	0.0980536	0.0497637	0.845239	0.00694354
PLB1	0.030489	0	0.00418051	0.0289055	0.920139	0.0162855
PPP1CB	0.202603	0.168024	0.168593	0.191037	0.106766	0.162977
TRMT61B	0.162744	0.174571	0.203043	0.184448	0.0831746	0.192019
WDR43	0.144861	0.159049	0.196735	0.136189	0.164315	0.19885
CLIP4	0.17391	0.169711	0.250653	0.17079	0.0794981	0.155438
ALK	0.090153	0.118454	0.611037	0.103286	0	0.0770697
YPEL5	0.192319	0.147797	0.209178	0.201972	0.133285	0.115448
LBH	0.232153	0.0710348	0.234859	0.290683	0.128277	0.0429937
LCLAT1	0.195685	0.125284	0.217872	0.219239	0.0754491	0.166471
GALNT14	0.262907	0.299612	0.0668042	0.246714	0.0170237	0.106939
EHD3	0.239587	0.139542	0.307359	0.221201	0	0.0923103
MEMO1	0.203929	0.125931	0.219994	0.200365	0.126982	0.122799
DPY30	0.172067	0.190465	0.163124	0.171765	0.107709	0.19487
SPAST	0.189267	0.143016	0.251198	0.208938	0.0785533	0.129027
RP11-563N4.1	0.129936	0.183266	0.139534	0.164937	0	0.382327
SLC30A6	0.159668	0.167178	0.15106	0.148074	0.181419	0.1926
NLRC4	0	0	0.0118922	0	0.988107	0
YIPF4	0.177743	0.160375	0.171857	0.184725	0.165257	0.140044
AL133245.2	0.230658	0.152846	0.200667	0.204673	0.125625	0.0855311
BIRC6	0.173947	0.151767	0.204937	0.198528	0.124965	0.145856
TTC27	0.213359	0.187313	0.171912	0.173546	0.0952257	0.158644
LTBP1	0.0614257	0.202625	0.0287275	0.0255952	0.0467207	0.634905
RASGRP3	0	0.0105643	0.00102894	0.0144912	0.970474	0.00344188
FAM98A	0.167487	0.23087	0.171673	0.186111	0.05551	0.18835
RP11-490M8.1	0.297478	0.0600657	0.266574	0.148791	0.0824249	0.144666
CRIM1	0.353723	0.087037	0.175056	0.0964206	0.17641	0.111353
FEZ2	0.181091	0.119284	0.141167	0.115604	0.289244	0.153609
VIT	0	0	0	0	0	0.999998
AC007382.1	0.23378	0.122867	0.252283	0.225123	0	0.165946
STRN	0.121951	0.186395	0.155824	0.130481	0.168379	0.236969
HEATR5B	0.216613	0.0983125	0.240644	0.195674	0.12149	0.127266
GPATCH11	0.126076	0.175333	0.161872	0.132442	0.209122	0.195155
EIF2AK2	0.189112	0.174594	0.14463	0.132594	0.118634	0.240437
CEBPZ-AS1	0.15005	0.137254	0.164322	0.179366	0.193441	0.175568
CEBPZ	0.172393	0.18379	0.176962	0.173889	0.0965249	0.196441
NDUFAF7	0.168836	0.159911	0.216813	0.189621	0.110772	0.154047
PRKD3	0.176617	0.165171	0.190717	0.151074	0.152114	0.164307
QPCT	0.0134495	0.012577	0.35145	0.0249306	0.573098	0.0244947
CDC42EP3	0.249918	0.0776399	0.27085	0.277935	0.055974	0.0676833
RMDN2	0.147981	0.226367	0.105734	0.164744	0.121578	0.233596
CYP1B1	0	0.144632	0	0.122996	0.510687	0.221685
ATL2	0.165878	0.110377	0.159212	0.159941	0.211778	0.192815
HNRNPLL	0.192282	0.206299	0.162948	0.167188	0.0691885	0.202095
GALM	0.0667247	0.0989738	0.0410135	0.034923	0.483074	0.275291
SRSF7	0.14748	0.221048	0.160681	0.142192	0.114321	0.214278
GEMIN6	0.113829	0.18194	0.131866	0.1277	0.188727	0.255939
DHX57	0.227712	0.126587	0.248854	0.206301	0.0588429	0.131702
MORN2	0.125623	0.195252	0.185634	0.12832	0.0934924	0.271679
ARHGEF33	0.141828	0.223256	0.268139	0.145304	0.0990664	0.122407
SOS1	0.150659	0.204326	0.184436	0.181215	0.119342	0.160023
MAP4K3	0.127502	0.166786	0.200762	0.197737	0.142413	0.164799
AC007246.3	0.159126	0.0752712	0.201929	0.208362	0.220426	0.134885
TMEM178A	0.0727978	0.190815	0.137532	0.206106	0.0791621	0.313588
THUMPD2	0.130683	0.167891	0.136626	0.135694	0.185388	0.243718
SLC8A1-AS1	0.22201	0.145869	0.357669	0.147477	0	0.126975
SLC8A1	0.0812533	0.0453316	0.396032	0.101685	0.270856	0.104842
EML4	0.114089	0.0778198	0.125893	0.0929445	0.484614	0.10464
COX7A2L	0.179029	0.192126	0.19649	0.179828	0.110909	0.141618
MTA3	0.107768	0.225608	0.0867433	0.0793571	0.200982	0.299542
HAAO	0.0114068	0.0587281	0	0	0.82575	0.104115
THADA	0.135349	0.180218	0.161709	0.15387	0.157528	0.211325
ZFP36L2	0.0225824	0.117338	0.0118692	0.0151384	0.577631	0.255441
AC010883.5	0.0821901	0.282009	0.110659	0.048507	0.299869	0.176766
PLEKHH2	0.0663129	0.0463804	0.753637	0.0225588	0.0433952	0.0677156
DYNC2LI1	0.142243	0.17714	0.157329	0.116389	0.132026	0.274874
LRPPRC	0.213771	0.155611	0.242894	0.157751	0.0807769	0.149197
PPM1B	0.199848	0.122586	0.221613	0.180355	0.107262	0.168335
PREPL	0.161389	0.125455	0.278111	0.199776	0.0635118	0.171757
CAMKMT	0.142911	0.127268	0.29143	0.0765307	0.138149	0.223711
RP11-89K21.1	0.01169	0.0848865	0.48692	0.0854247	0	0.331078
SIX3-AS1	0.0277038	0.0712886	0.694628	0.0413053	0.0338007	0.131274
SIX3	0.0243457	0.0814524	0.666659	0.0452702	0.013341	0.168932
AC012354.6	0	0.131781	0.52759	0.0989955	0	0.241634
SRBD1	0.149838	0.151599	0.136158	0.144513	0.169244	0.248649
PRKCE	0.0545203	0.157447	0.179657	0.197271	0.0970833	0.314021
EPAS1	0.0082015	0	0.00305764	0.000740807	0.976449	0.0115509
ATP6V1E2	0.13135	0.133555	0.331174	0.129347	0.0961708	0.178403
RHOQ	0.0380941	0.124051	0.128391	0.0646679	0.479669	0.165127
PIGF	0.145264	0.204691	0.150103	0.148724	0.134978	0.216239
CRIPT	0.146773	0.220523	0.163303	0.162754	0.135653	0.170994
SOCS5	0.202949	0.121765	0.256796	0.231859	0.0128503	0.17378
MCFD2	0.14852	0.113821	0.153681	0.146891	0.258966	0.17812
TTC7A	0.0706096	0.0854839	0.122014	0.143092	0.483147	0.0956539
CALM2	0.125766	0.130976	0.208655	0.216925	0.130251	0.187427
AC073283.4	0.157418	0.266187	0.204953	0.245559	0.0164276	0.109457
BCYRN1	0.212119	0.156922	0.237221	0.272723	0.0160455	0.104969
EPCAM	0.157619	0.204429	0.295307	0.213642	0.0233503	0.105653
MSH2	0.144879	0.22443	0.175039	0.166738	0.0580173	0.230898
KCNK12	0.140722	0.139368	0.390083	0.202253	0.0323131	0.0952619
AC138655.1	0.218379	0.196139	0.283597	0.211146	0	0.0907393
MSH6	0.130794	0.292555	0.119533	0.132847	0.0877799	0.236491
FBXO11	0.203041	0.133161	0.208948	0.229266	0.10336	0.122225
AC079807.2	0.0460619	0.0689874	0.102762	0.0765631	0.589064	0.116562
FOXN2	0.130892	0.196928	0.148984	0.144972	0.1045	0.273724
RP11-191L17.1	0.180834	0.115623	0.281687	0.150896	0.0957475	0.175212
PPP1R21	0.193482	0.154511	0.19557	0.212515	0.124751	0.119171
STON1	0.0789527	0.232755	0.0389193	0.102025	0	0.547348
NRXN1	0.312043	0.0563384	0.264754	0.247193	0.0221678	0.0975041
AC007682.1	0	0	0	0	0	0.999993
GPR75-ASB3	0.22721	0.188253	0.184775	0.169927	0.0409209	0.188914
CHAC2	0.0529338	0.265437	0.070746	0.0531368	0.171819	0.385927
ERLEC1	0.15781	0.149417	0.18481	0.153669	0.156537	0.197757
PSME4	0.167766	0.191031	0.189283	0.192212	0.0820014	0.177706
ACYP2	0.11124	0.162989	0.134495	0.135667	0.266983	0.188627
C2orf73	0	0	0.148553	0.329815	0	0.52163
SPTBN1	0.213617	0.110288	0.225679	0.213823	0.117161	0.119433
EML6	0.0494582	0.0932608	0.140261	0.225338	0.328936	0.162745
RTN4	0.205596	0.153422	0.198974	0.193526	0.12026	0.128223
CLHC1	0.188597	0.140868	0.261379	0.207774	0	0.201381
RPS27A	0.181089	0.184452	0.156719	0.154535	0.161883	0.161322
MTIF2	0.113018	0.200209	0.113723	0.107696	0.238803	0.226552
CCDC88A	0.297971	0.172506	0.159254	0.19078	0.0522479	0.127242
AC012358.8	0.0919897	0.0773404	0.0656124	0.349708	0.312884	0.102465
CCDC104	0.165799	0.182288	0.193948	0.132202	0.0911286	0.234635
SMEK2	0.193489	0.161681	0.19694	0.191064	0.100583	0.156243
RP11-554J4.1	0.13208	0.183221	0.121903	0.0580689	0.263329	0.241399
PNPT1	0.134868	0.215489	0.141559	0.134855	0.168298	0.204932
EFEMP1	0.0224118	0.334719	0.0739238	0.0415786	0	0.527367
AC011306.2	0	0.789543	0.098743	0.0479708	0	0.0637431
CCDC85A	0.116731	0.00801171	0.678941	0.155908	0	0.0404086
VRK2	0.0379873	0.199484	0.0228737	0.0338047	0.533152	0.172698
FANCL	0.0652952	0.253469	0.150971	0.0936128	0.101931	0.334722
RP11-334G22.1	0.0878497	0.253711	0.149299	0.143113	0	0.366028
LINC01122	0.153514	0.0952319	0.413172	0.25862	0.0212355	0.0582271
AC007131.1	0.0445338	0.0390347	0.621072	0.268445	0	0.0269149
BCL11A	0.124987	0.148219	0.334876	0.271821	0.034817	0.0852817
PAPOLG	0.183369	0.134565	0.226237	0.19179	0.131061	0.132979
REL	0.108869	0.0679819	0.139169	0.107953	0.452841	0.123186
PUS10	0.204059	0.152432	0.131393	0.117416	0.229916	0.164783
PEX13	0.192463	0.191026	0.169225	0.192369	0.075216	0.179701
KIAA1841	0.165435	0.199862	0.18429	0.238105	0.0403503	0.171957
C2orf74	0.173293	0.122186	0.198263	0.144492	0.210265	0.151501
AHSA2	0.124655	0.156664	0.17453	0.137778	0.230547	0.175826
USP34	0.173729	0.150383	0.214261	0.19151	0.117827	0.15229
RP11-355B11.2	0.200769	0.16354	0.253073	0.225309	0	0.157309
XPO1	0.14948	0.177784	0.164968	0.152761	0.119256	0.235751
FAM161A	0.128077	0.217936	0.169977	0.120848	0.0374147	0.325747
CCT4	0.161632	0.18066	0.172263	0.155411	0.11963	0.210403
COMMD1	0.144472	0.147211	0.167191	0.175662	0.215068	0.150397
B3GNT2	0.0253041	0.0530535	0.0434041	0.040761	0.761528	0.075949
AC093159.1	0	0.711089	0	0	0	0.288905
TMEM17	0.139169	0.119255	0.220249	0.172755	0.0560765	0.292495
EHBP1	0.198811	0.134926	0.213494	0.196128	0.0685824	0.188059
AC009501.4	0.286117	0.0675289	0.240981	0.190649	0.0218595	0.192865
OTX1	0.139937	0.249407	0.0754814	0.0227237	0	0.51245
WDPCP	0.134472	0.0993187	0.209606	0.202312	0.152445	0.201847
MDH1	0.135778	0.154895	0.185648	0.143731	0.162746	0.217203
UGP2	0.150283	0.174617	0.171605	0.167046	0.144793	0.191657
VPS54	0.125153	0.137163	0.144903	0.115276	0.319683	0.157822
PELI1	0.204779	0.191247	0.168716	0.161461	0.138247	0.135551
AC074289.1	0.189627	0.223578	0.126115	0.164887	0.164917	0.130876
LGALSL	0.135146	0.0944813	0.384389	0.177774	0.0729063	0.135304
RP11-568N6.1	0.180772	0.187572	0.258694	0.230557	0	0.142405
AFTPH	0.214601	0.143974	0.224462	0.20041	0.0881442	0.128408
SERTAD2	0.1798	0.12064	0.251778	0.163794	0.140425	0.143563
SLC1A4	0.16992	0.125491	0.171129	0.174067	0.1851	0.174294
CEP68	0.221896	0.156035	0.204781	0.21335	0.0749375	0.129
RAB1A	0.174147	0.140073	0.193359	0.190827	0.169731	0.131863
ACTR2	0.148953	0.117289	0.162633	0.174597	0.281122	0.115406
SPRED2	0.129973	0.099301	0.146652	0.138098	0.327806	0.15817
AC092669.3	0.133443	0.1515	0.248842	0.282407	0.0840734	0.0997342
MEIS1	0.136583	0.14166	0.407354	0.122449	0.0315408	0.160413
MEIS1-AS2	0.237336	0.142065	0.272911	0.153841	0.0320905	0.161755
ETAA1	0.145119	0.174224	0.177272	0.154572	0.0928023	0.25601
C1D	0.137584	0.140951	0.170739	0.154123	0.222926	0.173677
WDR92	0.188529	0.157417	0.204398	0.185324	0.101157	0.163175
PNO1	0.0898431	0.212987	0.14412	0.108811	0.212247	0.231992
PPP3R1	0.121287	0.180697	0.204408	0.151341	0.184507	0.157759
RP11-474G23.3	0.149277	0.172615	0.164769	0.175076	0.193483	0.144781
CNRIP1	0.170854	0.177634	0.0844854	0.12571	0.193149	0.248167
PLEK	0.00071642	0.000780901	0.000635458	0	0.996821	0.00104664
FBXO48	0.176605	0.133112	0.203685	0.245948	0	0.240649
APLF	0.059366	0.335147	0.0622074	0.0518027	0.134376	0.357101
ARHGAP25	0.0088253	0	0.00561696	0.0133596	0.967147	0.00505069
ANTXR1	0.100557	0.211351	0.195314	0.170091	0.062441	0.260246
GFPT1	0.211596	0.142686	0.211414	0.197141	0.0744355	0.162729
NFU1	0.15809	0.155083	0.152416	0.173928	0.188547	0.171935
RP11-427H3.3	0.156356	0.120072	0.21772	0.219026	0.153867	0.132959
AAK1	0.18458	0.0981862	0.22759	0.234248	0.166794	0.0886025
ANXA4	0.0229818	0.0389585	0.030802	0.0216757	0.845561	0.0400207
GMCL1	0.202796	0.19768	0.160345	0.164013	0.0883013	0.186865
SNRNP27	0.170375	0.182642	0.188643	0.186342	0.10186	0.170137
MXD1	0.147612	0.1056	0.177282	0.219383	0.225876	0.124247
ASPRV1	0.203052	0.195397	0.202444	0.24286	0	0.156247
PCBP1-AS1	0.237776	0.153304	0.23133	0.198334	0.0696996	0.109557
PCBP1	0.127293	0.188383	0.168173	0.140367	0.196105	0.179679
AC016700.2	0	0	0	0	0	0.999991
AC016700.5	0.115084	0.340677	0.132383	0.116006	0.0380627	0.257787
C2orf42	0.218162	0.157766	0.168336	0.187526	0.10622	0.161991
TIA1	0.178139	0.200114	0.181048	0.19784	0.0742002	0.168659
PCYOX1	0.183452	0.1536	0.166711	0.180001	0.149482	0.166754
SNRPG	0.110129	0.216184	0.138056	0.130984	0.158645	0.246002
FAM136A	0.114147	0.179898	0.17069	0.132728	0.167938	0.234599
TGFA	0.014229	0.0369664	0.62944	0.0230446	0.260302	0.0360185
ADD2	0.228466	0.161224	0.223607	0.237528	0.0271223	0.122052
VAX2	0.18971	0.24784	0.150199	0.135219	0	0.277031
ANKRD53	0.271894	0.129582	0.339741	0.151532	0	0.10725
TEX261	0.170732	0.153346	0.188402	0.178262	0.123068	0.18619
NAGK	0.144935	0.124071	0.183521	0.192129	0.251896	0.103448
MCEE	0.144353	0.20653	0.125383	0.145768	0.160495	0.217471
MPHOSPH10	0.18495	0.159807	0.219972	0.202588	0.0886399	0.144044
PAIP2B	0.215884	0.172538	0.191853	0.20659	0.0186868	0.194449
ZNF638	0.179143	0.177599	0.209804	0.201036	0.0724592	0.159959
CYP26B1	0.182354	0.097771	0.622901	0.0572419	0	0.0397315
EXOC6B	0.176495	0.139337	0.262985	0.237771	0.0415799	0.141833
SPR	0.027213	0.269777	0.0150774	0.0265589	0.262391	0.398982
EMX1	0.0601301	0.0707906	0.0602949	0.081304	0.119896	0.607585
SFXN5	0.0863951	0.188055	0.112284	0.118468	0.19885	0.295949
RAB11FIP5	0.0932691	0.128203	0.108329	0.13882	0.30269	0.228688
SMYD5	0.126265	0.170356	0.195537	0.166512	0.139032	0.202299
PRADC1	0.0789525	0.123173	0.107252	0.114403	0.287269	0.28895
CCT7	0.155032	0.20967	0.174756	0.157028	0.0950553	0.20846
FBXO41	0.198511	0.147723	0.317943	0.189412	0.0521165	0.0942939
ALMS1	0.145388	0.177441	0.185008	0.155659	0.0957117	0.240793
TPRKB	0.170887	0.204093	0.172717	0.16503	0.0980669	0.189206
DUSP11	0.204691	0.168001	0.173049	0.188026	0.132164	0.134069
STAMBP	0.13295	0.21935	0.160401	0.14344	0.130289	0.213571
DGUOK	0.15464	0.189965	0.196715	0.182541	0.101013	0.175126
TET3	0.177325	0.174655	0.198238	0.193491	0.151149	0.105141
BOLA3	0.0650668	0.119455	0.124985	0.127197	0.36071	0.202586
BOLA3-AS1	0.205821	0.170586	0.167454	0.233048	0.0598693	0.163222
MOB1A	0.081353	0.136935	0.0892065	0.0818781	0.45262	0.158007
MTHFD2	0.0455788	0.201768	0.0655487	0.0591462	0.295362	0.332597
DCTN1	0.21743	0.144293	0.214589	0.217299	0.0908173	0.115572
C2orf81	0.0949541	0.0395321	0.144196	0.0939494	0.469645	0.157723
WDR54	0.14079	0.145467	0.206025	0.120836	0.112773	0.274109
RTKN	0.047904	0.147744	0.0265194	0.07784	0.518638	0.181355
INO80B	0.196445	0.172866	0.242802	0.161175	0.0714306	0.155282
WBP1	0.157469	0.173624	0.171469	0.143147	0.210239	0.144051
MOGS	0.167137	0.178452	0.175858	0.161869	0.149907	0.166777
MRPL53	0.148497	0.177689	0.154309	0.137207	0.223257	0.159042
CCDC142	0.244624	0.121237	0.208836	0.199827	0.11851	0.106965
TTC31	0.211621	0.20898	0.148928	0.159268	0.0975979	0.173606
LBX2-AS1	0	0	0	0	0.97818	0.0218197
PCGF1	0.181958	0.169153	0.181668	0.174214	0.111914	0.181091
AUP1	0.148889	0.140919	0.137037	0.140912	0.266313	0.165929
HTRA2	0.146711	0.184696	0.154149	0.173461	0.161849	0.179134
LOXL3	0.112016	0.150793	0.0512691	0.0554313	0.495581	0.13491
DOK1	0.0430963	0.105942	0.0150176	0.0195776	0.692779	0.123588
SEMA4F	0.291539	0.0735251	0.256494	0.184284	0.0617829	0.132375
RP11-259N19.1	0.029261	0.142888	0.0287541	0.00869556	0.371553	0.418847
HK2	0.0495196	0.140213	0.0177372	0.016734	0.663531	0.112265
POLE4	0.0993926	0.205444	0.147926	0.139997	0.160957	0.246283
EVA1A	0.0354241	0	0	0	0.867682	0.0968934
MRPL19	0.144619	0.191282	0.178757	0.156398	0.127065	0.201879
GCFC2	0.114872	0.258632	0.137581	0.111471	0.0732505	0.304194
RP11-342K6.1	0.133076	0.0947842	0.203811	0.241644	0	0.326685
RP11-342K6.4	0.132834	0.0647059	0.287219	0.217729	0	0.297512
LRRTM4	0.1987	0.0324116	0.390897	0.11424	0.164513	0.0992372
CTNNA2	0.296735	0.0881838	0.284208	0.243359	0.0228299	0.0646839
LRRTM1	0.0698513	0.0328051	0.181256	0.168006	0.101002	0.44708
SUCLG1	0.15662	0.178055	0.176654	0.171119	0.13189	0.185661
DNAH6	0.124342	0.05433	0.389916	0.176474	0	0.254938
TMSB10	0.194382	0.15691	0.211134	0.209269	0.118871	0.109434
KCMF1	0.148638	0.162165	0.187927	0.179399	0.138178	0.183693
TCF7L1	0.0107176	0.149618	0.0158849	0.124188	0.225458	0.474134
TGOLN2	0.148321	0.125157	0.164416	0.153436	0.261849	0.14682
RETSAT	0.0686495	0.0785048	0.0996812	0.116569	0.468407	0.168188
ELMOD3	0.193425	0.142734	0.18914	0.189522	0.143963	0.141217
CAPG	0.0509491	0.0769327	0.0132185	0.0186368	0.755233	0.0850299
MAT2A	0.118294	0.191166	0.164676	0.136993	0.160684	0.228188
GGCX	0.124796	0.233121	0.147417	0.154753	0.159101	0.180813
VAMP8	0.00104373	0.000680967	0.00132858	0.000612537	0.994138	0.00219658
VAMP5	0.00120803	0.00360338	0.00340632	0.000358157	0.98404	0.00738436
RNF181	0.129912	0.156914	0.141835	0.152687	0.263501	0.155153
TMEM150A	0.132619	0.0274776	0.105264	0.135824	0.528628	0.0701871
USP39	0.134815	0.210712	0.152402	0.151959	0.100004	0.250108
C2orf68	0.201949	0.16231	0.183149	0.192619	0.103696	0.156277
ATOH8	0.164755	0.273009	0.087501	0.125685	0	0.349049
ST3GAL5	0.119563	0.0785685	0.216855	0.215401	0.270148	0.0994636
POLR1A	0.114169	0.162596	0.229563	0.160821	0.159612	0.173238
PTCD3	0.1648	0.167184	0.172852	0.154991	0.126585	0.213588
IMMT	0.130119	0.199451	0.176845	0.15296	0.152531	0.188094
RP11-301O19.1	0.148506	0.144486	0.185364	0.138215	0.238769	0.144659
MRPL35	0.0992692	0.16448	0.166364	0.125092	0.271381	0.173413
REEP1	0.246934	0.0915261	0.262516	0.269378	0.0518724	0.0777743
KDM3A	0.176455	0.159169	0.17986	0.180203	0.168249	0.136065
CHMP3	0.144431	0.197111	0.155818	0.160602	0.171838	0.170199
RNF103	0.139666	0.201062	0.205758	0.180991	0.0974953	0.175027
RMND5A	0.18857	0.147377	0.146699	0.182419	0.152792	0.182142
CD8A	0.289652	0.0731232	0.341276	0.264584	0	0.0313643
PLGLB1	0.215831	0.148895	0.159783	0.249612	0.0657435	0.160135
LINC00152	0.000491294	0.000757221	0.00185319	0.000952435	0.992241	0.00370482
KRCC1	0.113008	0.153161	0.100787	0.107785	0.298114	0.227145
FABP1	0	0	0	0.140082	0	0.859911
THNSL2	0.122357	0.18917	0.091829	0.108306	0.2458	0.242539
EIF2AK3	0.143338	0.146597	0.167924	0.202699	0.116216	0.223226
AC062029.1	0.092155	0.121697	0.225244	0.247141	0	0.313762
RPIA	0.152093	0.192603	0.144099	0.136168	0.156509	0.218528
MAL	0	0.534425	0	0.201667	0	0.263905
MRPS5	0.210401	0.168502	0.165517	0.18096	0.122799	0.15182
ZNF514	0.170809	0.137751	0.165481	0.135976	0.240943	0.149041
ZNF2	0.252104	0.159589	0.181396	0.173457	0.077606	0.155848
AC092835.2	0.175558	0.167757	0.272842	0.220023	0	0.163819
KCNIP3	0.0709288	0.341882	0.16101	0.0680053	0	0.358174
FAHD2A	0.180501	0.20439	0.157118	0.14702	0.109811	0.20116
RP11-440D17.3	0.102581	0.18082	0.197044	0.190863	0.106516	0.222176
LINC00342	0.21799	0.134918	0.227025	0.228528	0.0404136	0.151126
ANKRD36C	0.239565	0.125845	0.222527	0.237241	0.0235998	0.151224
GPAT2	0.0484872	0.0226378	0.0211143	0.0078928	0.863535	0.0363327
ADRA2B	0	0.179722	0.80117	0.0191061	0	0
DUSP2	0.00830212	0.00678555	0.00712425	0.00574237	0.965567	0.00647835
STARD7	0.131843	0.195923	0.150827	0.174771	0.143575	0.203062
TMEM127	0.160408	0.113303	0.244731	0.201019	0.164961	0.115578
CIAO1	0.142425	0.189136	0.160862	0.156038	0.175625	0.175913
SNRNP200	0.179759	0.160595	0.192883	0.193496	0.0877048	0.185562
ITPRIPL1	0.0278668	0.382797	0.0422987	0.0530367	0.0820671	0.411933
NCAPH	0.0226995	0.181853	0.014763	0.015542	0.139606	0.625537
ARID5A	0.0535875	0.0275908	0.0500025	0.0257057	0.811511	0.0316021
KANSL3	0.207328	0.153347	0.173948	0.188121	0.0817308	0.195525
LMAN2L	0.155788	0.152484	0.179436	0.210444	0.0980835	0.203765
CNNM4	0.213133	0.161774	0.179623	0.149283	0.175963	0.120224
CNNM3	0.200487	0.150664	0.145652	0.219376	0.0697137	0.214108
ANKRD23	0.191875	0.101067	0.199594	0.262021	0.147653	0.0977898
ANKRD39	0.135954	0.161241	0.211332	0.194003	0.174939	0.122531
SEMA4C	0.175681	0.131622	0.186176	0.209902	0.183922	0.112697
FAHD2B	0.184651	0.162251	0.131027	0.114167	0.10905	0.298855
ANKRD36	0.228416	0.12707	0.244027	0.225674	0.0383779	0.136435
AC159540.1	0.228353	0.115081	0.258836	0.23448	0.0389367	0.124314
COX5B	0.141988	0.16959	0.165733	0.149783	0.20268	0.170227
ACTR1B	0.130775	0.173486	0.196288	0.1668	0.112275	0.220375
LINC01125	0.136393	0.170293	0.151209	0.0878528	0.197659	0.256592
ZAP70	0	0	0	0	1	0
TMEM131	0.141135	0.15745	0.206378	0.165981	0.112821	0.216235
VWA3B	0.117687	0	0.174613	0.191902	0.169322	0.346475
CNGA3	0.0839118	0.102042	0.0151836	0.138835	0	0.660027
INPP4A	0.215327	0.0855369	0.277527	0.213078	0.0929613	0.11557
COA5	0.133849	0.173652	0.144686	0.138798	0.212561	0.196454
UNC50	0.106142	0.140369	0.123259	0.107766	0.320893	0.201571
MGAT4A	0.00996226	0.0170897	0.0490627	0.0482422	0.82315	0.052493
AC109826.1	0	0	0	0.0151027	0.984897	0
KIAA1211L	0	0	0.0173288	0.00246662	0.964752	0.0154523
TSGA10	0.0922622	0.0795142	0.247272	0.173392	0.229965	0.177594
C2orf15	0.143376	0.24541	0.226929	0.235811	0	0.148474
C2ORF15	0.124024	0.11867	0.389056	0.23726	0	0.130989
LIPT1	0.156524	0.180326	0.119402	0.12522	0.207243	0.211285
MRPL30	0.138923	0.201894	0.141124	0.100861	0.188163	0.229035
MITD1	0.136295	0.189346	0.152726	0.143148	0.177719	0.200766
LYG2	0.295047	0.0827304	0.206724	0.295852	0.0495923	0.0700551
LYG1	0.208108	0.170396	0.203851	0.183471	0.0441807	0.189993
TXNDC9	0.145999	0.174434	0.176771	0.171723	0.164503	0.16657
EIF5B	0.137858	0.166023	0.176758	0.161007	0.160294	0.19806
REV1	0.131882	0.184714	0.185983	0.189679	0.117073	0.19067
AFF3	0.220039	0.0717237	0.276482	0.267997	0.0969723	0.0667871
AC092667.2	0.260282	0.10009	0.255211	0.187707	0.0628493	0.13386
LONRF2	0.278713	0.0568512	0.268396	0.295768	0	0.100271
CHST10	0.161441	0.166986	0.191169	0.173102	0.0807278	0.226574
PDCL3	0.139946	0.227457	0.174169	0.171415	0.130072	0.156941
NPAS2	0	0.0853976	0.67949	0.0281497	0.150921	0.0560415
RPL31	0.184921	0.163312	0.139549	0.142733	0.221586	0.147899
TBC1D8	0.306465	0.0921958	0.198696	0.0155931	0.192021	0.195029
RP11-299H21.1	0.07764	0.241794	0.234482	0.189097	0.0956846	0.161302
CNOT11	0.127644	0.208314	0.130903	0.133687	0.140276	0.259177
RNF149	0.119007	0.0782485	0.109479	0.0974739	0.488005	0.107786
CREG2	0.133353	0.0426666	0.114477	0.638869	0	0.0706342
MAP4K4	0.207429	0.164301	0.203801	0.216344	0.0902919	0.117834
FLJ20373	0.222176	0.245339	0.206055	0.240676	0	0.0857543
IL1R1	0	0	0.0257835	0	0.974216	0
IL18R1	0	0.275388	0.148669	0	0	0.575941
SLC9A4	0.122299	0.434895	0.0458436	0.162275	0.0950799	0.139607
SLC9A2	0.0232676	0.206402	0.0996401	0.157365	0	0.513325
MFSD9	0.220978	0.150549	0.212333	0.222654	0.0739616	0.119524
TMEM182	0.195944	0.176354	0.124655	0.222056	0.0479186	0.233073
AC013727.1	0	0.156901	0.112578	0.109126	0	0.621394
RP11-76I14.1	0.00863189	0.106802	0.0406331	0.00296498	0	0.840968
AC068535.2	0.0772606	0.379606	0.0136191	0.0169322	0	0.512581
AC068535.3	0	0.683829	0	0	0	0.316169
LINC01102	0.200836	0.200915	0.160619	0.17947	0.0473476	0.210813
LINC01114	0.180379	0.18643	0.210577	0.162552	0.0390038	0.221058
LINC01158	0.196621	0.256169	0.118903	0.171902	0.0234969	0.232908
POU3F3	0.177427	0.210589	0.148756	0.21165	0.0350889	0.216488
AC018730.4	0.0472594	0.471739	0.0532311	0.0231541	0	0.404616
LINC01159	0.0493754	0.42311	0.0475701	0.0510479	0	0.428897
MRPS9	0.137801	0.189947	0.14878	0.163606	0.142844	0.217022
AC104655.3	0.122172	0.274489	0.135488	0.163912	0.0732425	0.230696
TGFBRAP1	0.178047	0.159382	0.255528	0.174555	0.0572208	0.175268
AC012360.4	0.313518	0.124923	0.129265	0.2222	0	0.210093
RP11-332H14.2	0.169377	0.209488	0.197472	0.174046	0.0504806	0.199137
C2orf49	0.147985	0.130587	0.18058	0.174394	0.171151	0.195303
FHL2	0.102497	0.205754	0.193183	0.275161	0.114618	0.108786
NCK2	0.140815	0.112017	0.139606	0.16507	0.336247	0.106244
C2orf40	0.0124029	0.102256	0.0442599	0.0721572	0.112819	0.656105
UXS1	0.160787	0.169468	0.191761	0.170784	0.114202	0.192998
ST6GAL2	0.166924	0.159495	0.255679	0.274971	0.0427947	0.100136
RGPD4-AS1	0	0	0.999992	0	0	0
SLC5A7	0.0173904	0.010224	0.0534652	0.900776	0	0.0181444
SULT1C4	0.277077	0.233192	0.0255754	0.136719	0.081091	0.246346
GCC2	0.138649	0.120527	0.179017	0.16138	0.243915	0.156513
LIMS1	0.0764101	0.107836	0.0432722	0.0847925	0.536385	0.151304
RANBP2	0.128374	0.165907	0.180828	0.151367	0.20745	0.166076
CCDC138	0.112782	0.22694	0.14504	0.128999	0.0346602	0.351578
SH3RF3-AS1	0.311641	0.229195	0.143934	0.15858	0	0.156651
SH3RF3	0.280688	0.135655	0.10057	0.0854399	0.227167	0.170481
SEPT10	0.118696	0.200907	0.0782698	0.0761221	0.139886	0.386119
SOWAHC	0.274575	0.125673	0.174216	0.241589	0.032967	0.15098
RGPD5	0.163177	0.0631885	0.149777	0.192632	0.311943	0.119281
LINC01123	0.116494	0.0468997	0.703097	0.0300858	0	0.103423
MALL	0	0	0	0.0473497	0.863415	0.0892352
NPHP1	0.0127106	0.155618	0.12212	0.046416	0.186727	0.476409
LINC00116	0.0628452	0.196586	0.133871	0.141317	0.266129	0.199252
LINC01106	0	0.0463971	0.715953	0.110002	0	0.127647
LIMS3.1	0.0476392	0.243177	0.0331564	0.0526093	0.36233	0.261087
BUB1	0.0229155	0.0856556	0.0320103	0.0213782	0.11747	0.720571
BCL2L11	0.0915759	0.115464	0.0718641	0.101001	0.454938	0.165157
MIR4435-1HG	0	0	0.00200745	0.000873908	0.992511	0.00460799
RP11-181E10.3	0	0	0	0.00548265	0.991208	0.00330902
RP11-803D5.4	0.00670576	0	0.0038472	0	0.98766	0.00178742
ANAPC1	0.12376	0.117244	0.13889	0.16011	0.248526	0.211471
MERTK	0.0016623	0.00499277	0.000503687	0.00200375	0.982125	0.00871255
TMEM87B	0.0803333	0.10835	0.0881243	0.112067	0.516305	0.0948207
FBLN7	0.0223666	0.23193	0.02647	0.0145814	0	0.704652
ZC3H8	0.184378	0.167923	0.250352	0.196436	0.0427391	0.158172
ZC3H6	0.233634	0.10228	0.268144	0.198828	0.0658506	0.131263
TTL	0.19146	0.158514	0.175973	0.189099	0.0684469	0.216508
POLR1B	0.188557	0.155776	0.189191	0.171294	0.124162	0.171019
CHCHD5	0.121596	0.180797	0.15378	0.124845	0.221634	0.197347
AC079922.3	0.0240738	0.147123	0.063205	0.068633	0.355638	0.341327
SLC20A1	0.0808154	0.23157	0.112894	0.13775	0.136816	0.300155
CKAP2L	0.0138016	0.0721618	0.0152792	0.0122625	0.0933455	0.793149
IL1B	0.000416525	0	0	0.000904857	0.998516	0.000162959
IL1RN	0	0	0	0	1	0
PSD4	0.391556	0.0683221	0.0508043	0.0803829	0.391918	0.0170163
PAX8	0.392577	0.179702	0.0977972	0.0871046	0.114895	0.127924
RP11-480C16.1	0.166793	0.061187	0.315007	0.215738	0.176672	0.0646029
CBWD2	0.111057	0.163344	0.17633	0.172145	0.192637	0.184487
RP11-395L14.4	0	0	0	0.079271	0	0.920727
RABL2A	0.155881	0.153747	0.269756	0.175838	0.0609776	0.1838
SLC35F5	0.129701	0.131842	0.114698	0.13768	0.302531	0.183548
RP11-141B14.1	0.156178	0.237716	0.206054	0.199161	0.0628655	0.138025
ACTR3	0.170283	0.150161	0.183541	0.17717	0.184347	0.134498
DPP10	0.322471	0.0940927	0.234016	0.169032	0	0.180387
DPP10-AS1	0.285857	0.142229	0.215402	0.177335	0	0.179177
DDX18	0.163583	0.186153	0.197172	0.165457	0.119837	0.167797
AC009404.2	0.150697	0.158213	0.176741	0.215278	0.156194	0.142877
CCDC93	0.191567	0.154118	0.222586	0.180458	0.0941817	0.157089
INSIG2	0.175359	0.14177	0.144442	0.153253	0.231602	0.153575
AC093901.1	0.115443	0.230685	0.0821884	0.137764	0.236646	0.197274
C1QL2	0.0199469	0.063229	0.0291169	0.0147002	0	0.873007
STEAP3	0	0	0	0.0220108	0.785868	0.192121
C2orf76	0.12938	0.244314	0.102509	0.123396	0.173215	0.227187
DBI	0.1014	0.208316	0.0986493	0.118383	0.198119	0.275132
PCDP1	0	0.0774415	0.126112	0.186017	0	0.610428
TMEM177	0.180067	0.151569	0.237415	0.12727	0.0836512	0.220028
PTPN4	0.218573	0.148523	0.191836	0.228611	0.0748796	0.137577
EPB41L5	0.204534	0.207413	0.171516	0.203633	0.0340405	0.178863
TMEM185B	0.0935579	0.115649	0.0669608	0.0699555	0.468888	0.184989
RALB	0.139068	0.127422	0.179958	0.134204	0.281717	0.13763
GLI2	0.167735	0.262524	0.118063	0.024915	0.0232071	0.403555
RP11-297J22.1	0	0	0	0.0718552	0	0.928143
CLASP1	0.368638	0.118558	0.200076	0.165776	0.0445988	0.102353
NIFK-AS1	0.147506	0.147885	0.215143	0.170072	0.0863902	0.233003
NIFK	0.125474	0.197371	0.166361	0.138955	0.121709	0.250131
TSN	0.166058	0.160187	0.189729	0.174373	0.115209	0.194444
AC079154.1	0	0	0.800267	0.105279	0	0.0944522
CNTNAP5	0.112047	0.0271855	0.64631	0.116981	0.0287224	0.0687536
GYPC	0.0272511	0.0464001	0.0232478	0.0233622	0.805998	0.0737409
RP11-521O16.2	0.207868	0.0669804	0.26106	0.233915	0.0907591	0.139417
BIN1	0.0188843	0.0112229	0.0314963	0.0285525	0.893117	0.0167272
CYP27C1	0.0787079	0.348938	0.110082	0.137898	0.0434142	0.28096
ERCC3	0.183853	0.186206	0.186161	0.206734	0.0768567	0.160189
MAP3K2	0.178799	0.130019	0.210411	0.187361	0.151094	0.142315
AC068282.3	0.227701	0.197057	0.251777	0.0905298	0	0.232935
IWS1	0.143341	0.184205	0.207391	0.173399	0.108317	0.183348
MYO7B	0.279954	0	0	0.0611322	0	0.658911
LIMS2	0	0.0106893	0.0246422	0.00916236	0.874086	0.0814196
GPR17	0.020622	0.0569387	0.0155384	0.02007	0	0.886831
WDR33	0.175081	0.169627	0.195305	0.182709	0.117795	0.159483
SFT2D3	0.096857	0.204303	0.143321	0.161412	0.0720835	0.322023
RP5-935K16.1	0.194336	0.155166	0.218323	0.195803	0.0113386	0.225034
POLR2D	0.152072	0.198832	0.134569	0.134681	0.100615	0.279232
AMMECR1L	0.215793	0.128893	0.198493	0.216321	0.111511	0.12899
RP11-395A13.2	0.159347	0.151726	0.176428	0.200039	0.156783	0.155677
SAP130	0.180047	0.135758	0.184494	0.161649	0.168984	0.169069
UGGT1	0.150901	0.155756	0.161686	0.194417	0.177918	0.159323
HS6ST1	0.154877	0.139041	0.285137	0.13605	0.0825173	0.202377
RAB6C	0.0143831	0.142421	0.453577	0.196592	0.124429	0.0685986
CCDC74B	0.0351069	0.04652	0.314687	0.0680033	0	0.535682
SMPD4	0.204405	0.17267	0.1625	0.205222	0.0454203	0.209783
MZT2B	0.125314	0.189053	0.166981	0.137953	0.143586	0.237113
CCDC115	0.185905	0.140577	0.221158	0.181238	0.135319	0.135804
IMP4	0.128572	0.176807	0.154634	0.126907	0.225353	0.187726
PTPN18	0.085132	0.0885569	0.0725838	0.0748154	0.523895	0.155017
AMER3	0.256656	0.0865232	0.288775	0.341342	0	0.0267046
ARHGEF4	0.114824	0.0263315	0.415333	0.163714	0.112365	0.167432
FAM168B	0.162538	0.198161	0.161553	0.184381	0.117524	0.175843
PLEKHB2	0.181678	0.139252	0.187998	0.175182	0.173272	0.142617
MZT2A	0.150634	0.148025	0.162333	0.12925	0.200382	0.209376
CCDC74A	0.0375155	0.138625	0.0622034	0.0586738	0.100617	0.602366
C2orf27A	0.161634	0.10462	0.0785907	0.169439	0.211928	0.273789
C2orf27B	0.125372	0	0.161727	0.096456	0.341555	0.27489
AJ239322.1	0	0	0	0.149122	0	0.850873
ANKRD30BL	0.0334358	0.0886383	0.135917	0.130496	0.199354	0.412158
RP11-725P16.2	0.152554	0.18899	0.25908	0.20253	0.0378992	0.158947
GPR39	0.0596259	0.091816	0.341414	0.0756746	0.121696	0.309774
LYPD1	0.0118849	0.0280267	0.264881	0.0629497	0.156003	0.476255
NCKAP5	0.0622265	0.0692691	0.0931049	0.303356	0.271772	0.200272
MGAT5	0.238887	0.111676	0.225391	0.183143	0.153704	0.0871987
TMEM163	0.187818	0.0656144	0.171851	0.134714	0.159092	0.28091
CCNT2-AS1	0.288568	0.157936	0.1599	0.103149	0.192828	0.09762
CCNT2	0.214047	0.141748	0.210365	0.201387	0.0826233	0.14983
MAP3K19	0	0.200554	0	0	0	0.799445
RAB3GAP1	0.158064	0.179167	0.164355	0.17861	0.137518	0.182285
ZRANB3	0.0713237	0.218687	0.105055	0.0867895	0.18601	0.332135
R3HDM1	0.120926	0.181401	0.17316	0.199652	0.0974161	0.227445
UBXN4	0.142487	0.215112	0.138815	0.162738	0.12691	0.213938
MCM6	0.0309377	0.470509	0.0423856	0.0259885	0.099782	0.330397
DARS	0.1468	0.191713	0.0843557	0.142705	0.21357	0.220857
CXCR4	0.40714	0.0388704	0.0233421	0.360292	0.113206	0.0571502
THSD7B	0.282866	0.0399886	0.0728876	0.347231	0.231734	0.0252924
HNMT	0.0293279	0.00529345	0.00988377	0.062473	0.861348	0.0316738
SPOPL	0.128072	0.189678	0.112381	0.184814	0.210753	0.174302
NXPH2	0.0663104	0.0884762	0.0155598	0.746895	0	0.0827579
LRP1B	0.0379556	0.0309605	0.360508	0.402924	0	0.167652
KYNU	0	0	0	0.00899705	0.991003	0
ARHGAP15	0.060782	0.00772962	0.0114564	0.0701809	0.821001	0.0288503
GTDC1	0.275779	0.158566	0.081143	0.224451	0.0942909	0.16577
ZEB2	0.221814	0.211151	0.0740768	0.240993	0.101064	0.150901
ZEB2-AS1	0.119835	0.202991	0.0490874	0.120264	0.382345	0.125477
ACVR2A	0.15575	0.162924	0.293271	0.174042	0.0478816	0.166131
ORC4	0.211653	0.158456	0.219847	0.203971	0.0628453	0.143227
MBD5	0.160895	0.100723	0.252392	0.272037	0.101791	0.11216
EPC2	0.206539	0.160059	0.215429	0.225915	0.0364599	0.155598
KIF5C	0.223551	0.12138	0.279632	0.225764	0.040216	0.109458
LYPD6B	0.263095	0.0743094	0.124736	0.253065	0	0.284793
LYPD6	0.136908	0.262261	0.072092	0.0925037	0	0.436235
MMADHC	0.163501	0.196773	0.205516	0.155871	0.119854	0.158485
AC144449.1	0.186208	0.159019	0.0230304	0.177552	0.21753	0.236661
RND3	0.251796	0.28484	0.154201	0.16243	0.0268115	0.119921
RBM43	0.0301343	0.0580206	0.0479538	0.0702964	0.436753	0.356842
NMI	0.0021024	0.00962527	0.00281428	0	0.969301	0.0161568
TNFAIP6	0	0	0	0	0.965282	0.0347178
RIF1	0.167599	0.204801	0.160151	0.158992	0.0859878	0.222469
ARL5A	0.130828	0.160929	0.129543	0.123655	0.290282	0.164763
CACNB4	0.197532	0.055994	0.28136	0.156354	0.26724	0.0415199
STAM2	0.141746	0.153759	0.192148	0.171489	0.192997	0.147861
FMNL2	0.0891095	0.151507	0.223404	0.147471	0.228963	0.159545
PRPF40A	0.157738	0.209699	0.166725	0.163338	0.107198	0.195301
ARL6IP6	0.145353	0.277522	0.126493	0.139147	0.058831	0.252654
RPRM	0.076722	0.0846048	0.673881	0.086641	0.0159491	0.0622021
GALNT13	0.124973	0.186375	0.101107	0.222602	0	0.364942
KCNJ3	0.693086	0.0161065	0.195968	0.0463811	0	0.0484585
NR4A2	0.0665033	0.0219003	0.0235699	0.115872	0.746585	0.0255701
GPD2	0.0971726	0.196029	0.0978904	0.180995	0.157992	0.269921
CYTIP	0.0114996	0	0.00126839	0	0.986114	0.00111765
ACVR1C	0.378751	0.0781899	0.134167	0.352213	0	0.056679
ACVR1	0.356623	0.0953519	0.161822	0.159481	0.114172	0.112551
RP11-546J1.1	0.370395	0.0456573	0.283188	0.197152	0	0.103607
RP11-1152H14.1	0.469143	0.0297293	0.181873	0.280199	0	0.0390556
CCDC148	0.173157	0.0293899	0.153752	0.176488	0.0264496	0.440764
PKP4	0.126016	0.0550893	0.121128	0.0844098	0.0778401	0.535516
DAPL1	0.0729899	0.27445	0.184579	0.113128	0.109381	0.245472
TANC1	0.0779944	0.153706	0.0552503	0.0361577	0.384758	0.292134
WDSUB1	0.167275	0.13529	0.118342	0.153475	0.213294	0.212325
BAZ2B	0.172423	0.255582	0.137784	0.213042	0.0800701	0.141098
AC009506.1	0.109422	0.291709	0.0718454	0.222425	0.111521	0.193077
AC009961.3	0.201715	0.076571	0.216447	0.164645	0.197651	0.142971
MARCH7	0.182292	0.170811	0.183071	0.20463	0.0946907	0.164506
CD302	0.0130973	0.00365482	0.00268995	0.00166454	0.928609	0.0502841
LY75	0	0	0.0248348	0.013924	0.956492	0.00474913
PLA2R1	0.063074	0.109313	0.0503911	0.283995	0.466023	0.0272037
RBMS1	0.00369193	0.00091738	0.00786048	0.0389124	0.937118	0.0115002
TANK	0.164211	0.199299	0.123967	0.1887	0.161365	0.162458
PSMD14	0.143323	0.187763	0.172111	0.16358	0.118998	0.214226
TBR1	0.0942302	0.11486	0.189224	0.196339	0.282339	0.123007
SLC4A10	0.145	0	0.335457	0.371089	0	0.148455
DPP4	0.0111493	0.0476651	0.00490339	0.00702291	0.863723	0.065536
FAP	0	0.15118	0.565593	0.0314002	0	0.251826
IFIH1	0	0.0344734	0	0.0069763	0.783142	0.175408
GCA	0.10167	0.213846	0.033161	0.0494512	0.284109	0.317763
KCNH7	0.147699	0.239464	0.182637	0.217952	0	0.212247
FIGN	0.0784943	0.191304	0.132597	0.303335	0.0410848	0.253185
GRB14	0.0354993	0.0824413	0.137271	0.0944301	0	0.650358
COBLL1	0.0211187	0.0344955	0.0166133	0.00392651	0.872818	0.051028
AC019181.2	0	0	0.0558778	0	0.944122	0
SLC38A11	0	0	0	0	0.997757	0.00224271
SCN3A	0.219676	0.112907	0.283452	0.288447	0.0249097	0.0706075
SCN2A	0.0668988	0.0213362	0.322149	0.496404	0.0353543	0.0578575
CSRNP3	0.220533	0.0698719	0.258818	0.357851	0.032976	0.0599492
GALNT3	0	0	0.166563	0.160936	0.634432	0.0380692
TTC21B	0.178938	0.128353	0.175336	0.25678	0.108359	0.152235
SCN1A	0.0448747	0.0211256	0.270932	0.229498	0.103088	0.330481
SCN9A	0.192263	0.114467	0.236674	0.30111	0.0642719	0.0912143
SCN7A	0	0	0	0.315669	0	0.68433
B3GALT1	0.20795	0.0795589	0.254831	0.245624	0.0529807	0.159055
STK39	0.0925112	0.316457	0.112978	0.0495647	0.0437307	0.384758
CERS6	0.152632	0.239784	0.23566	0.142369	0.0812635	0.148292
NOSTRIN	0.0236451	0.0197923	0.0104905	0.0232377	0.859407	0.0634275
SPC25	0.0188488	0.112339	0.029561	0.0251618	0.0674528	0.746637
DHRS9	0.00128924	0.000895424	0.00041882	0.00109792	0.995353	0.000945992
LRP2	0.0121851	0.0555184	0.126242	0.0188197	0.046094	0.74114
BBS5	0.13843	0.101759	0.24188	0.179868	0.132578	0.205484
FASTKD1	0.0878544	0.177851	0.174812	0.189109	0.206647	0.163727
PPIG	0.149032	0.163398	0.179379	0.157728	0.152121	0.198342
CCDC173	0.0862056	0.0870844	0.142928	0.0472774	0	0.636505
PHOSPHO2	0.14917	0.217757	0.179422	0.153301	0.0689199	0.231431
KLHL23	0.155994	0.231502	0.202473	0.139437	0.0434198	0.227174
SSB	0.144637	0.187729	0.15818	0.143649	0.140812	0.224994
METTL5	0.104837	0.212609	0.0919129	0.0989825	0.239438	0.25222
UBR3	0.184443	0.147674	0.190726	0.208946	0.11916	0.14905
MYO3B	0.146997	0.0805424	0.353507	0.38945	0	0.0295041
SP5	0.103849	0.15695	0.149553	0.1306	0.133207	0.325841
AC007405.4	0.0495095	0.165365	0.177026	0.229601	0.30958	0.0689184
AC007405.6	0.174261	0.172059	0.214491	0.195876	0	0.243313
ERICH2	0.120315	0.0980889	0.201768	0.322723	0	0.257105
GAD1	0.232644	0.144376	0.17633	0.373506	0.0291736	0.0439704
AC007405.8	0.192474	0.173372	0.317192	0.204548	0	0.112413
GORASP2	0.173075	0.188905	0.175905	0.179828	0.0928542	0.189434
TLK1	0.103423	0.156915	0.215469	0.119593	0.132808	0.271792
METTL8	0.145436	0.147071	0.18054	0.176383	0.17072	0.179849
DCAF17	0.118004	0.192585	0.212127	0.150978	0.121024	0.205281
CYBRD1	0.0393977	0.0512505	0.00600082	0.00241882	0.748814	0.152118
DYNC1I2	0.208091	0.222879	0.203918	0.183059	0.0629273	0.119126
AC068039.4	0.226511	0.105611	0.264195	0.234355	0.0592667	0.110061
SLC25A12	0.169624	0.249527	0.206064	0.175605	0.0452729	0.153906
HAT1	0.0718192	0.408982	0.0793687	0.0692515	0.0672231	0.303355
METAP1D	0.120405	0.26646	0.138035	0.112412	0.141768	0.22092
DLX1	0.270743	0.302617	0.131005	0.132909	0.014018	0.148708
DLX2	0.207399	0.323545	0.107535	0.213796	0.0175271	0.130199
ITGA6	0.15862	0.133785	0.162245	0.0773897	0.179851	0.288109
AC078883.3	0.0935952	0.0405202	0.0546693	0.0514484	0.66852	0.0912465
AC093818.1	0	0	0.00906143	0	0.980334	0.0106047
PDK1	0.144137	0.136374	0.184325	0.135294	0.286721	0.11315
RAPGEF4	0.0304073	0.0419682	0.0903541	0.0529015	0.740242	0.044127
MLTK	0.106276	0.271785	0.084644	0.238007	0.139358	0.159931
CDCA7	0.142675	0.391369	0.081137	0.147382	0.0279788	0.209459
SP3	0.183403	0.222028	0.158781	0.167188	0.0935592	0.175041
OLA1	0.148151	0.313691	0.16393	0.128829	0.0575551	0.187844
AC018470.4	0.238773	0.163806	0.35208	0.165857	0.0188556	0.0606286
SP9	0.154597	0.289589	0.208633	0.237385	0.0178115	0.091984
CIR1	0.191264	0.158622	0.180777	0.172394	0.149841	0.147102
SCRN3	0.155368	0.217265	0.201752	0.176258	0.0671491	0.182208
GPR155	0.298606	0.121883	0.286551	0.150825	0.0526032	0.089532
AC010894.3	0.143552	0.091922	0.0732822	0.126626	0.408261	0.156356
WIPF1	0.028302	0.0981571	0.0133972	0.0127891	0.751333	0.0960213
CHN1	0.113776	0.176262	0.278811	0.174984	0.0415293	0.214638
ATF2	0.226995	0.124282	0.174708	0.216441	0.108028	0.149547
ATP5G3	0.111484	0.183939	0.15133	0.141132	0.220983	0.191132
KIAA1715	0.233226	0.219023	0.11923	0.182856	0.0580093	0.187656
MTX2	0.184692	0.15575	0.213072	0.191942	0.109272	0.145271
LINC01116	0.256423	0.122738	0.198404	0.252159	0.066268	0.104007
HNRNPA3	0.126289	0.215197	0.148949	0.13691	0.134136	0.238518
NFE2L2	0.0408638	0.157973	0.0237923	0.0318622	0.473475	0.272034
AGPS	0.105467	0.170174	0.134513	0.169835	0.238556	0.181456
TTC30B	0.194868	0.127614	0.218573	0.157547	0.0637559	0.237642
TTC30A	0.148088	0.125395	0.276943	0.135347	0.0873459	0.226881
PDE11A	0.164264	0.0282696	0.156657	0.619694	0	0.0311151
RBM45	0.165961	0.181654	0.193345	0.180625	0.0952377	0.183178
OSBPL6	0.157274	0.067137	0.186515	0.174429	0.250674	0.163971
RP11-65L3.1	0.227635	0	0.275514	0.357498	0	0.139352
AC009948.5	0.136785	0.222893	0.113364	0.163309	0.236757	0.126892
PRKRA	0.145256	0.186207	0.169102	0.177974	0.0849337	0.236528
DFNB59	0.11724	0.120305	0.143339	0.0785705	0.415771	0.124775
FKBP7	0.178088	0.210427	0.190775	0.177776	0.108612	0.134323
PLEKHA3	0.202273	0.183131	0.174887	0.184579	0.0856858	0.169444
TTN-AS1	0.134625	0.0822567	0.199339	0.110189	0.348433	0.125158
TTN	0.0500688	0.0144864	0.485921	0.0290091	0.373063	0.0474512
CCDC141	0.0510165	0.0778281	0.30566	0.106913	0.374482	0.0840993
SESTD1	0.182925	0.192367	0.184245	0.252011	0.0405174	0.147935
ZNF385B	0.0115567	0.0605978	0.140491	0.159874	0.350257	0.277223
CWC22	0.154004	0.179548	0.18183	0.165783	0.119494	0.19934
UBE2E3	0.164315	0.173272	0.203475	0.198964	0.0839417	0.176031
ITGA4	0.00182819	0	0.0142101	0.00601662	0.954278	0.023667
NEUROD1	0.0848159	0.123772	0.147568	0.202829	0.249943	0.191073
SSFA2	0.0626334	0.134243	0.0490477	0.141282	0.412232	0.200561
PPP1R1C	0.0368053	0.0570536	0.0433382	0.0909466	0	0.771856
PDE1A	0.181292	0.0765782	0.0382443	0.525098	0.0642356	0.114552
DNAJC10	0.0887355	0.097804	0.121295	0.12789	0.400268	0.164007
FRZB	0.0122017	0.0120603	0.0142766	0.072397	0.823786	0.0652789
NCKAP1	0.164782	0.113638	0.220249	0.223218	0.0893408	0.188772
DUSP19	0.100125	0.129059	0.229311	0.257827	0.107704	0.175974
NUP35	0.15877	0.151767	0.183535	0.162875	0.0496524	0.2934
RP11-438L19.1	0.161595	0.184707	0.28159	0.154087	0	0.218021
ZNF804A	0.129118	0.0871904	0.249324	0.22211	0.0871108	0.225146
FSIP2	0.160232	0.168824	0.33042	0.270846	0	0.069678
AC008174.3	0	0.307425	0.185135	0.112757	0	0.394682
AC097500.2	0.117069	0.165252	0.162666	0.179102	0.132635	0.243276
RP11-410E4.1	0	0.279142	0.136267	0.249503	0	0.335087
ZC3H15	0.149168	0.17579	0.190649	0.164907	0.152422	0.167064
ITGAV	0.0749436	0.0985004	0.0479433	0.0524444	0.48728	0.238889
FAM171B	0.184365	0.145745	0.136695	0.162041	0.0383223	0.332831
ZSWIM2	0	0	0	0	0	0.99999
CALCRL	0	0	0.0226293	0.022487	0.71406	0.240823
TFPI	0.00112022	0.00272023	0.00254847	0.000832375	0.957387	0.0353919
GULP1	0.0310392	0.216016	0.043278	0.023497	0.0247413	0.661428
COL3A1	0	0	0.000296053	0.000398052	0.99794	0.00136591
COL5A2	0.0178647	0.063706	0.0185615	0.00940179	0.731705	0.158761
WDR75	0.154728	0.17593	0.188801	0.160909	0.127686	0.191946
SLC40A1	0.0443137	0.0625467	0.101907	0.080478	0.641993	0.0687617
ASNSD1	0.189073	0.173602	0.173945	0.182638	0.102498	0.178243
ANKAR	0.194075	0.166535	0.238631	0.193652	0.0663589	0.140748
OSGEPL1	0.136432	0.261885	0.16896	0.165697	0.0422346	0.224791
OSGEPL1-AS1	0.117868	0.190978	0.158821	0.104336	0.231965	0.196033
ORMDL1	0.16027	0.172235	0.162472	0.164699	0.156814	0.18351
PMS1	0.138211	0.232309	0.14999	0.127435	0.098848	0.253207
C2orf88	0.0177442	0.0335174	0.0195264	0.028373	0.832373	0.0684663
MSTN	0.0523547	0.175898	0	0.0572667	0	0.71448
HIBCH	0.146344	0.231917	0.125894	0.130382	0.0804393	0.285024
INPP1	0.135255	0.08304	0.173324	0.197966	0.174823	0.235592
MFSD6	0.295267	0.134048	0.192463	0.260043	0.0205055	0.0976727
RP11-647K16.1	0	0.328653	0	0	0	0.671346
TMEM194B	0.0370475	0.240132	0.0412206	0.0799631	0.260395	0.341242
AC093388.3	0.0353691	0.246918	0.154144	0.129494	0.184806	0.249269
NAB1	0.161574	0.211979	0.121094	0.130089	0.11751	0.257755
GLS	0.149625	0.11992	0.153066	0.139017	0.326286	0.112087
STAT1	0.0929491	0.116561	0.121485	0.0696653	0.327119	0.272221
STAT4	0.182203	0.124599	0.232077	0.119812	0.2489	0.0924088
MYO1B	0.101441	0.321339	0.138116	0.15274	0.160456	0.125908
NABP1	0.0943591	0.153839	0.111486	0.0960252	0.444971	0.0993193
SDPR	0	0	0	0	0.994131	0.0058685
TMEFF2	0.242849	0.044512	0.305154	0.279018	0.0575175	0.0709506
SLC39A10	0.154569	0.149064	0.182575	0.18797	0.137425	0.188397
DNAH7	0	0.0754796	0.00457557	0.0425433	0.33455	0.542852
STK17B	0.0488971	0.0831262	0.0516351	0.0496699	0.386383	0.380288
RP11-347P5.1	0.050452	0.131526	0.0276837	0.0753103	0.424499	0.29053
HECW2	0.139269	0.039085	0.26364	0.356163	0.092254	0.109589
CCDC150	0.0739191	0.234776	0.0571826	0.0478968	0.107462	0.478764
GTF3C3	0.143845	0.212764	0.167592	0.154316	0.132593	0.18889
PGAP1	0.218578	0.125848	0.292079	0.213748	0.0389292	0.110818
ANKRD44	0.190776	0.0506328	0.136989	0.129972	0.415574	0.0760569
SF3B1	0.17901	0.17028	0.188155	0.1981	0.107982	0.156473
COQ10B	0.128386	0.130389	0.180129	0.165194	0.289863	0.10604
HSPD1	0.109414	0.225574	0.126645	0.136059	0.151613	0.250695
HSPE1	0.120112	0.196968	0.126324	0.143773	0.183078	0.229745
MOB4	0.185603	0.169864	0.184668	0.215747	0.0964031	0.147715
RFTN2	0.188319	0.261686	0.0640313	0.192854	0.0608923	0.232217
MARS2	0.133077	0.212637	0.14529	0.167621	0.138953	0.202421
PLCL1	0.17887	0.124407	0.154651	0.287828	0.179724	0.0745203
SATB2	0.149834	0.134973	0.13725	0.21105	0.18011	0.186784
C2orf69	0.197587	0.128848	0.196515	0.198372	0.0479522	0.230726
TYW5	0.16581	0.153348	0.165562	0.201574	0.124511	0.189194
C2orf47	0.10432	0.215508	0.160769	0.153664	0.159627	0.206111
SPATS2L	0.0621367	0.0526593	0.247712	0.143534	0.371173	0.122784
KCTD18	0.174405	0.180978	0.175877	0.186845	0.064742	0.217153
SGOL2	0.0305213	0.0708706	0.0331362	0.0301529	0.113046	0.722273
BZW1	0.143904	0.189666	0.168171	0.193437	0.108334	0.196489
RP11-469M7.1	0.251707	0.0979085	0.267064	0.319883	0	0.0634373
CLK1	0.201914	0.160846	0.177939	0.197153	0.12604	0.136108
PPIL3	0.176257	0.195551	0.161948	0.146963	0.109835	0.209446
NIF3L1	0.139437	0.197343	0.183118	0.116891	0.115615	0.247596
ORC2	0.178335	0.173651	0.175712	0.166601	0.118627	0.187074
FAM126B	0.21164	0.128789	0.231398	0.24039	0.0799808	0.107802
NDUFB3	0.118352	0.18203	0.143753	0.130232	0.237406	0.188227
CFLAR	0.153011	0.145304	0.101101	0.0974055	0.361369	0.141808
CASP10	0.00976519	0	0.00281966	0.00273808	0.98289	0.0017869
CASP8	0	0	0.0104059	0.00194064	0.983282	0.00437124
TRAK2	0.167397	0.11148	0.231006	0.194211	0.210439	0.0854661
STRADB	0.120987	0.1552	0.248444	0.167424	0.115579	0.192366
TMEM237	0.0926898	0.252324	0.139698	0.104403	0.0592756	0.35161
ALS2	0.18738	0.117745	0.247106	0.210715	0.0963116	0.140743
CDK15	0.123945	0.0620686	0.541669	0.0496742	0	0.222642
RP11-107N15.1	0	0.259418	0.11006	0	0	0.63052
FZD7	0.0607791	0.118604	0.427162	0.0283441	0.0618708	0.303239
AC079354.1	0.220628	0.125917	0.239338	0.274895	0	0.139222
AC079354.5	0.244703	0.177927	0.119617	0.182922	0	0.274832
SUMO1	0.151519	0.198893	0.181994	0.177012	0.103771	0.186812
NOP58	0.137496	0.190712	0.163755	0.150348	0.130014	0.227676
RP11-686O6.2	0.166286	0.14654	0.292058	0.234693	0.054091	0.106332
BMPR2	0.217779	0.135287	0.216814	0.216511	0.091015	0.122594
FAM117B	0.201854	0.121047	0.301201	0.205233	0.0585223	0.112143
ICA1L	0.211908	0.142274	0.200932	0.17421	0.0256775	0.244999
WDR12	0.0997237	0.181716	0.185166	0.134451	0.127585	0.271359
CARF	0.157713	0.137036	0.211878	0.218346	0.0974928	0.177534
NBEAL1	0.149323	0.17788	0.113101	0.119234	0.265203	0.175258
CYP20A1	0.100152	0.186565	0.112429	0.175111	0.225772	0.199971
ABI2	0.17763	0.152002	0.209893	0.205312	0.089426	0.165738
RAPH1	0.154476	0.114955	0.198747	0.188502	0.234686	0.108634
PARD3B	0.0754406	0.0502116	0.0802094	0.0789873	0.200392	0.514759
NRP2	0.156122	0.0140365	0.103054	0.264398	0.430695	0.0316949
INO80D	0.176291	0.147977	0.207752	0.207283	0.128694	0.132003
NDUFS1	0.154962	0.190614	0.149225	0.175945	0.128942	0.200311
EEF1B2	0.0712227	0.167036	0.106209	0.0897881	0.37479	0.190954
GPR1	0.0539126	0.183815	0.00917856	0.151634	0	0.60146
ZDBF2	0.191469	0.111772	0.0841535	0.164113	0.204304	0.244187
ADAM23	0.0888643	0.0729243	0.457979	0.185793	0	0.194439
MDH1B	0.0228674	0.168739	0.227785	0.0877817	0	0.492827
FASTKD2	0.13583	0.169228	0.212473	0.172944	0.160856	0.14867
KLF7	0.314558	0.135131	0.192654	0.24865	0.04625	0.0627567
CREB1	0.214482	0.161565	0.203682	0.212101	0.0682491	0.139921
METTL21A	0.0770178	0.234792	0.132251	0.10879	0.203215	0.243935
CCNYL1	0.161307	0.160403	0.218019	0.16238	0.0948544	0.203037
RP11-801F7.1	0	0.0819337	0.236895	0.0407559	0.321187	0.319228
FZD5	0.0282007	0.179102	0.256924	0.0542436	0.0346703	0.446859
AC096772.6	0.226548	0.114032	0.255054	0.169742	0.148807	0.0858173
PLEKHM3	0.159228	0.130356	0.161783	0.228853	0.226329	0.0934507
CRYGD	0.0260157	0.157346	0.055231	0.0381618	0.0282498	0.694996
CRYGC	0	0.111431	0.158182	0.142237	0	0.588149
C2orf80	0.158326	0.0199044	0.509982	0.183637	0.0205268	0.107624
IDH1	0.134766	0.182771	0.243766	0.188627	0.083255	0.166815
IDH1-AS1	0.10434	0.136083	0.059587	0.101189	0.363925	0.234876
PIKFYVE	0.126396	0.140324	0.176404	0.157169	0.226016	0.17369
PTH2R	0.055875	0.0456042	0.106433	0.0966873	0	0.695401
MAP2	0.199385	0.175092	0.234536	0.253283	0.0292012	0.108503
UNC80	0.28077	0.148745	0.197844	0.230134	0.01597	0.126536
RPE	0.114818	0.191089	0.120666	0.116099	0.247951	0.209377
KANSL1L	0.218841	0.129235	0.234236	0.219008	0.0600061	0.138674
RP11-260M2.1	0.14873	0.169477	0.161216	0.147808	0.219639	0.153131
AC007038.7	0.116717	0.109796	0.224326	0.113259	0.298239	0.137663
AC006994.2	0.136107	0.25282	0.0914273	0.140318	0.227682	0.151645
ACADL	0.446836	0.111012	0.0263928	0.123128	0	0.292631
LANCL1	0.209673	0.184204	0.121818	0.265804	0.0818578	0.136643
CPS1	0.190368	0.234818	0.0147806	0.167844	0.198544	0.193646
ERBB4	0.386991	0.0459899	0.0905369	0.416105	0.0317656	0.0286119
IKZF2	0.117812	0.21575	0.215685	0.160756	0.127382	0.162614
RP11-105N14.1	0.101647	0.206971	0.221029	0.184763	0	0.28559
SPAG16	0.118836	0.167283	0.145108	0.140173	0.0861945	0.342405
VWC2L	0.383541	0	0.177597	0.356856	0	0.082005
BARD1	0.113743	0.265475	0.0448545	0.0664343	0.0836575	0.425836
AC072062.1	0.0482983	0.153137	0.0962001	0.110918	0	0.591446
ABCA12	0.690212	0.102601	0.134604	0.0449218	0	0.0276604
ATIC	0.112409	0.204109	0.143854	0.116949	0.187859	0.23482
FN1	0.00520103	0.00733303	0.00693357	0.00621089	0.956109	0.018212
MREG	0.234295	0.117812	0.237553	0.228274	0	0.182065
PECR	0.161291	0.122615	0.150278	0.125523	0.276644	0.16365
TMEM169	0.21582	0.222121	0.167389	0.275567	0.0109526	0.10815
XRCC5	0.147739	0.20338	0.193251	0.158258	0.103754	0.193618
RP11-566E18.3	0.173982	0.16483	0.238934	0.197954	0.0691572	0.155142
MARCH4	0.127609	0.0338788	0.318516	0.398081	0.079101	0.0428141
SMARCAL1	0.195584	0.135066	0.164223	0.157111	0.179923	0.168093
RPL37A	0.205143	0.177069	0.159357	0.171072	0.135489	0.15187
IGFBP2	0.0763593	0.208965	0.188727	0.120158	0.10216	0.30363
IGFBP5	0.0570585	0.0324288	0.800329	0.0204311	0.0280222	0.0617302
DIRC3	0.101137	0.0696554	0.53906	0.231685	0	0.0584633
TNS1	0.0132	0.0972625	0.0687027	0.0111024	0.691587	0.118146
ARPC2	0.117325	0.131286	0.146297	0.140269	0.341926	0.122897
GPBAR1	0	0	0.00223253	0.00259055	0.994442	0.000734966
AAMP	0.145628	0.155752	0.154361	0.160624	0.197726	0.185909
PNKD	0.121823	0.172455	0.13653	0.124796	0.215175	0.229221
TMBIM1	0.0200166	0.0266975	0.0133899	0.00646252	0.893949	0.0394844
C2orf62	0	0	0	0	0.927236	0.0727631
SLC11A1	0.00448139	0.00504241	0.0108749	0.0138915	0.954644	0.0110655
CTDSP1	0.0879556	0.158019	0.0433291	0.0458159	0.415741	0.249139
USP37	0.177328	0.18732	0.186599	0.164715	0.0834289	0.200609
RQCD1	0.150554	0.188529	0.172162	0.186253	0.105439	0.197064
RP11-548H3.1	0.142763	0.17288	0.0729939	0.200645	0.133344	0.277375
ZNF142	0.173985	0.17991	0.19761	0.17052	0.105102	0.172874
BCS1L	0.173381	0.160224	0.204122	0.18102	0.117717	0.163536
RNF25	0.169273	0.157289	0.186356	0.179329	0.15147	0.156284
STK36	0.17802	0.160263	0.215591	0.176765	0.102116	0.167246
TTLL4	0.133584	0.179426	0.106075	0.09468	0.185834	0.3004
CYP27A1	0.0141693	0.148983	0.0537033	0.0523576	0.430577	0.300209
WNT10A	0.0540546	0.811801	0.0135024	0.0710601	0	0.049581
CDK5R2	0.190259	0.124724	0.272611	0.307778	0.0423059	0.062323
FEV	0	0.719606	0	0	0	0.280383
CCDC108	0	0.174039	0.193059	0.0466584	0	0.586244
NHEJ1	0.270518	0.226127	0.145019	0.150538	0	0.207798
CNPPD1	0.15959	0.156365	0.171183	0.164367	0.165309	0.183185
FAM134A	0.228604	0.108052	0.206389	0.2068	0.120031	0.130125
ZFAND2B	0.128391	0.169194	0.144808	0.136839	0.240261	0.180507
ATG9A	0.181037	0.107515	0.172682	0.160715	0.227128	0.150923
ANKZF1	0.216005	0.139357	0.242504	0.20469	0.0875485	0.109896
GLB1L	0.136805	0.0813983	0.133393	0.120762	0.377806	0.149836
STK16	0.133784	0.120295	0.183254	0.16004	0.252678	0.149949
DNAJB2	0.236988	0.127408	0.188669	0.186192	0.0993078	0.161435
PTPRN	0.363731	0.0796707	0.205688	0.2837	0.037156	0.0300538
AC114803.3	0.447665	0	0	0	0	0.55233
DNPEP	0.106157	0.155033	0.0885322	0.102667	0.322968	0.224642
DES	0	0.791246	0	0	0	0.208751
SPEG	0.283005	0.12184	0.30096	0.152049	0.0225281	0.119618
GMPPA	0.0807315	0.160892	0.141092	0.105075	0.297921	0.214288
ASIC4	0.152293	0.118507	0.132744	0.380588	0	0.215869
CHPF	0.179423	0.148191	0.211868	0.165266	0.0882823	0.206969
TMEM198	0.210564	0.185456	0.230664	0.223883	0.00822353	0.141209
OBSL1	0.154829	0.186627	0.128954	0.154516	0.0990799	0.275994
RP11-256I23.2	0.320717	0.0250036	0.154014	0.252299	0	0.247966
STK11IP	0.173709	0.133798	0.205937	0.165157	0.166791	0.154608
SLC4A3	0.281209	0.117428	0.263684	0.223695	0.0256007	0.0883828
EPHA4	0.175828	0.22726	0.270522	0.125718	0.0240088	0.176663
CTD-2308L22.1	0.154669	0.230915	0.274449	0.152373	0	0.187594
PAX3	0	0	0	0	0	0.999994
FARSB	0.150894	0.200106	0.202995	0.185041	0.079223	0.181741
ACSL3	0.151623	0.140528	0.184035	0.170191	0.159426	0.194196
KCNE4	0.00820826	0.00224976	0	0.00373585	0.973336	0.0124704
SCG2	0.166385	0.141111	0.131787	0.434168	0.0603599	0.0661886
AP1S3	0.214751	0.0149753	0.410953	0.265053	0	0.0942679
WDFY1	0.190713	0.140225	0.159132	0.175349	0.183531	0.151049
MRPL44	0.193274	0.146905	0.207779	0.217369	0.0966511	0.138022
SERPINE2	0.144266	0.0980273	0.236138	0.253757	0.0393382	0.228474
CUL3	0.153169	0.1771	0.18847	0.168909	0.101685	0.210667
DOCK10	0.00785707	0.00332822	0.0101133	0.0140163	0.923541	0.0411438
NYAP2	0.179784	0.197274	0.211178	0.340827	0	0.0709372
RP11-314B1.2	0.114562	0.260908	0.224285	0.298483	0.0203226	0.0814385
IRS1	0.0796097	0.0792543	0.434235	0.160948	0.053981	0.191973
COL4A4	0.129572	0	0.586863	0.211791	0	0.071773
AC097662.2	0.152474	0.220623	0.1671	0.198596	0	0.261207
MFF	0.145427	0.175847	0.212057	0.170452	0.102512	0.193704
AGFG1	0.139596	0.17342	0.204124	0.161064	0.119755	0.202041
C2orf83	0	0	0.999998	0	0	0
SLC19A3	0.174613	0	0.743023	0.0127633	0	0.0695992
CCL20	0	0	0	0.00497808	0.995022	0
DAW1	0.110359	0	0.29014	0.0559738	0	0.543527
SPHKAP	0.175139	0.0189761	0.630402	0.0775804	0.059748	0.0381541
PID1	0.156679	0.179905	0.26367	0.158452	0.0389815	0.202312
DNER	0.220781	0.103403	0.27908	0.228993	0.0385184	0.129225
TRIP12	0.13752	0.173565	0.183941	0.150938	0.191819	0.162218
FBXO36	0.109648	0.129145	0.200648	0.193479	0.0791084	0.287972
SLC16A14	0.172702	0.0850693	0.373107	0.231561	0	0.137561
SP110	0.0015401	0.015071	0.00179021	0.00250002	0.876528	0.102571
SP140	0	0	0.0030162	0.0028516	0.989421	0.00471102
SP140L	0.0176983	0	0.0110484	0.00828697	0.954234	0.00873265
SP100	0.0135032	0.00649715	0.0028102	0.0034944	0.958038	0.0156565
CAB39	0.188045	0.14177	0.189117	0.199186	0.148051	0.13383
ITM2C	0.0437385	0.0670473	0.063817	0.0597799	0.640748	0.124869
AC012507.3	0.0681133	0.0694198	0.386102	0.320254	0	0.15611
SPATA3-AS1	0.3137	0	0	0	0	0.686298
C2orf72	0.103303	0.155903	0.13495	0.110609	0.0382517	0.456983
PSMD1	0.15078	0.175813	0.189225	0.162094	0.134944	0.187144
ARMC9	0.112421	0.14324	0.248989	0.140093	0.0882438	0.267012
B3GNT7	0	0	0.125568	0	0	0.87443
NCL	0.110133	0.2183	0.179297	0.130725	0.110766	0.250779
PTMA	0.108649	0.243349	0.176035	0.139175	0.102198	0.230594
PDE6D	0.182505	0.177755	0.185229	0.189119	0.0884266	0.176965
COPS7B	0.16208	0.151976	0.193462	0.19646	0.126089	0.169934
NPPC	0.139147	0.155691	0.0997624	0.420225	0	0.185175
DIS3L2	0.211157	0.134407	0.214327	0.196128	0.109475	0.134507
ECEL1	0.0898872	0.112473	0.33267	0.290937	0	0.174033
TIGD1	0.190562	0.180414	0.213207	0.212816	0.0496865	0.153315
EIF4E2	0.152796	0.172156	0.151037	0.145501	0.24219	0.136321
EFHD1	0.0691095	0.0490178	0.0107646	0.0178842	0.377793	0.47543
GIGYF2	0.164666	0.155087	0.217658	0.188129	0.116227	0.158232
KCNJ13	0.208306	0	0	0	0	0.79169
C2orf82	0.178486	0.0162376	0.411053	0.23882	0	0.155403
NGEF	0.030692	0.00855468	0.734196	0.0917304	0.0487574	0.0860698
INPP5D	0.0245187	0.0109652	0.0117567	0	0.941868	0.0108919
ATG16L1	0.193386	0.127998	0.195709	0.215055	0.134328	0.133524
DGKD	0.168993	0.127735	0.258177	0.225332	0.0618961	0.157868
USP40	0.169971	0.203155	0.13012	0.136128	0.162969	0.197657
HJURP	0.0238736	0.0774751	0.0273173	0.0194815	0.033725	0.818127
ARL4C	0.226105	0.191219	0.147971	0.270346	0.0378025	0.126556
SH3BP4	0.180262	0.301818	0.125123	0.225138	0.0181441	0.149515
AGAP1	0.223261	0.104387	0.216697	0.235772	0.114913	0.104971
GBX2	0.0259853	0.0342455	0.070625	0.561842	0.240096	0.0672054
ASB18	0.305442	0	0.306227	0.38833	0	0
IQCA1	0.0268217	0.0174324	0.35839	0.192396	0	0.404959
ACKR3	0.109222	0.0267882	0.091494	0.552618	0.0478115	0.172066
AC105760.2	0.0777678	0.195275	0.246357	0.131758	0.133251	0.215591
COPS8	0.155373	0.176991	0.194431	0.186301	0.0854137	0.20149
LRRFIP1	0.144961	0.15348	0.155272	0.275767	0.149726	0.120795
RAMP1	0.0140681	0.0727033	0.586922	0.0383151	0.0933236	0.194668
UBE2F	0.0882996	0.138286	0.138793	0.121779	0.393813	0.119029
SCLY	0.104584	0.265022	0.168245	0.125945	0.140881	0.195324
FAM132B	0.121475	0.40674	0	0.113645	0	0.35814
ILKAP	0.154694	0.1986	0.18619	0.160108	0.0959728	0.204436
AC016757.3	0.145766	0.145471	0.165467	0.15522	0.287882	0.100194
HES6	0.0617819	0.454123	0.0737806	0.0631514	0.0197911	0.327372
PER2	0.175347	0.147759	0.185713	0.177501	0.138173	0.175507
TRAF3IP1	0.12875	0.110067	0.267427	0.162645	0.100806	0.230305
ASB1	0.0919956	0.177102	0.125767	0.140443	0.29203	0.172663
HDAC4	0.175637	0.148055	0.228067	0.200436	0.0782655	0.169539
AC062017.1	0.0876148	0.157181	0.178235	0.114542	0.243238	0.219189
NDUFA10	0.146902	0.160792	0.191306	0.147736	0.187864	0.1654
MYEOV2	0.14406	0.175701	0.160794	0.162801	0.183604	0.173041
OTOS	0	0	0	0	0	0.999999
GPC1	0.181833	0.166545	0.185846	0.130114	0.0800874	0.255574
AC110619.2	0.216741	0.120462	0.332608	0.258553	0	0.0716354
ANKMY1	0.0937755	0.174173	0.145812	0.0988792	0.229506	0.257854
DUSP28	0.12447	0.141402	0.154999	0.109295	0.299193	0.170643
RNPEPL1	0.0626138	0.0828782	0.0745886	0.0623586	0.6025	0.115061
CAPN10-AS1	0.156545	0.155561	0.199281	0.160552	0.146511	0.181549
CAPN10	0.185439	0.164727	0.222782	0.192163	0.100777	0.134111
GPR35	0.0273303	0.0131498	0.00676095	0.0450621	0.893406	0.0142912
KIF1A	0.218736	0.181059	0.259661	0.174009	0.025577	0.140959
MTERFD2	0.20357	0.125061	0.21507	0.20916	0.112995	0.134144
PASK	0.114733	0.200269	0.173172	0.128671	0.154337	0.228817
PPP1R7	0.170307	0.174929	0.188973	0.167905	0.126197	0.171688
ANO7	0	0.0140734	0.0352967	0	0.911124	0.0395059
HDLBP	0.129569	0.203766	0.141947	0.12444	0.172201	0.228077
SEPT2	0.165503	0.198966	0.11928	0.137991	0.155086	0.223175
FARP2	0.212745	0.119832	0.172789	0.161897	0.109211	0.223525
STK25	0.176804	0.181929	0.196725	0.18128	0.0770969	0.186165
BOK	0.220102	0.0973787	0.242361	0.211584	0.142818	0.0857567
THAP4	0.165071	0.15753	0.17422	0.162423	0.149628	0.191128
ATG4B	0.145668	0.160871	0.1653	0.154147	0.207489	0.166525
DTYMK	0.0820616	0.146345	0.0948381	0.0916072	0.134607	0.450542
ING5	0.151133	0.265146	0.10179	0.137001	0.0759184	0.269011
D2HGDH	0.138597	0.138225	0.167752	0.1196	0.242679	0.193148
AC114730.3	0	0	0	0	0	0.999988
NEU4	0	0.0733153	0.318136	0.206071	0	0.402477
PDCD1	0	0	0	0	0.999999	0
CXXC11	0.126485	0	0.306814	0.502912	0	0.0637886
AC093642.3	0.284826	0.293249	0.174937	0.140228	0	0.10676
CHL1	0.357215	0.0860318	0.227067	0.222079	0.0223679	0.0852401
CNTN6	0	0.101577	0.0187661	0.0757455	0.618962	0.184949
CNTN4	0.0976026	0.21779	0.165243	0.236777	0.0444072	0.23818
TRNT1	0.0869279	0.204586	0.166173	0.130649	0.196419	0.215246
CRBN	0.197744	0.162559	0.19988	0.194375	0.106946	0.138497
RP11-97C16.1	0.156747	0.217687	0.205774	0.16276	0	0.257031
SUMF1	0.120021	0.142999	0.0966844	0.09746	0.365978	0.176858
LRRN1	0.189124	0.139247	0.155295	0.273744	0.0128663	0.229725
SETMAR	0.174771	0.187599	0.225265	0.206633	0.0743622	0.131369
AC018816.3	0.0945457	0	0.262257	0.0346474	0.548343	0.0602066
BHLHE40	0.00314865	0.00612371	0	0.0010213	0.953008	0.0366988
ARL8B	0.162457	0.146341	0.159043	0.170491	0.201544	0.160124
AC026202.3	0	0.157916	0	0	0	0.842082
EDEM1	0.131283	0.111359	0.151717	0.136278	0.367681	0.101682
AC069277.2	0.087985	0.291297	0.233577	0.0835474	0	0.303593
GRM7	0.107134	0.0434935	0.544936	0.256979	0	0.0474572
RP11-157E16.1	0.161282	0	0.710486	0.0940512	0	0.0341803
LMCD1-AS1	0.0279864	0.305675	0.103161	0.0957686	0.127865	0.339544
LMCD1	0.025179	0.0982666	0.0158743	0.0285479	0.4754	0.356732
OXTR	0.157257	0.165108	0.266145	0.135572	0	0.275917
RAD18	0.0968687	0.304483	0.152185	0.102112	0.041523	0.302827
SRGAP3	0.198812	0.0842715	0.25324	0.240492	0.0802145	0.142971
SETD5-AS1	0.154618	0.219281	0.184065	0.15472	0.0893409	0.197975
THUMPD3	0.151612	0.171856	0.187298	0.159581	0.127581	0.202072
SETD5	0.185	0.175582	0.174884	0.183832	0.1004	0.180302
RP11-58B17.2	0.254633	0.074907	0.2586	0.230224	0.116476	0.0651594
MTMR14	0.151206	0.126325	0.171775	0.142016	0.267566	0.141111
BRPF1	0.205289	0.154121	0.171031	0.219401	0.0993396	0.150818
OGG1	0.178288	0.182893	0.154504	0.226153	0.102027	0.156134
CAMK1	0.129817	0.0788864	0.197472	0.103987	0.319915	0.169923
TADA3	0.160976	0.166907	0.184843	0.162445	0.126887	0.197942
ARPC4	0.130433	0.135968	0.129205	0.140267	0.343032	0.121096
TTLL3	0.217598	0.154509	0.183885	0.213283	0.0887566	0.141969
RP11-266J6.2	0.28074	0.0947909	0.22858	0.268581	0	0.127308
RPUSD3	0.170373	0.136922	0.183238	0.19554	0.123503	0.190423
JAGN1	0.151836	0.16772	0.150901	0.145016	0.189728	0.194799
IL17RE	0.078488	0.258171	0.060489	0.064458	0.172192	0.366202
IL17RC	0.0540963	0.105086	0.0403838	0.0424789	0.437129	0.320826
CRELD1	0.167892	0.129009	0.178083	0.18836	0.234362	0.102294
PRRT3	0.157812	0.126404	0.226611	0.201317	0.165913	0.121944
PRRT3-AS1	0.150138	0.109976	0.124577	0.202497	0.331017	0.081794
EMC3	0.170156	0.13159	0.161948	0.175288	0.223254	0.137764
AC022007.5	0.236786	0.0660448	0.186757	0.19214	0.16234	0.155933
FANCD2	0.0258501	0.272088	0.0289766	0.031699	0.0680348	0.573351
BRK1	0.170135	0.141804	0.166047	0.184314	0.220783	0.116917
VHL	0.184112	0.156981	0.205258	0.202205	0.109745	0.141699
IRAK2	0.0104007	0.00799986	0	0.00129743	0.971669	0.00863268
TATDN2	0.168217	0.132585	0.199159	0.206973	0.153892	0.139174
LINC00852	0.252842	0.137968	0.268218	0.231967	0	0.109004
GHRL	0.140607	0.110391	0.122505	0.140136	0.410612	0.0757486
SEC13	0.126247	0.173048	0.165052	0.150313	0.194893	0.190447
ATP2B2	0.219736	0.109829	0.319485	0.157305	0	0.193645
SLC6A11	0.261042	0.0916341	0.299824	0.210533	0	0.136966
SLC6A1	0.247926	0.0573622	0.157267	0.260729	0.222953	0.0537636
HRH1	0.0298826	0	0.0155684	0.039171	0.901485	0.0138933
ATG7	0.122787	0.14457	0.118467	0.137413	0.348282	0.128482
VGLL4	0.272861	0.123862	0.150965	0.268122	0.0787099	0.10548
RP11-169K17.3	0.31298	0	0.398839	0.249099	0	0.0390806
TAMM41	0.210461	0.157229	0.191722	0.18803	0.0868404	0.165716
TIMP4	0	0.0818234	0.0317857	0.0414995	0.378012	0.466879
PPARG	0	0	0.00781634	0.00389736	0.986839	0.00144724
TSEN2	0.151068	0.183377	0.210449	0.159285	0.0948997	0.200921
MKRN2	0.201544	0.166429	0.182452	0.175647	0.0953532	0.178574
RAF1	0.212651	0.16379	0.187143	0.206757	0.0669757	0.162684
CAND2	0.177888	0.123244	0.176389	0.201523	0.127812	0.193145
RPL32	0.197326	0.184526	0.151973	0.167696	0.142789	0.15569
IQSEC1	0.101856	0.115302	0.189999	0.188493	0.163738	0.240612
NUP210	0.0482825	0.230228	0.109384	0.124467	0.25256	0.235079
HDAC11	0.204758	0.16675	0.160781	0.258251	0.087747	0.121714
FBLN2	0.0167964	0	0.0100447	0.00867936	0.930756	0.0337234
LINC00620	0.0807902	0.29502	0.284217	0.133758	0	0.206215
WNT7A	0.186724	0.193477	0.31395	0.1677	0.016985	0.121165
CHCHD4	0.102486	0.152803	0.166295	0.132342	0.259252	0.186822
TMEM43	0.188302	0.185933	0.189624	0.181385	0.0794159	0.17534
AC093495.4	0.154426	0.200251	0.118967	0.422302	0	0.104055
XPC	0.14739	0.200563	0.157652	0.175268	0.124303	0.194824
LSM3	0.150421	0.214553	0.135562	0.138978	0.123031	0.237456
SLC6A6	0.218868	0.119554	0.208094	0.224656	0.138052	0.0907754
CCDC174	0.187487	0.136184	0.18876	0.248135	0.105986	0.133448
FGD5	0	0	0	0.0266379	0.973362	0
FGD5-AS1	0.151248	0.185488	0.145955	0.165191	0.111124	0.240994
NR2C2	0.222797	0.1581	0.176645	0.194582	0.0928645	0.155011
MRPS25	0.100995	0.162111	0.143627	0.126791	0.266941	0.199535
ZFYVE20	0.187915	0.125588	0.212849	0.200347	0.118828	0.154473
CAPN7	0.180077	0.158182	0.197579	0.19626	0.0805832	0.187319
SH3BP5-AS1	0.205789	0.147422	0.14084	0.211817	0.195609	0.0985231
SH3BP5	0.284374	0.0371265	0.373509	0.232359	0.04957	0.0230614
METTL6	0.20464	0.151758	0.202567	0.200539	0.102266	0.13823
EAF1	0.195258	0.154387	0.169859	0.202248	0.175908	0.102339
EAF1-AS1	0.28045	0.123198	0.178155	0.299713	0	0.118484
COLQ	0.224032	0.0829758	0.276385	0.223114	0.0793965	0.114097
HACL1	0.174321	0.150654	0.161025	0.16748	0.13544	0.21108
BTD	0.167044	0.125106	0.145127	0.164008	0.201854	0.196861
ANKRD28	0.205651	0.126364	0.183457	0.22385	0.0706445	0.190034
DPH3	0.101282	0.154114	0.125745	0.127474	0.311893	0.179493
OXNAD1	0.144257	0.247366	0.123448	0.115576	0.0584375	0.310916
RFTN1	0.087037	0.108172	0.10057	0.154562	0.416874	0.132785
PLCL2	0.172355	0.10672	0.299287	0.172229	0.136861	0.112547
TBC1D5	0.129344	0.15614	0.121133	0.170582	0.211486	0.211315
SATB1	0.288336	0.141025	0.0842899	0.340406	0.0446443	0.101299
KCNH8	0.257015	0.188775	0.201501	0.224398	0.0175582	0.110752
EFHB	0.237553	0.111044	0.157439	0.257354	0.0658898	0.17072
RAB5A	0.183726	0.163246	0.177384	0.185463	0.132194	0.157987
KAT2B	0.0784978	0.289419	0.183486	0.163704	0.0733435	0.21155
SGOL1	0.0142129	0.175719	0.017182	0.0106991	0.0729122	0.709275
RP11-180N14.1	0.15142	0.0240287	0.557853	0.172456	0	0.0942411
ZNF385D	0.155386	0.0608482	0.393756	0.245846	0	0.144164
UBE2E2	0.107025	0.17287	0.0854598	0.139157	0.357705	0.137783
UBE2E1	0.166751	0.196498	0.121708	0.181387	0.166839	0.166818
NKIRAS1	0.171189	0.150002	0.22939	0.233996	0.0923086	0.123114
RPL15	0.176687	0.179303	0.156829	0.158991	0.174512	0.153677
NR1D2	0.0745846	0.266141	0.116016	0.116975	0.0579064	0.368377
THRB	0.706926	0.0288656	0.118502	0.0971616	0.0201818	0.0283626
RARB	0.0269902	0.0303571	0.713743	0.0514986	0.140755	0.0366566
TOP2B	0.147544	0.201439	0.252359	0.176032	0.0451545	0.177473
NGLY1	0.116802	0.267018	0.185749	0.0858077	0.0913942	0.253229
OXSM	0.150864	0.155875	0.244213	0.15725	0.167913	0.123884
LRRC3B	0.0583934	0.0997584	0.526806	0.0442971	0.0488499	0.221895
NEK10	0.239092	0.138026	0.240353	0.23121	0	0.151319
SLC4A7	0.128493	0.179717	0.157885	0.197138	0.164777	0.171989
RP11-222K16.2	0	0	0	0	0.965383	0.0346163
EOMES	0.0594141	0.105393	0.129215	0.179947	0.190749	0.335281
CMC1	0.12546	0.192127	0.129413	0.124148	0.226341	0.20251
AZI2	0.199855	0.160646	0.202978	0.210063	0.0543707	0.172087
ZCWPW2	0.128792	0.112719	0.130588	0.163142	0	0.464759
LINC00693	0.1298	0.0626037	0.0414766	0.580798	0.146472	0.0388495
RBMS3	0.127903	0.0139194	0.0481121	0.225639	0.565599	0.0188276
TGFBR2	0	0	0.000332453	0	0.995817	0.00385007
STT3B	0.152157	0.160752	0.18624	0.158204	0.10983	0.232818
OSBPL10	0.240962	0.0767062	0.307324	0.206719	0.0732638	0.0950248
OSBPL10-AS1	0.341344	0	0.201951	0.270266	0.134896	0.0515431
ZNF860	0	0.29621	0.703789	0	0	0
GPD1L	0.205953	0.0438224	0.205755	0.127114	0.316593	0.100762
CMTM8	0.0152548	0.0278584	0.0566441	0.0139819	0.538425	0.347836
CMTM7	0	0.014185	0.00295041	0	0.959226	0.0236385
CMTM6	0.0666521	0.159645	0.0521715	0.0719925	0.43134	0.218199
DYNC1LI1	0.196013	0.163753	0.192363	0.207887	0.0932563	0.146728
CNOT10	0.153428	0.163186	0.207695	0.165516	0.104383	0.205791
TRIM71	0.122753	0.0981888	0.148841	0.210327	0.293533	0.126356
GLB1	0.117791	0.133291	0.0910926	0.104972	0.401491	0.151363
CRTAP	0.111401	0.18392	0.0356742	0.0497229	0.383095	0.236186
FBXL2	0.178615	0.131523	0.262557	0.223564	0.0674346	0.136305
UBP1	0.140505	0.137606	0.160137	0.152067	0.201915	0.20777
CLASP2	0.210897	0.135469	0.233008	0.23704	0.0386968	0.14489
PDCD6IP	0.17963	0.179873	0.159569	0.167472	0.151448	0.162008
ARPP21	0.0935556	0.0517025	0.697318	0.0801145	0.0217729	0.0555368
STAC	0	0.0636865	0.145965	0.0795812	0	0.710767
DCLK3	0.047446	0.0169694	0.391878	0.12372	0.349391	0.0705948
TRANK1	0.181431	0.0421589	0.16654	0.152431	0.308934	0.148505
EPM2AIP1	0.198032	0.146263	0.218458	0.220058	0.0560144	0.161175
MLH1	0.112063	0.227011	0.127494	0.129987	0.137244	0.266201
LRRFIP2	0.147809	0.1679	0.159485	0.186719	0.152709	0.185379
GOLGA4	0.167809	0.161774	0.18751	0.168157	0.164742	0.150007
ITGA9	0.0157719	0.092565	0.0964213	0.0155014	0.685639	0.0941012
CTDSPL	0.124417	0.146298	0.151757	0.126609	0.247927	0.202992
VILL	0.201558	0.143992	0.229786	0.203027	0.0918873	0.129749
PLCD1	0.0880652	0.210945	0.0867253	0.149523	0.201208	0.263532
ACAA1	0.138424	0.14095	0.14134	0.146015	0.302063	0.131208
MYD88	0.14533	0.17875	0.195406	0.211878	0.156979	0.111656
OXSR1	0.143262	0.169041	0.218595	0.183221	0.0491492	0.236732
XYLB	0.0972223	0.190273	0.0295589	0.0600187	0.371776	0.251151
ACVR2B	0.181016	0.1951	0.208049	0.210752	0.0455487	0.159534
EXOG	0.149557	0.16416	0.212014	0.16878	0.103799	0.20169
SCN5A	0	0.176354	0.290357	0.0696772	0	0.463612
WDR48	0.186557	0.18881	0.207127	0.191696	0.0527677	0.173041
GORASP1	0.16902	0.125303	0.181486	0.155872	0.196359	0.17196
TTC21A	0.165526	0.0569107	0.410824	0.222492	0.0172389	0.127009
CSRNP1	0.00523662	0	0.00760033	0.00230863	0.945978	0.0388766
XIRP1	0	0	0	0	1	0
CX3CR1	0.000651539	0.000162918	0.000473108	0.000430524	0.997677	0.000604704
SLC25A38	0.197864	0.172465	0.18292	0.200766	0.0351885	0.210796
RPSA	0.153421	0.198176	0.155788	0.152423	0.137798	0.202394
EIF1B	0.199055	0.170494	0.181036	0.212336	0.0758301	0.161248
ENTPD3-AS1	0.167648	0.181104	0.147072	0.154544	0.127105	0.222526
ENTPD3	0.0667839	0.0372777	0.66366	0.20224	0	0.0300385
RPL14	0.185069	0.184777	0.146465	0.147195	0.166833	0.169662
RP11-391M1.4	0.186256	0.129531	0.223272	0.218378	0.121974	0.120589
ZNF619	0.138679	0.159057	0.12746	0.20073	0.18504	0.189034
ZNF620	0.180307	0.213944	0.189681	0.197281	0.0257081	0.193078
ZNF621	0.172158	0.198813	0.15067	0.254801	0.0817059	0.141852
CTNNB1	0.17587	0.158758	0.160924	0.169356	0.15199	0.183102
ULK4	0.10707	0.0995434	0.124051	0.0914796	0.424746	0.15311
TRAK1	0.206482	0.142742	0.193897	0.246377	0.132424	0.0780781
CCK	0.23298	0	0.0415205	0.622079	0.074864	0.0285571
VIPR1	0	0	0.0672152	0.010376	0.767286	0.155123
SEC22C	0.175593	0.179643	0.154457	0.160624	0.108879	0.220802
SS18L2	0.167835	0.166659	0.175154	0.166773	0.14715	0.176429
NKTR	0.18942	0.15797	0.197576	0.204114	0.0899099	0.16101
RP4-613B23.1	0	0	0	0.183742	0	0.816256
ZBTB47	0.210648	0.221577	0.120566	0.157021	0.0835005	0.206688
KLHL40	0	0	0.271489	0	0	0.728492
CCDC13	0.0973889	0.0748986	0.103608	0.132656	0.254498	0.33695
HIGD1A	0.11746	0.202369	0.156753	0.129726	0.184288	0.209403
RP11-70C1.1	0	0	0.0530736	0.015968	0.693249	0.237709
KRBOX1.1	0.134537	0.207483	0.167889	0.12814	0.0705059	0.291445
ZNF662	0.161427	0.189809	0.20444	0.230079	0.0698531	0.144393
FAM198A	0.095861	0.088385	0.108965	0.115109	0.467095	0.124586
POMGNT2	0.170455	0.0923107	0.205089	0.164085	0.148947	0.219112
SNRK	0.160994	0.11393	0.146583	0.171305	0.306151	0.101036
RP11-188P20.3	0.284867	0.0670905	0.144285	0.382274	0	0.121483
ANO10	0.186034	0.142783	0.140685	0.137373	0.256002	0.137123
ABHD5	0.12593	0.143519	0.189479	0.140221	0.253884	0.146967
RP4-555D20.4	0.150005	0	0.205953	0.543419	0	0.100623
RP4-555D20.2	0.103222	0.0750115	0.34523	0.327022	0	0.149514
RP11-424N24.2	0.0215574	0.190564	0.0782415	0.144019	0.234702	0.330915
TCAIM	0.202596	0.203059	0.147584	0.191366	0.0586911	0.196704
ZNF445	0.178617	0.143133	0.238623	0.219796	0.101141	0.11869
ZNF852	0.173681	0.202347	0.168206	0.203206	0.152062	0.100497
ZKSCAN7	0.24148	0.147404	0.192755	0.246697	0.057252	0.114412
ZNF660	0.155737	0.230799	0.15172	0.217811	0.075029	0.168904
ZNF197	0.182341	0.161131	0.228243	0.215621	0.0641136	0.14855
ZNF35	0.14946	0.184195	0.167778	0.202936	0.163124	0.132506
RP11-348P10.2	0.161041	0.166392	0.23456	0.222045	0.087709	0.128253
ZNF502	0.205763	0.138903	0.231668	0.229337	0.0240332	0.170296
ZNF501	0.201681	0.161979	0.175619	0.174961	0.10933	0.17643
KIAA1143	0.118577	0.184667	0.142566	0.112556	0.177242	0.264391
KIF15	0.0219554	0.170216	0.020838	0.0174434	0.0495724	0.719975
TMEM42	0.100233	0.152645	0.130633	0.113327	0.305701	0.197462
ZDHHC3	0.128368	0.10927	0.166072	0.162301	0.307429	0.12656
EXOSC7	0.118327	0.173961	0.155067	0.120171	0.208872	0.223602
CLEC3B	0	0	0.0098177	0.00347039	0.979491	0.00722115
CDCP1	0	0	0.0323344	0.0215109	0.946154	0
TMEM158	0.0739734	0.173627	0.186026	0.0999884	0.0168537	0.449532
LARS2	0.144727	0.178522	0.194953	0.162549	0.111377	0.207872
LIMD1	0.078036	0.232958	0.0848319	0.102868	0.126004	0.375301
LIMD1-AS1	0.175647	0.130628	0.254303	0.127114	0	0.312307
SACM1L	0.111755	0.130166	0.118789	0.123691	0.310968	0.204632
LZTFL1	0.137845	0.144896	0.166623	0.142459	0.127245	0.280933
FYCO1	0.0225384	0.328035	0	0.023358	0.257786	0.368282
CCR1	0	0	0	0	1	0
RP11-24F11.2	0	0	0	0	1	0
CCRL2	0	0	0.00396787	0	0.99521	0.000822244
LRRC2	0	0	0.311048	0.0884686	0.487682	0.1128
TMIE	0.304154	0.151755	0.117272	0.112482	0	0.314337
PTH1R	0	0	0.0179914	0	0.974291	0.00771756
CCDC12	0.154929	0.177567	0.163377	0.156104	0.171388	0.176635
NBEAL2	0.18244	0.0170298	0.0657649	0.110305	0.491923	0.132537
SETD2	0.140882	0.173082	0.202197	0.195153	0.104984	0.183703
KIF9-AS1	0.25636	0.194137	0.192561	0.15885	0.0744699	0.123622
KIF9	0.0702942	0.164425	0.12907	0.0755398	0.0646893	0.495982
KLHL18	0.09748	0.136987	0.153797	0.158149	0.345142	0.108446
RP11-708J19.1	0.19726	0.182184	0.128031	0.18069	0.117942	0.193893
PTPN23	0.203219	0.144352	0.184699	0.212393	0.122913	0.132423
SCAP	0.173432	0.145411	0.224272	0.170006	0.12218	0.164699
ELP6	0.110853	0.194617	0.194707	0.134476	0.140613	0.224735
CSPG5	0.0163228	0.0247247	0.311013	0.0746867	0.0314477	0.541805
SMARCC1	0.14925	0.255992	0.164507	0.162438	0.0722303	0.195583
DHX30	0.15792	0.181777	0.167666	0.180651	0.146071	0.165915
MAP4	0.225011	0.102357	0.253972	0.222216	0.0865544	0.10989
CDC25A	0.0225143	0.399194	0.0381368	0.0360465	0.0535766	0.450532
ZNF589	0.229379	0.182009	0.20491	0.182946	0.0390355	0.161721
NME6	0.174547	0.162542	0.136867	0.150834	0.204313	0.170896
SPINK8	0	0	0	0	0.999007	0.000993061
PLXNB1	0.173937	0.202304	0.195964	0.218268	0.0603607	0.149166
CCDC51	0.128909	0.149255	0.20416	0.175188	0.167144	0.175344
TMA7	0.140709	0.192586	0.141479	0.161193	0.195244	0.168789
ATRIP	0.169444	0.109207	0.206619	0.20669	0.0812504	0.22679
TREX1	0.0292605	0.136339	0.0259849	0.0224603	0.577413	0.208543
SHISA5	0.17533	0.161773	0.19681	0.17925	0.140132	0.146705
PFKFB4	0.259569	0.15326	0.226893	0.200317	0.0274878	0.132473
COL7A1	0.133717	0.145386	0.208698	0.140622	0.252568	0.119008
UQCRC1	0.12623	0.208723	0.157128	0.137238	0.130125	0.240555
SLC26A6	0.124215	0.0821882	0.150884	0.119464	0.36183	0.161419
CELSR3	0.241134	0.156099	0.258732	0.230509	0.0202127	0.0933119
NCKIPSD	0.12974	0.166076	0.170297	0.112828	0.266236	0.154823
IP6K2	0.2014	0.155335	0.235597	0.220645	0.0636254	0.123396
PRKAR2A	0.146764	0.13398	0.194722	0.180262	0.195919	0.148353
SLC25A20	0.0859479	0.133361	0.0946454	0.0957202	0.419705	0.170621
ARIH2OS	0.15019	0.146897	0.160568	0.160985	0.275422	0.105939
ARIH2	0.165843	0.177194	0.186513	0.17735	0.125114	0.167987
RP13-131K19.1	0.249553	0.194677	0.166693	0.154765	0	0.234312
RP13-131K19.2	0.0541603	0	0.240097	0.384904	0	0.320837
RP13-131K19.7	0.0879819	0.28418	0.176798	0.138099	0	0.312941
P4HTM	0.147614	0.120304	0.215999	0.19159	0.118176	0.206317
WDR6	0.192504	0.179001	0.16169	0.192024	0.138594	0.136186
DALRD3	0.182465	0.114942	0.203599	0.159244	0.1787	0.161049
NDUFAF3	0.0859015	0.162357	0.12793	0.109264	0.273734	0.240813
IMPDH2	0.143196	0.150703	0.175625	0.129134	0.130285	0.271057
RP13-131K19.6	0.23062	0.107747	0.228022	0.281388	0	0.152223
QRICH1	0.216289	0.145901	0.187923	0.191717	0.122008	0.136162
QARS	0.128988	0.192973	0.150939	0.123209	0.207757	0.196134
USP19	0.220266	0.148308	0.189567	0.222472	0.0746141	0.144772
LAMB2	0.0119708	0.010869	0.0225689	0.0144882	0.746198	0.193905
CCDC71	0.145278	0.131424	0.144349	0.179589	0.270442	0.128918
KLHDC8B	0.0358817	0.0883109	0.0716732	0.115681	0.502903	0.18555
C3orf62	0.164044	0.1506	0.199263	0.191826	0.152795	0.141471
USP4	0.176787	0.153124	0.184609	0.163106	0.186178	0.136196
GPX1	0.0549155	0.0605178	0.0518343	0.0555279	0.720752	0.0564528
RHOA	0.0960002	0.168101	0.0966116	0.0932813	0.341469	0.204537
TCTA	0.195191	0.161994	0.175847	0.209888	0.0907583	0.166322
AMT	0.0688598	0.0548265	0.061559	0.0853674	0.485453	0.243934
NICN1	0.17554	0.159869	0.195767	0.200643	0.151702	0.116479
DAG1	0.177068	0.175214	0.123054	0.120181	0.123842	0.280642
BSN	0.271204	0.130879	0.25172	0.240823	0.0244962	0.0808774
APEH	0.127669	0.187862	0.172728	0.144842	0.133006	0.233893
MST1	0.183064	0.0979451	0.303308	0.25843	0.0530437	0.10421
RNF123	0.190698	0.120168	0.187679	0.156766	0.232449	0.112239
IP6K1	0.224675	0.118145	0.201089	0.203931	0.138093	0.114066
FAM212A	0.022868	0.010808	0.0184255	0.0262072	0.914572	0.00711916
UBA7	0.00903188	0.0364271	0.0106384	0.00904956	0.910676	0.0241766
TRAIP	0.0836146	0.26209	0.0621073	0.0542021	0.0492183	0.488768
CAMKV	0.112525	0.0795848	0.5308	0.159383	0.0511649	0.0665424
MON1A	0.181368	0.163808	0.198462	0.206627	0.0971132	0.152622
RBM6	0.206829	0.14755	0.204891	0.206706	0.098369	0.135656
RBM5	0.206983	0.130754	0.210541	0.21333	0.112841	0.12555
SEMA3F	0.126333	0.0368175	0.358163	0.129353	0.291181	0.0581528
GNAI2	0.162605	0.149516	0.14507	0.142375	0.267987	0.132447
U73166.2	0.288028	0.155723	0.175209	0.263145	0.0198916	0.098003
IFRD2	0.106298	0.164092	0.154516	0.138001	0.239501	0.197592
HYAL3	0.173281	0.158473	0.186834	0.136326	0.204671	0.140415
NAT6	0.101738	0.219392	0.173056	0.113445	0.213744	0.178625
HYAL2	0.105917	0.165862	0.156878	0.146549	0.254618	0.170175
TUSC2	0.136943	0.143105	0.184374	0.16754	0.217619	0.15042
RASSF1	0.152379	0.0946382	0.144512	0.134934	0.256175	0.217362
ZMYND10	0.0594263	0.0821601	0.129045	0.0562507	0.0662542	0.606863
NPRL2	0.186496	0.156844	0.189817	0.185166	0.128006	0.15367
CYB561D2	0.0949766	0.196802	0.127958	0.093597	0.322549	0.164117
TMEM115	0.154527	0.138864	0.167969	0.167368	0.19478	0.176493
CACNA2D2	0.157326	0.105792	0.331358	0.322315	0	0.0832083
C3orf18	0.131656	0.0650645	0.222212	0.218619	0.233462	0.128987
HEMK1	0.173927	0.201241	0.175033	0.163266	0.103772	0.18276
CISH	0.108309	0.125793	0.0956326	0.0645526	0.52043	0.085282
MAPKAPK3	0.0140565	0.0542364	0.0178108	0.0173263	0.70735	0.18922
RP11-804H8.6	0.0377453	0.255525	0.0841134	0.068769	0	0.553846
DOCK3	0.218952	0.107636	0.305535	0.221549	0.026089	0.120239
MANF	0.064143	0.183553	0.108053	0.0857114	0.336307	0.222232
RBM15B	0.19472	0.166162	0.250935	0.187116	0.0567012	0.144366
VPRBP	0.178452	0.216731	0.177467	0.147785	0.0766262	0.202939
RAD54L2	0.207889	0.174312	0.194258	0.270919	0.0301466	0.122475
TEX264	0.0587712	0.132537	0.102692	0.060417	0.493894	0.151689
GRM2	0.162982	0.102351	0.327512	0.262589	0	0.144565
RRP9	0.0759102	0.188627	0.159836	0.102537	0.250812	0.222278
PARP3	0.0641725	0.117759	0.274253	0.22804	0.0627266	0.253049
GPR62	0.0871137	0.0932594	0.323956	0.286113	0	0.209556
PCBP4	0.149173	0.313055	0.168691	0.200964	0.0311786	0.136938
ABHD14B	0.0131309	0.0385015	0.0193504	0.00992336	0.865889	0.053205
ABHD14A	0.120002	0.116203	0.238235	0.166733	0.140274	0.218553
ACY1	0.0625271	0.203234	0.0853832	0.0628987	0.393277	0.192679
RPL29	0.175906	0.181769	0.152134	0.151863	0.171225	0.167104
DUSP7	0.0599412	0.0411294	0.116372	0.0659818	0.637735	0.0788408
POC1A	0.0145942	0.189675	0.0271214	0.0261774	0.152077	0.590356
ALAS1	0.142658	0.150016	0.198544	0.176193	0.198574	0.134014
TWF2	0.139116	0.100881	0.159646	0.125678	0.384339	0.0903402
PPM1M	0.0167524	0.0106221	0.0378672	0.012967	0.892491	0.0293001
WDR82	0.176232	0.155432	0.222386	0.19265	0.0946228	0.158676
GLYCTK	0.0302452	0.134159	0.0739274	0.106237	0.498051	0.15738
BAP1	0.190221	0.173122	0.192773	0.218903	0.065717	0.159264
PHF7	0.158681	0.10948	0.167646	0.179709	0.0532809	0.331202
SEMA3G	0	0	0.00465573	0	0.994028	0.00131621
NISCH	0.194877	0.124888	0.192545	0.197771	0.156813	0.133106
STAB1	0.00162833	0.00359732	0.00348871	0.00114466	0.988485	0.00165555
NT5DC2	0.146963	0.209396	0.13646	0.12711	0.111409	0.268663
SMIM4	0.113111	0.134049	0.125257	0.107365	0.332211	0.188007
PBRM1	0.191821	0.199072	0.187052	0.205984	0.0565571	0.159515
GNL3	0.106345	0.241577	0.160593	0.114522	0.136369	0.240594
GLT8D1	0.144421	0.13835	0.155595	0.129258	0.173639	0.258738
SPCS1	0.114615	0.142359	0.142067	0.121267	0.290477	0.189215
NEK4	0.127642	0.187164	0.158	0.138915	0.12328	0.264999
TMEM110-MUSTN1	0.219729	0.0249308	0.303013	0.179843	0.162016	0.110467
TMEM110	0.0510119	0.0452488	0.0789746	0.0528984	0.706364	0.0655026
SFMBT1	0.141751	0.213702	0.192318	0.119128	0.0836604	0.24944
RFT1	0.0927732	0.120522	0.124917	0.101397	0.32833	0.232062
PRKCD	0.0576699	0.0508349	0.0166313	0.0516044	0.794886	0.028374
TKT	0.116449	0.208956	0.18113	0.129623	0.152457	0.211386
DCP1A	0.196194	0.172014	0.183774	0.18092	0.122542	0.144556
CACNA1D	0.127106	0	0.109647	0.157695	0.543469	0.062083
CHDH	0.10263	0.15038	0.051426	0.0568898	0.122796	0.515878
IL17RB	0.0563046	0.199723	0.0133097	0.00287803	0	0.727785
RP11-884K10.7	0.19428	0.122899	0.264376	0.260185	0	0.158259
ACTR8	0.184434	0.154322	0.163831	0.190841	0.150151	0.15642
SELK	0.165754	0.186819	0.160025	0.157786	0.127854	0.201763
CACNA2D3	0.152827	0.0229985	0.693057	0.0922746	0	0.038843
CACNA2D3-AS1	0.0728974	0	0.812126	0.0652154	0	0.0497603
LRTM1	0.109767	0.00221688	0.73411	0.102203	0.0389378	0.0127653
WNT5A	0.374021	0.120402	0.0984292	0.0371811	0.222171	0.147795
ERC2	0.23696	0.0607912	0.305643	0.210151	0.122019	0.0644352
CCDC66	0.187761	0.133395	0.207503	0.17445	0.109888	0.187002
FAM208A	0.149152	0.120028	0.184473	0.158129	0.215679	0.172539
ARHGEF3	0.255583	0.0673826	0.0747672	0.491904	0.058131	0.0522316
IL17RD	0.276851	0.136404	0.18873	0.245086	0.047775	0.105154
HESX1	0.070771	0.197019	0.0459762	0.124206	0.279115	0.282913
APPL1	0.146583	0.134412	0.163164	0.168966	0.181218	0.205658
PDE12	0.145161	0.160463	0.180403	0.178877	0.147906	0.187189
ARF4	0.15046	0.164763	0.189549	0.192094	0.148338	0.154796
RP11-755B10.4	0.0463158	0.162258	0.0386329	0.134325	0.395136	0.223333
DENND6A	0.20569	0.19393	0.131559	0.173502	0.0855377	0.209782
RP11-755B10.3	0.093561	0.364324	0.252878	0.186551	0	0.102686
SLMAP	0.186576	0.139495	0.198755	0.185155	0.121079	0.168939
FLNB	0.196485	0.108365	0.140546	0.0911529	0.235059	0.228391
ABHD6	0.18683	0.0708275	0.209826	0.126377	0.253582	0.152557
RPP14	0.191788	0.153362	0.186562	0.202077	0.10403	0.16218
PXK	0.214068	0.081901	0.216897	0.215405	0.14309	0.12864
PDHB	0.145983	0.159533	0.17382	0.167546	0.163009	0.19011
KCTD6	0.182789	0.131637	0.190787	0.182296	0.0800204	0.23247
ACOX2	0	0	0.238206	0	0	0.761791
FAM107A	0.0102173	0.0151469	0.0200212	0.012602	0.0228249	0.919188
C3orf67	0.119712	0.330433	0.18824	0.130801	0	0.230814
FHIT	0.0553013	0.071591	0.0598123	0.0757982	0.571475	0.166022
PTPRG	0.113241	0.04262	0.251913	0.117436	0.343226	0.131564
C3orf14	0.235479	0.149554	0.209874	0.207471	0.0563444	0.141278
FEZF2	0.0550013	0.0605624	0.0866042	0.0898838	0	0.707948
CADPS	0.225743	0.0847722	0.18666	0.420584	0.0449827	0.0372571
SYNPR	0.274218	0.0250309	0.5866	0.0469519	0.0369158	0.0302837
THOC7	0.129346	0.163909	0.157563	0.136055	0.232933	0.180194
ATXN7	0.203827	0.119032	0.188596	0.155542	0.158016	0.174987
PSMD6	0.146921	0.215807	0.154572	0.163699	0.115261	0.20374
RP11-129B22.1	0.170028	0.0494137	0.293844	0.117486	0.313245	0.0559838
PRICKLE2	0.249532	0.119486	0.366673	0.138997	0.0455792	0.0797317
ADAMTS9	0.0254178	0.0981687	0.0369472	0.0199394	0.687024	0.132502
ADAMTS9-AS2	0.0469845	0.140193	0.186243	0.100081	0.294037	0.232461
MAGI1	0.281518	0.201243	0.179497	0.158148	0.0170732	0.16252
SLC25A26	0.203996	0.148719	0.13949	0.144987	0.178808	0.184
LRIG1	0.152213	0.107445	0.0601025	0.0523658	0.26277	0.365104
KBTBD8	0.166313	0.0984944	0.129161	0.124618	0.412079	0.0693349
SUCLG2	0.00421371	0.0686816	0.00459519	0.00355402	0.717089	0.201866
FAM19A1	0.0429232	0.0799459	0.157604	0.23143	0.106047	0.382049
FAM19A4	0	0	0.0356129	0.0605393	0.488997	0.41485
TMF1	0.168356	0.124489	0.206621	0.168469	0.174833	0.157233
UBA3	0.185074	0.169276	0.194025	0.179998	0.119593	0.152034
ARL6IP5	0.109415	0.0699874	0.192615	0.14779	0.365936	0.114256
LMOD3	0.167441	0.116862	0.124897	0.205814	0.311946	0.0730398
FRMD4B	0.0864865	0.109824	0.216359	0.0756229	0.311179	0.200529
MITF	0.00791515	0.0673656	0.0149169	0.0399327	0.767135	0.102734
FOXP1	0.0289821	0.0458527	0.726349	0.039439	0.0742459	0.0851313
RP11-154H23.3	0.0830872	0.112067	0.399186	0.151038	0	0.254622
EIF4E3	0.0703814	0.151469	0.24028	0.14308	0.145809	0.248981
GPR27	0.16544	0.0264245	0.398157	0.215172	0.0738596	0.120947
PROK2	0	0	0.541465	0.133459	0	0.325076
LINC00877	0.0920914	0.551034	0.0399781	0.124838	0	0.192058
RYBP	0.121755	0.23384	0.230588	0.207813	0.0642666	0.141738
SHQ1	0.126164	0.215557	0.172262	0.119449	0.136719	0.229849
PPP4R2	0.164675	0.186569	0.160894	0.154848	0.117231	0.215784
EBLN2	0.192336	0.184754	0.167508	0.22078	0.0945775	0.140044
PDZRN3	0.536835	0.128069	0.0788244	0.167477	0.0304197	0.0583749
CNTN3	0.0662224	0.142163	0.505363	0.109846	0	0.176405
RP11-803B1.8	0	0.157388	0.158283	0.19111	0.277709	0.21551
LINC00960	0.32034	0.103711	0.135813	0.136464	0.0827591	0.220912
ZNF717	0.145567	0.118942	0.227059	0.146406	0.173855	0.188171
ROBO2	0.140602	0.157052	0.308375	0.253741	0.0428271	0.0974027
RP11-354H21.1	0	0	0	0	0	0.999981
ROBO1	0.226329	0.0689245	0.322981	0.280232	0.042829	0.0587044
GBE1	0.0753045	0.206322	0.0665449	0.0901838	0.400857	0.160788
CADM2	0.203661	0.0943616	0.231099	0.209779	0.0147518	0.246347
VGLL3	0.267963	0.299365	0.0105878	0.0786402	0	0.343443
CHMP2B	0.0791417	0.13924	0.205969	0.0737437	0.27245	0.229456
HTR1F	0.0446931	0.0583708	0.0138101	0.0598116	0.768312	0.0550018
CGGBP1	0.191707	0.161492	0.192369	0.198348	0.082956	0.173127
RP11-159G9.5	0.246737	0.167931	0.213606	0.233162	0	0.138565
ZNF654	0.202307	0.121973	0.184279	0.237983	0.122206	0.131251
C3orf38	0.164521	0.164326	0.166634	0.194257	0.143106	0.167156
EPHA3	0.125895	0.28917	0.147849	0.177783	0.0377294	0.221574
PROS1	0.0803699	0.0334667	0.0472006	0.0664157	0.682422	0.0901248
ARL13B	0.167516	0.176804	0.162986	0.181477	0.0716915	0.239524
DHFRL1	0.110559	0.254419	0.184104	0.156997	0.0980188	0.195902
NSUN3	0.11026	0.199194	0.189974	0.19668	0.153726	0.150166
MTRNR2L12	0.0904384	0.126804	0.104593	0.160178	0.367436	0.15055
EPHA6	0.0564877	0.0567022	0.344928	0.478243	0	0.0636388
ARL6	0.144165	0.223214	0.223544	0.130105	0.0560525	0.22292
CRYBG3	0.0394272	0.450197	0.0334532	0.0673982	0.250076	0.159448
CRYBG3.1	0.040606	0.51238	0.0368	0.18441	0.0888813	0.136923
MINA	0.00305718	0.0982499	0.0226858	0.0187968	0.552037	0.305173
CLDND1	0.168539	0.2113	0.133347	0.169549	0.115395	0.201871
CPOX	0.127745	0.120489	0.150718	0.128211	0.260146	0.212691
ST3GAL6	0.0791453	0.0570389	0.0848844	0.0594482	0.608228	0.111255
DCBLD2	0.0909734	0.161702	0.339854	0.146991	0.075337	0.185144
COL8A1	0.280209	0	0	0.094834	0	0.624954
CMSS1	0.0874966	0.235344	0.159093	0.0909205	0.11708	0.310066
FILIP1L	0.156	0.0137376	0.0530751	0.0466335	0.700475	0.0300786
TBC1D23	0.187081	0.133853	0.203374	0.193155	0.139335	0.143202
NIT2	0.0714106	0.181231	0.084083	0.0525412	0.327341	0.283393
TOMM70A	0.199572	0.161345	0.220769	0.194245	0.0693942	0.154676
LNP1	0.163328	0.133037	0.161832	0.164866	0.0161932	0.360744
TMEM45A	0.0507058	0.307815	0.0201873	0.174744	0.0825146	0.364033
TFG	0.153165	0.185124	0.154664	0.148647	0.136115	0.222286
ABI3BP	0	0	0.0697064	0	0	0.930292
SENP7	0.167961	0.153108	0.207618	0.236545	0.101635	0.133133
TRMT10C	0.175779	0.161597	0.199646	0.183716	0.104134	0.175128
PCNP	0.154339	0.208603	0.157912	0.162476	0.0997791	0.21689
ZBTB11	0.181399	0.15495	0.215773	0.182975	0.107652	0.157251
ZBTB11-AS1	0.115075	0.157427	0.217171	0.211584	0.103385	0.195357
RPL24	0.196742	0.183823	0.162679	0.178511	0.136161	0.142084
CEP97	0.166188	0.171101	0.191357	0.197499	0.0388542	0.235001
NXPE3	0.281134	0.104332	0.218341	0.204725	0.047481	0.143986
NFKBIZ	0.0157164	0.049976	0.0101125	0.0324107	0.794059	0.0977258
ALCAM	0.0205417	0.0229032	0.490853	0.276202	0.0361814	0.153319
CBLB	0.253003	0.09418	0.21229	0.245161	0.123918	0.0714473
LINC00882	0.17364	0.0656706	0.222954	0.227183	0.195479	0.115073
LINC00883	0.216486	0.215779	0.100182	0.144383	0.0610855	0.262086
BBX	0.124507	0.21233	0.124798	0.110056	0.156684	0.271625
LINC00636	0.0726301	0.103577	0.119635	0.215464	0.359807	0.128887
CD47	0.117457	0.137363	0.172011	0.109103	0.192709	0.271357
IFT57	0.116799	0.16892	0.132806	0.130749	0.0747694	0.375956
MYH15	0	0	0.17189	0.755049	0	0.0730578
KIAA1524	0.0229629	0.202921	0.0527443	0.0391804	0.087655	0.594537
DZIP3	0.142853	0.118836	0.256033	0.257716	0.0321148	0.192448
DPPA4	0.00382141	0.0719492	0.022875	0.0203328	0.58553	0.295491
PVRL3-AS1	0.04491	0.105526	0.198745	0.32533	0	0.325488
PVRL3	0.116001	0.17343	0.104557	0.260975	0.0613506	0.283686
PLCXD2	0.156105	0.234321	0.163028	0.369713	0	0.0768324
PHLDB2	0.0267339	0.166384	0.0419024	0.0429922	0.571689	0.150298
ABHD10	0.210604	0.139897	0.226107	0.205217	0.0489812	0.169194
TAGLN3	0.2604	0.163789	0.208155	0.270076	0.028856	0.0687225
CD200	0.241303	0.0863896	0.311922	0.260546	0.0421894	0.0576489
ATG3	0.127668	0.163139	0.169366	0.148689	0.192274	0.198865
SLC35A5	0.185557	0.158845	0.233067	0.198862	0.0567634	0.166905
CCDC80	0.00811442	0.0081473	0.0140014	0.0125942	0.732224	0.224918
GTPBP8	0.16404	0.215489	0.16612	0.14656	0.117923	0.189868
C3orf17	0.186172	0.209148	0.159955	0.15897	0.106502	0.179253
BOC	0.0240351	0.184306	0.083241	0.0153626	0	0.693055
WDR52	0.111275	0.293149	0.155578	0.102999	0	0.336999
SPICE1	0.0827528	0.245674	0.107948	0.0833578	0.128655	0.351612
SIDT1	0	0	0	0.0072871	0.992713	0
KIAA2018	0.192729	0.119244	0.16966	0.195279	0.17113	0.151958
NAA50	0.12433	0.196429	0.14828	0.114115	0.164846	0.251999
ATP6V1A	0.198876	0.127774	0.240722	0.220503	0.107564	0.104562
GRAMD1C	0.0492254	0.123315	0.310789	0.0317846	0.0168609	0.468025
ZDHHC23	0.111453	0.0568037	0.549884	0.0637877	0	0.218072
KIAA1407	0.0941504	0.104692	0.265833	0.115932	0.0575036	0.361888
QTRTD1	0.0975742	0.191146	0.141087	0.084708	0.154754	0.330731
TIGIT	0	0	0	0	0.955402	0.0445967
RP11-553L6.5	0.126949	0.222451	0.255183	0.177799	0.0438992	0.173719
ZBTB20	0.142949	0.195471	0.263233	0.20291	0.0284744	0.166963
RP11-197K3.1	0.182146	0.124939	0.297158	0.116831	0	0.278926
ZBTB20-AS2	0.160544	0.184753	0.169288	0.128689	0.177971	0.178755
ZBTB20-AS4	0.142927	0.33741	0.172347	0.14154	0	0.205776
GAP43	0.15634	0.159329	0.317388	0.205617	0.0413494	0.119977
LSAMP	0.102972	0.130072	0.2153	0.349564	0.0579239	0.144167
RP11-384F7.2	0.0999724	0.172893	0.206736	0.400518	0.0531183	0.0667622
RP11-768G7.2	0.0745253	0.171311	0.184686	0.495554	0	0.0739233
IGSF11	0.100685	0.20869	0.112687	0.044284	0.108968	0.424687
B4GALT4	0.121006	0.164095	0.115027	0.104131	0.306283	0.189457
ARHGAP31	0.0292591	0.0181602	0.00835664	0.00853491	0.887513	0.0481764
ARHGAP31-AS1	0	0	0	0	0	0.999949
TMEM39A	0.174358	0.168329	0.140725	0.187542	0.165807	0.163239
POGLUT1	0.150404	0.181156	0.190401	0.141405	0.127975	0.208659
RP11-190C22.8	0.0810283	0.277567	0.20506	0.119659	0	0.316686
TIMMDC1	0.132049	0.168248	0.145954	0.134285	0.195718	0.223745
ADPRH	0	0.0458166	0.00944788	0	0.871582	0.0731537
POPDC2	0.172545	0.0438193	0.245246	0.220528	0.0541377	0.263724
COX17	0.0748886	0.198131	0.146694	0.106775	0.259862	0.21365
MAATS1	0.0231589	0.1329	0.0375621	0.0789883	0.20711	0.520281
GSK3B	0.182321	0.171557	0.228584	0.224975	0.0709633	0.121599
RP11-18H7.1	0.247582	0.178706	0.20512	0.184663	0	0.183929
GPR156	0.0714837	0	0.0986178	0.126207	0	0.703691
LRRC58	0.171042	0.170324	0.135266	0.151656	0.112943	0.258769
FSTL1	0.0183949	0.0753113	0.0322477	0.0226285	0.576177	0.275241
NDUFB4	0.164938	0.162952	0.174942	0.175604	0.154649	0.166916
HGD	0.131242	0.4194	0.123055	0.075733	0	0.250567
RABL3	0.0973159	0.259871	0.144947	0.104339	0.144404	0.249123
GTF2E1	0.145587	0.155037	0.196761	0.194988	0.118675	0.188952
STXBP5L	0.207128	0.232331	0.0813746	0.351639	0.0203075	0.10722
POLQ	0.0138627	0.256557	0.0331731	0.0282333	0	0.668174
HCLS1	0	0.00233288	0.000377284	0.00235618	0.993012	0.0019214
GOLGB1	0.172258	0.166712	0.201561	0.174309	0.120678	0.164482
IQCB1	0.148313	0.250401	0.139481	0.103467	0.0868564	0.271483
EAF2	0.0216783	0.181175	0.014613	0.029823	0.45948	0.29323
SLC15A2	0	0.0550269	0.0209029	0.0678007	0.197271	0.658998
CD86	0.00138543	0	0	0.000432923	0.997447	0.000734735
CCDC58	0.125542	0.255559	0.131379	0.144591	0.110869	0.23206
FAM162A	0.048688	0.114678	0.149515	0.0601559	0.426935	0.200028
WDR5B	0.180867	0.200805	0.199703	0.176909	0.0611807	0.180535
RP11-299J3.8	0.155972	0.211772	0.156231	0.149494	0.163425	0.163106
KPNA1	0.140579	0.168182	0.193869	0.171332	0.149562	0.176477
PARP9	0.00548713	0.0427994	0.0453265	0.00437696	0.800068	0.101942
DTX3L	0	0.0896014	0.0246374	0.0113983	0.786174	0.0881884
PARP15	0	0	0.0237812	0	0.976218	0
PARP14	0.00353122	0.0275981	0.00360622	0.0144861	0.834329	0.11645
HSPBAP1	0.0889573	0.198265	0.158629	0.138102	0.227146	0.188901
DIRC2	0.179141	0.174963	0.14014	0.19904	0.0534063	0.253309
RP11-67L2.2	0.1698	0.102414	0.232463	0.286167	0.102953	0.106202
SEMA5B	0.306104	0.198544	0.0862934	0.138287	0.0436406	0.22713
PDIA5	0.121721	0.133939	0.159779	0.0422219	0.308475	0.233864
SEC22A	0.191023	0.160827	0.193923	0.175306	0.113655	0.165266
ADCY5	0.291652	0.0687091	0.167027	0.276069	0.113216	0.0833266
PTPLB	0.182258	0.119431	0.252077	0.189765	0.0768285	0.179641
MYLK-AS1	0.13155	0.260759	0.110876	0.129659	0.0225813	0.344575
MYLK	0.170801	0.0647928	0.0325944	0.0625483	0.602737	0.0665262
CCDC14	0.174505	0.187249	0.198648	0.181219	0.0540109	0.204368
KALRN	0.262301	0.105648	0.262597	0.265354	0.052658	0.0514415
UMPS	0.144808	0.223738	0.128609	0.152452	0.140929	0.209463
ITGB5	0	0	0.00222626	0.00419037	0.91047	0.0831132
HEG1	0.0580783	0.154369	0.0774123	0.0388518	0.366758	0.304531
SLC12A8	0.300831	0.110669	0.163999	0.124489	0.0936287	0.206384
ZNF148	0.205684	0.110843	0.216032	0.210759	0.12618	0.130502
SNX4	0.194692	0.158313	0.198315	0.211505	0.111418	0.125758
OSBPL11	0.139819	0.169028	0.147203	0.164505	0.212924	0.166522
RP11-379B18.5	0.228536	0.19934	0.106471	0.300669	0	0.164984
ALG1L	0.276595	0.154023	0.162341	0.176447	0	0.230593
SLC41A3	0.177672	0.155669	0.205352	0.169784	0.110835	0.180688
ALDH1L1	0	0.309252	0.179479	0	0	0.511268
ALDH1L1-AS2	0	0	0	0	0	0.999985
KLF15	0.0996483	0.21177	0.0791468	0.023852	0	0.585582
CCDC37	0.189397	0	0.453722	0.188262	0	0.168619
ZXDC	0.13698	0.195824	0.22629	0.210713	0.0578258	0.172367
TXNRD3	0.157246	0.223179	0.098795	0.174825	0	0.345955
CHCHD6	0.165169	0.138684	0.258687	0.194538	0.0848531	0.158069
PLXNA1	0.152672	0.163677	0.209698	0.210395	0.103535	0.160023
TPRA1	0.153956	0.138572	0.148711	0.140077	0.246328	0.172356
MCM2	0.0231729	0.469389	0.0344184	0.0197343	0.0753354	0.37795
PODXL2	0.226897	0.0964867	0.287405	0.235906	0.0419028	0.111403
ABTB1	0.122403	0.131189	0.0841051	0.145099	0.39292	0.124285
MGLL	0.0139601	0.00748478	0.0193979	0.0388163	0.836767	0.0835742
KBTBD12	0.019333	0.0523307	0.0215077	0.0109125	0.777609	0.118307
SEC61A1	0.156766	0.131165	0.170753	0.173114	0.209917	0.158285
RUVBL1	0.110405	0.192613	0.194682	0.134982	0.0994492	0.267868
EEFSEC	0.17204	0.166108	0.184168	0.192672	0.0957978	0.189215
RPN1	0.129859	0.156242	0.151741	0.140558	0.220938	0.200661
RAB7A	0.149199	0.153967	0.172562	0.157532	0.229765	0.136975
RP11-723O4.9	0.20196	0.257732	0.130732	0.158841	0	0.250734
ACAD9	0.0968589	0.198435	0.117923	0.107156	0.24565	0.233978
KIAA1257	0	0.101973	0.262112	0.0650706	0	0.570844
EFCC1	0	0	0	0	0.86592	0.134079
GP9	0	0	0	0	0.999051	0.000949133
ISY1	0.178655	0.151172	0.164589	0.172915	0.167423	0.165246
RP11-434H6.7	0.242326	0.0869911	0.259338	0.162518	0.116874	0.131954
CNBP	0.144686	0.218785	0.134099	0.13579	0.130253	0.236388
COPG1	0.170078	0.183238	0.182166	0.178754	0.156476	0.129287
HMCES	0.15736	0.178113	0.152642	0.158893	0.118841	0.234151
H1FX	0.145715	0.227288	0.187505	0.133021	0.0714612	0.23501
H1FX-AS1	0.0857731	0.231493	0.0806782	0.0807508	0.0463411	0.474964
EFCAB12	0.104188	0	0.148586	0.0515313	0	0.695694
MBD4	0.124494	0.142354	0.162045	0.122103	0.276317	0.172687
IFT122	0.100298	0.123307	0.150354	0.104077	0.141164	0.3808
PLXND1	0.0168801	0.00767416	0.027119	0.00806269	0.908652	0.0316118
TMCC1	0.238003	0.151716	0.216671	0.221882	0.0783388	0.0933899
TMCC1-AS1	0.0715625	0.250203	0.0570897	0.0541837	0.178359	0.388603
TRH	0.0541768	0.0846895	0.236751	0.501556	0.0630381	0.059789
PIK3R4	0.115149	0.215361	0.16454	0.170574	0.141056	0.19332
ATP2C1	0.205712	0.146587	0.176241	0.182159	0.168541	0.120761
ASTE1	0.18001	0.175614	0.161073	0.179043	0.0990903	0.20517
NEK11	0.255319	0.109705	0.156645	0.153626	0.0895773	0.235127
NUDT16	0.146507	0.122411	0.075627	0.0930273	0.389725	0.172703
MRPL3	0.129179	0.183489	0.186649	0.139622	0.157727	0.203333
CPNE4	0.0162889	0.0656404	0.42416	0.212336	0.203833	0.0777418
DNAJC13	0.167139	0.123862	0.171431	0.145265	0.252942	0.139362
ACAD11	0.233242	0.156254	0.196385	0.233062	0	0.181057
NPHP3	0.241141	0.145269	0.120711	0.172935	0.150165	0.169779
UBA5	0.151757	0.177968	0.195788	0.169605	0.121052	0.183829
TMEM108	0.201656	0.0616017	0.244583	0.40319	0.0364416	0.0525283
CDV3	0.0735077	0.170706	0.128297	0.126704	0.323668	0.177118
TOPBP1	0.103657	0.254878	0.140507	0.145666	0.0760774	0.279215
TF	0.0822512	0.0667487	0.37688	0.170315	0	0.303805
SRPRB	0.0780719	0.143445	0.108927	0.114376	0.303271	0.251908
RAB6B	0.178321	0.203739	0.21196	0.224502	0.0273331	0.154145
RYK	0.143589	0.213333	0.14926	0.136984	0.134206	0.222629
AMOTL2	0.256943	0.164018	0.155787	0.198408	0.0914769	0.133367
ANAPC13	0.162956	0.168418	0.181817	0.179157	0.121541	0.186111
CEP63	0.099788	0.167889	0.192834	0.159739	0.188283	0.191467
EPHB1	0.0591531	0.0966007	0.43548	0.120738	0.0185682	0.26946
PPP2R3A	0.250653	0.0820644	0.317117	0.222982	0.0460078	0.0811758
MSL2	0.181766	0.145735	0.202047	0.201719	0.104675	0.164057
PCCB	0.101705	0.278547	0.134864	0.0763726	0.163333	0.245178
STAG1	0.182228	0.168332	0.165074	0.176873	0.101551	0.205942
SLC35G2	0.259483	0.110818	0.17496	0.160178	0.152204	0.142356
RP11-731C17.2	0.245364	0.090125	0.156414	0.269717	0.136485	0.101895
RP11-85F14.5	0.0821368	0.0781257	0.0753308	0.100215	0.576605	0.0875872
NCK1	0.157759	0.116731	0.155023	0.158777	0.259464	0.152247
DZIP1L	0.0744913	0.255637	0.0246314	0.0449889	0	0.600252
DBR1	0.183095	0.205032	0.186308	0.176152	0.0695467	0.179866
ARMC8	0.173108	0.160752	0.193822	0.186978	0.127119	0.158221
NME9	0.0898244	0	0.099835	0.178797	0	0.631543
MRAS	0.228608	0.137016	0.226606	0.284182	0.0406545	0.0829343
CEP70	0.149364	0.121594	0.139611	0.140813	0.0445597	0.404059
FAIM	0.141243	0.174339	0.122343	0.145187	0.10341	0.313479
PIK3CB	0.194493	0.131997	0.199325	0.172991	0.142948	0.158247
MRPS22	0.171739	0.188929	0.149906	0.163766	0.137862	0.187799
COPB2	0.168353	0.184252	0.159823	0.193156	0.132556	0.16186
RP11-319G6.1	0.124479	0.170938	0.236287	0.23843	0.0937714	0.136095
RBP1	0.136315	0.193883	0.230589	0.299897	0.056129	0.0831877
NMNAT3	0.154419	0.300124	0.106529	0.0991474	0.0470344	0.292747
RP11-442N1.1	0	0	0.899979	0	0	0.100016
CLSTN2	0.117329	0.144429	0.229313	0.280311	0	0.228619
SLC25A36	0.169126	0.152291	0.187924	0.219643	0.109253	0.161762
SPSB4	0.124552	0.147902	0.0660321	0.383273	0.0630891	0.215152
ACPL2	0.188332	0.231959	0.129696	0.253387	0.0613343	0.135292
ZBTB38	0.117175	0.0423255	0.229301	0.262423	0.291113	0.0576621
RASA2	0.190048	0.150036	0.184814	0.197378	0.112776	0.164948
RNF7	0.130781	0.179255	0.156748	0.134279	0.209865	0.189072
ATP1B3	0.0666431	0.188735	0.0994908	0.101317	0.212391	0.331423
RP11-271K21.11	0.113524	0.252145	0.0960562	0.0793071	0.0489521	0.410016
TFDP2	0.0977135	0.329419	0.0791398	0.0918779	0.0345042	0.367346
RP11-485G4.2	0.183645	0.142072	0.19241	0.122496	0.213253	0.146124
GK5	0.165751	0.160808	0.184428	0.180496	0.0668724	0.241645
XRN1	0.174463	0.154625	0.163192	0.183901	0.162145	0.161674
ATR	0.073077	0.191237	0.130603	0.125417	0.222944	0.256722
PLS1	0.120655	0.109484	0.120946	0.163792	0	0.485123
TRPC1	0.114952	0.165318	0.217402	0.271221	0	0.231107
PCOLCE2	0.196804	0.131418	0.1968	0.0957816	0.258884	0.120313
PAQR9	0	0.156634	0.293448	0.275529	0	0.274388
RP11-372E1.6	0.076549	0.159712	0.286919	0.242182	0.142511	0.0921265
U2SURP	0.189396	0.168941	0.198569	0.184624	0.0900482	0.168422
RP11-91G21.1	0.114552	0.197663	0.147371	0.138796	0.0928877	0.30873
CHST2	0.0207222	0.0320779	0.0705203	0.164726	0.636701	0.0752529
SLC9A9	0	0.00688802	0.00120737	0.00577023	0.95952	0.0266146
C3orf58	0.0368003	0.127009	0.0434296	0.112598	0.430698	0.249465
PLOD2	0.0655737	0.186238	0.0363001	0.0386591	0.322954	0.350275
PLSCR4	0.0163007	0.145315	0	0.00644752	0.639284	0.192652
PLSCR1	0.0035312	0.0720794	0.00525619	0.00496785	0.802719	0.111447
RP11-649A16.1	0	0.117255	0.0617185	0	0.39453	0.426496
ZIC4	0.0299427	0.0816994	0.0645677	0.267183	0.346714	0.209893
ZIC1	0.0103089	0.0733701	0.0544387	0.226079	0.453465	0.182338
RP11-71N10.1	0.0216765	0.0524923	0.0526617	0.11516	0.309059	0.448951
RP11-639B1.1	0	0.0629073	0.0205421	0.0865991	0	0.829951
AGTR1	0.128054	0	0.787999	0.063561	0	0.0203863
GYG1	0.0145024	0.0941026	0.0112532	0.0275504	0.691554	0.161038
HLTF	0.145864	0.140495	0.218082	0.192835	0.0791063	0.223617
HPS3	0.131949	0.132216	0.102977	0.13934	0.36036	0.13316
CP	0	0	0	0	0	0.999994
TM4SF18	0	0	0.00526577	0.0030059	0.962755	0.028973
TM4SF1	0	0	0.00563819	0	0.804805	0.189557
WWTR1	0.0417269	0.160905	0.0214765	0.0302054	0.151344	0.594342
WWTR1-AS1	0.162474	0.303187	0.0543253	0.214597	0	0.265416
COMMD2	0.195684	0.158634	0.187434	0.199688	0.0967819	0.161779
RNF13	0.105339	0.171171	0.121043	0.104828	0.344751	0.152868
PFN2	0.21772	0.288159	0.102768	0.213544	0.0207442	0.157065
AC117395.1	0.233982	0.254419	0.109678	0.295214	0.00948752	0.097219
TSC22D2	0.254472	0.163538	0.132165	0.21705	0.109728	0.123047
SERP1	0.146772	0.165089	0.110095	0.135508	0.288378	0.154158
EIF2A	0.191204	0.194665	0.150181	0.165186	0.141318	0.157445
SELT	0.125878	0.118822	0.145106	0.139615	0.327706	0.142873
RP11-103G8.2	0.0523679	0.210203	0.0681937	0.0644018	0.331653	0.273181
SIAH2	0.171301	0.184562	0.126045	0.1633	0.205207	0.149585
CLRN1-AS1	0.0419768	0.0402936	0.871097	0.0155975	0	0.0310353
MED12L	0.0528421	0.264792	0.228521	0.0902646	0.229628	0.133952
P2RY14	0	0	0	0	0.9952	0.00480021
P2RY13	0.000189975	0.000724593	0.000133787	0.000558574	0.997592	0.000801428
P2RY12	0	0.0012246	0.000616207	0.000907963	0.996352	0.000899464
IGSF10	0.0595221	0.318601	0.295167	0.105567	0.0914815	0.129661
SUCNR1	0	0.00291743	0	0.000812242	0.99627	0
MBNL1	0.0687832	0.13297	0.128877	0.0966106	0.385373	0.187386
MBNL1-AS1	0.0944669	0.165202	0.200955	0.179994	0.0749218	0.28446
P2RY1	0.108593	0.11558	0.46339	0.104465	0	0.207972
RP11-38P22.2	0.0308	0	0.176771	0.0435663	0.688225	0.0606377
RAP2B	0.204636	0.134466	0.101139	0.259376	0.176274	0.124109
ARHGEF26	0.227214	0.200993	0.132617	0.213611	0.0256711	0.199894
DHX36	0.184302	0.176555	0.224516	0.194997	0.0724491	0.147181
GPR149	0.0829153	0.00896626	0.763517	0.064156	0.0620314	0.0184139
MME	0.117452	0	0.538067	0.0902587	0	0.254221
RP11-451G4.2	0	0	0.737854	0.126187	0	0.135957
PLCH1	0.0567092	0.0732012	0.160713	0.13539	0	0.573987
C3orf33	0.11245	0.168277	0.211052	0.16528	0.0692351	0.273706
SLC33A1	0.138369	0.170802	0.161536	0.163348	0.210736	0.155209
GMPS	0.103571	0.252862	0.10609	0.121296	0.0985109	0.31767
KCNAB1	0.151573	0	0.524196	0.182718	0.0917513	0.0497624
RP11-305K5.1	0.196094	0.134568	0.267892	0.21509	0	0.186356
SSR3	0.0880947	0.121749	0.0905755	0.0851903	0.444067	0.170324
TIPARP-AS1	0.137594	0.133815	0.176416	0.077404	0.275418	0.199353
TIPARP	0.206752	0.146975	0.13141	0.215791	0.166412	0.132661
CCNL1	0.157572	0.163669	0.145775	0.158241	0.199351	0.175392
VEPH1	0.0116314	0.135582	0.0203389	0.0182169	0	0.814231
PTX3	0.0645597	0.148318	0.0584773	0.0473444	0.0475562	0.633745
C3orf55	0.149574	0	0.389679	0.199814	0	0.260932
SHOX2	0.0546747	0.0930107	0.141208	0.0414961	0.201404	0.468206
RSRC1	0.120086	0.228828	0.152607	0.132544	0.152373	0.213561
RP11-538P18.2	0.198434	0.18442	0.173189	0.208351	0.0848116	0.150794
MLF1	0.146724	0.127338	0.152063	0.135812	0.173209	0.264853
GFM1	0.17878	0.129858	0.197664	0.19457	0.134067	0.16506
LXN	0.0384964	0.0698992	0.0656324	0.0189057	0.672127	0.13494
RARRES1	0.11406	0.134982	0.106395	0.0669038	0.11886	0.458799
MFSD1	0.0531655	0.0829595	0.057992	0.069937	0.653834	0.0821116
RP11-379F4.4	0.144734	0.206442	0.251203	0.188516	0	0.209104
IQCJ-SCHIP1	0.143817	0.228127	0.160452	0.193516	0.0699298	0.204159
IQCJ	0	0	0.854461	0.0563056	0	0.0892313
SCHIP1	0.161732	0.223133	0.164338	0.202045	0.060861	0.187891
IL12A	0	0.2209	0.0848434	0.129875	0	0.56438
IFT80	0.161928	0.19194	0.138752	0.159134	0.0909174	0.257329
SMC4	0.0442694	0.202689	0.0449853	0.0514986	0.0559324	0.600626
TRIM59	0.102583	0.214938	0.0574425	0.102599	0.0223164	0.500121
KPNA4	0.142911	0.134948	0.220295	0.200082	0.107189	0.194575
RP11-16N11.2	0.133488	0.226329	0.12321	0.206561	0.12423	0.186182
PPM1L	0.12623	0.167613	0.286735	0.204681	0.0851683	0.129572
B3GALNT1	0.114978	0.120094	0.247259	0.195236	0.0883143	0.234118
NMD3	0.152704	0.177668	0.16689	0.169617	0.163255	0.169867
OTOL1	0	0	0.933077	0.0552205	0	0.0117015
SLITRK3	0.188626	0.0856027	0.232992	0.216117	0.0600891	0.216574
RP11-85M11.2	0.158099	0.0346229	0.274366	0.452337	0	0.0805757
BCHE	0.0903454	0.218859	0.0361582	0.133577	0.167902	0.353159
ZBBX	0.0389068	0	0.0433236	0.081315	0	0.836454
WDR49	0.0656809	0	0.108269	0.110006	0	0.716044
PDCD10	0.141553	0.182078	0.154164	0.151732	0.208643	0.161829
SERPINI1	0.136541	0.0711997	0.272692	0.299396	0.168424	0.0517477
RP11-298O21.5	0	0	0.0352924	0.468794	0	0.495913
GOLIM4	0.177655	0.235826	0.103388	0.127453	0.161168	0.19451
RP11-368I23.3	0	0	0	0	0	0.999981
RP11-368I23.4	0	0.633858	0	0.0958158	0	0.270322
MECOM	0	0.0481624	0	0.0617816	0.753188	0.136868
ACTRT3	0	0.0697704	0	0.00923278	0.802006	0.118991
MYNN	0.191735	0.145991	0.197588	0.206198	0.107017	0.15147
LRRC34	0.047041	0.11581	0.163445	0.111259	0.0858828	0.476562
SEC62	0.190982	0.112667	0.187737	0.210095	0.157911	0.140609
GPR160	0	0	0.00709121	0	0.992909	0
PHC3	0.225839	0.133862	0.187191	0.201606	0.104855	0.146646
PRKCI	0.228637	0.13163	0.221248	0.198206	0.0711387	0.14914
SKIL	0.071292	0.124503	0.196486	0.166535	0.294827	0.146357
CLDN11	0.01952	0.0508751	0.0158316	0.0338025	0.709089	0.170882
SLC7A14	0.1031	0.0274402	0.296451	0.418071	0.0982384	0.0566988
RPL22L1	0.0954429	0.119108	0.0830577	0.100437	0.329649	0.272306
EIF5A2	0.123602	0.141829	0.0835377	0.138047	0.213079	0.299904
TNIK	0.154213	0.0587844	0.218614	0.288832	0.119657	0.159899
PLD1	0	0	0.0153333	0	0.977645	0.00702179
FNDC3B	0.0919096	0.0530457	0.0854553	0.085628	0.533925	0.150036
TNFSF10	0	0	0.00197353	0.00158655	0.989261	0.00717854
NCEH1	0.00443551	0	0	0.00249373	0.97059	0.0224806
ECT2	0.0270586	0.0361961	0.034014	0.030538	0.122998	0.749196
NLGN1	0.103819	0.121518	0.0905523	0.177049	0.0519811	0.455082
NAALADL2	0.166842	0.199569	0.107884	0.154783	0	0.370922
TBL1XR1	0.214102	0.141487	0.176468	0.190339	0.1052	0.172405
KCNMB2	0.244581	0.0546059	0.365729	0.305432	0	0.0296516
ZMAT3	0.12533	0.126837	0.167894	0.12008	0.196113	0.263747
PIK3CA	0.265777	0.0994903	0.184539	0.22736	0.104984	0.11785
KCNMB3	0.224186	0.180095	0.0959584	0.173347	0.0659023	0.260511
ZNF639	0.148174	0.152347	0.204363	0.219878	0.0537239	0.221514
MFN1	0.200961	0.160329	0.188609	0.19657	0.0892597	0.16427
RP11-145M9.4	0.0746659	0.0403412	0.0423824	0.0279031	0.725705	0.0890024
GNB4	0.0821839	0.0551771	0.0445331	0.0346915	0.674121	0.109293
ACTL6A	0.164633	0.231031	0.150315	0.158853	0.0560038	0.239163
MRPL47	0.147797	0.213722	0.161307	0.158996	0.120379	0.197799
NDUFB5	0.129925	0.173869	0.137714	0.131091	0.247217	0.180184
USP13	0.211179	0.185077	0.134377	0.117068	0.0696019	0.282698
PEX5L	0.153288	0.147645	0.305609	0.284307	0	0.10915
TTC14	0.162349	0.1525	0.220482	0.185714	0.12216	0.156796
CCDC39	0.0188429	0.0661555	0.0640661	0.151831	0	0.699104
FXR1	0.171968	0.197348	0.131255	0.154127	0.117415	0.227887
DNAJC19	0.160652	0.197851	0.121904	0.13507	0.163578	0.220945
SOX2	0.190339	0.238436	0.136345	0.147961	0.018036	0.268884
RP11-416O18.1	0.278626	0.154364	0.226777	0.208612	0	0.131621
ATP11B	0.151454	0.180707	0.122899	0.173533	0.164943	0.206465
DCUN1D1	0.164525	0.170326	0.166665	0.170018	0.165805	0.162661
MCCC1	0.222372	0.14563	0.140945	0.169775	0.154021	0.167258
MCF2L2	0.28484	0.10327	0.231971	0.136271	0.184345	0.0593017
B3GNT5	0.11134	0.101712	0.0795812	0.0916841	0.508079	0.107604
KLHL6	0	0.00776676	0	0.00186583	0.985688	0.00467928
KLHL24	0.220336	0.163463	0.184092	0.226577	0.0973237	0.108209
YEATS2	0.203046	0.15697	0.178822	0.204034	0.105204	0.151924
MAP6D1	0.142439	0.229829	0.178528	0.127671	0	0.321533
PARL	0.143121	0.1896	0.165786	0.160308	0.157781	0.183404
ABCC5	0.214055	0.130009	0.190685	0.222982	0.14909	0.0931788
RP11-778D9.12	0.0670644	0.306334	0.162601	0.159699	0	0.3043
EIF2B5	0.15956	0.167655	0.17302	0.164865	0.159411	0.175488
DVL3	0.177944	0.167015	0.160599	0.186703	0.124485	0.183254
AP2M1	0.170179	0.153641	0.189465	0.200501	0.140426	0.145788
ABCF3	0.147529	0.130719	0.179643	0.173749	0.206265	0.162095
ALG3	0.0812607	0.129398	0.130674	0.107424	0.343886	0.207358
ECE2	0.0590447	0.204993	0.080035	0.061932	0.366818	0.227177
CAMK2N2	0.0400715	0.260317	0.121767	0.20166	0.0568573	0.319328
PSMD2	0.153572	0.171695	0.197689	0.175637	0.119265	0.182143
EIF4G1	0.110176	0.197029	0.146951	0.161679	0.163707	0.220459
FAM131A	0.211287	0.114135	0.202114	0.187687	0.103553	0.181224
CLCN2	0.233131	0.0688222	0.360524	0.188383	0.0285912	0.120548
POLR2H	0.139652	0.189672	0.173179	0.163058	0.122995	0.211445
CHRD	0.194633	0.0375681	0.168309	0.152739	0.347674	0.0990759
EPHB3	0.00787675	0.0521342	0.0252682	0.127926	0.612602	0.174193
MAGEF1	0.17528	0.162263	0.179283	0.203376	0.106431	0.173367
VPS8	0.206099	0.169091	0.199734	0.204038	0.105454	0.115583
C3orf70	0.249757	0.138065	0.235921	0.177589	0.077663	0.121005
EHHADH	0.160547	0.179621	0.277724	0.158197	0	0.22391
MAP3K13	0.220341	0.148285	0.189266	0.181165	0.103529	0.157415
TMEM41A	0.194551	0.141088	0.153102	0.154797	0.16508	0.191382
SENP2	0.147481	0.12572	0.157455	0.158264	0.228727	0.182353
IGF2BP2	0.140279	0.192598	0.195768	0.182261	0.0740513	0.215044
TRA2B	0.162045	0.178309	0.160876	0.170169	0.113164	0.215436
ETV5	0.107928	0.00953563	0.0195189	0.141787	0.616712	0.104519
TBCCD1	0.2095	0.116467	0.136005	0.182038	0.14565	0.21034
DNAJB11	0.0952174	0.150219	0.145726	0.143625	0.279652	0.18556
AHSG	0.0657622	0.394463	0.127458	0.230287	0	0.18203
RP11-573D15.9	0.199236	0.132128	0.229771	0.258542	0.0360277	0.144296
EIF4A2	0.220182	0.131943	0.221805	0.205296	0.0980736	0.122701
RFC4	0.0897583	0.310758	0.116795	0.0927999	0.0803627	0.309526
RP11-573D15.2	0.313734	0.141725	0.154002	0.160548	0.135196	0.0947937
ST6GAL1	0.238544	0.0977077	0.165793	0.181697	0.278201	0.038057
RPL39L	0.139595	0.224271	0.102894	0.160128	0.110935	0.262177
RTP1	0.27291	0.162871	0.233821	0.260822	0	0.0695756
MASP1	0.0175872	0.112817	0.0248236	0.124098	0.0393816	0.681293
RTP4	0	0	0	0	0.983968	0.016032
SST	0.124653	0.0551739	0.164076	0.605291	0.0252223	0.025584
BCL6	0.114923	0.143015	0.0622015	0.0820656	0.410073	0.187721
LPP-AS2	0.0367777	0.0496151	0.230336	0.20445	0.214802	0.264019
LPP	0.108737	0.0961991	0.0620561	0.0842273	0.495509	0.153271
AC022498.1	0.191999	0.241423	0.0908792	0.230514	0.0992586	0.145926
TPRG1	0.114981	0	0.311026	0.107101	0.466891	0
LEPREL1	0.0105325	0	0.00457279	0.00948871	0.952111	0.0232946
IL1RAP	0.0119598	0.00544039	0.0427538	0.0253196	0.873171	0.0413556
OSTN-AS1	0	0	0	0	0.994632	0.00536737
CCDC50	0.122373	0.173804	0.120044	0.159347	0.283906	0.140525
FGF12	0.502516	0.0500168	0.151352	0.155344	0.0123396	0.128431
MB21D2	0.103298	0.215721	0.277687	0.147233	0.0456238	0.210437
RP11-143P4.2	0	0	0.999987	0	0	0
HRASLS	0.0424451	0.206805	0.208002	0.0604001	0	0.482348
ATP13A5	0	0	0	0	0	0.999997
ATP13A4	0.124776	0.0312575	0.108645	0.169042	0	0.56628
OPA1	0.132819	0.152725	0.205001	0.183518	0.131646	0.194291
HES1	0.0032888	0.00968703	0.00473185	0.00341837	0.567354	0.41152
RP11-513G11.4	0.046059	0.0637902	0.576873	0.274416	0	0.0388616
LINC00887	0.170902	0.175129	0.20187	0.141394	0.0982093	0.212495
ATP13A3	0.11653	0.173139	0.186482	0.14173	0.170164	0.211955
LINC00884	0.125079	0.0435432	0.152546	0.16835	0.460829	0.0496529
TMEM44-AS1	0.110929	0.132227	0.113756	0.0956225	0.306714	0.240751
TMEM44	0.267349	0.109272	0.252978	0.242983	0.0415001	0.0859183
AC046143.3	0.195462	0.1437	0.246757	0.280954	0.0180822	0.115045
LSG1	0.149202	0.172669	0.171482	0.151035	0.159658	0.195953
FAM43A	0.267447	0.0956656	0.0990001	0.148293	0.338051	0.0515426
XXYLT1	0.147976	0.175934	0.191311	0.13572	0.105658	0.243401
ACAP2	0.188093	0.133871	0.187374	0.189551	0.152006	0.149106
PPP1R2	0.167371	0.133472	0.191756	0.185139	0.180314	0.141948
APOD	0.0111602	0.00768713	0.00398382	0.00904777	0.609941	0.35818
AC069513.4	0.185567	0.239573	0.175248	0.166416	0	0.233196
LINC00969	0.218263	0.135609	0.191646	0.244441	0.07971	0.130331
MUC20	0.233166	0.138117	0.239277	0.282531	0	0.106909
TNK2	0.15381	0.131274	0.168568	0.212497	0.118534	0.215316
TFRC	0.120128	0.170089	0.117611	0.13242	0.237953	0.221799
ZDHHC19	0.0104718	0.0445454	0.0154102	0.00972069	0.856401	0.0634509
PCYT1A	0.178272	0.155663	0.153628	0.162528	0.202049	0.14786
TCTEX1D2	0.172692	0.167922	0.199577	0.161049	0.0614926	0.237267
UBXN7	0.211539	0.143081	0.19374	0.229232	0.0800335	0.142375
UBXN7-AS1	0.14496	0.215782	0.168122	0.197005	0.027105	0.247026
RNF168	0.188388	0.186797	0.146	0.176003	0.0919514	0.210861
CTD-2002J20.1	0	0	0	0	0	0.999991
WDR53	0.116144	0.141612	0.118371	0.141643	0.266509	0.215721
FBXO45	0.166942	0.150309	0.209045	0.214078	0.0634742	0.196152
LINC01063	0.200357	0.0995621	0.263081	0.15779	0.118466	0.160744
NRROS	0.00338314	0.00325761	0.00328453	0.00284813	0.984056	0.00317017
PIGX	0.106029	0.229579	0.150874	0.121718	0.130161	0.261639
CEP19	0.149033	0.0908716	0.301426	0.186439	0.115755	0.156475
PAK2	0.172235	0.175629	0.215669	0.19346	0.0903306	0.152676
SENP5	0.159183	0.159948	0.196858	0.188728	0.139769	0.155514
NCBP2	0.144466	0.191562	0.212766	0.186996	0.0913697	0.172841
NCBP2-AS2	0.162696	0.171755	0.172706	0.174149	0.126545	0.192149
MFI2	0.0151537	0.0300693	0.0101693	0.0175088	0.867308	0.0597904
MFI2-AS1	0.125496	0.216907	0.104853	0.127893	0.0378143	0.387037
DLG1	0.149089	0.159371	0.169383	0.133337	0.17136	0.217459
BDH1	0.179799	0.141416	0.141891	0.138138	0.0979508	0.300805
RP11-496H1.2	0.220423	0.147796	0.219502	0.198224	0.0966745	0.117381
KIAA0226	0.228322	0.11624	0.174495	0.218485	0.135732	0.126726
FYTTD1	0.173138	0.164442	0.196337	0.175871	0.109875	0.180337
LRCH3	0.220932	0.169072	0.172586	0.201107	0.0992081	0.137096
IQCG	0.146174	0.170641	0.185077	0.133087	0.12641	0.238612
RPL35A	0.201302	0.1899	0.156775	0.170108	0.126961	0.154955
LMLN	0.18053	0.091882	0.235445	0.147726	0.0986799	0.245737
ZNF595	0.200072	0.190186	0.15789	0.168794	0.116763	0.166295
ZNF718	0.101787	0.212389	0.183699	0.130851	0.096585	0.27469
ZNF732	0.0211836	0.46909	0.0525452	0.0394673	0	0.417713
ZNF141	0.139327	0.18632	0.208158	0.156796	0.0938634	0.215536
ZNF721	0.163058	0.157174	0.189619	0.180004	0.131587	0.178557
PIGG	0.179372	0.155156	0.145471	0.163938	0.193838	0.162226
PDE6B	0.0484719	0.208805	0.0407652	0.0569437	0.446002	0.199012
RP11-1191J2.2	0.251917	0.167355	0.254055	0.195689	0	0.130983
RP11-1191J2.5	0.108345	0.140841	0.222461	0.203364	0.169118	0.155871
ATP5I	0.144521	0.181395	0.141039	0.147625	0.215764	0.169656
MYL5	0.117479	0.0720759	0.12176	0.103408	0.415621	0.169657
MFSD7	0	0	0.0218849	0.00689872	0.962914	0.00830179
PCGF3	0.168332	0.184555	0.226517	0.203503	0.101288	0.115804
RP11-440L14.4	0.193603	0.11953	0.166661	0.164789	0.11137	0.244045
RP11-440L14.1	0.133663	0.190978	0.151948	0.211274	0.125543	0.186594
CPLX1	0.201187	0.0960208	0.400018	0.175596	0.0263395	0.10084
GAK	0.178896	0.12838	0.177027	0.168186	0.23822	0.109292
TMEM175	0.15132	0.0866198	0.187292	0.160781	0.30824	0.105747
DGKQ	0.186034	0.286474	0.197286	0.192159	0	0.138047
SLC26A1	0.12239	0.26618	0.0859309	0.212954	0	0.312545
IDUA	0.0746803	0.164459	0.0863638	0.084589	0.391207	0.198701
FGFRL1	0.0541538	0.346629	0.085524	0.032536	0	0.481157
RNF212	0.0821512	0.0366735	0.282649	0.181961	0.347779	0.0687864
SPON2	0.0593659	0.00512702	0.0620639	0.0871078	0.780824	0.00551117
CTBP1	0.142186	0.184266	0.224051	0.181199	0.0973702	0.170928
CTBP1-AS2	0.157834	0.159905	0.220198	0.211353	0.0653055	0.185404
MAEA	0.172843	0.160789	0.187117	0.169976	0.11392	0.195354
UVSSA	0.248883	0.109835	0.232823	0.159938	0.150994	0.0975278
CRIPAK	0.265628	0.131512	0.222674	0.146093	0.108225	0.125867
SLBP	0.129343	0.210618	0.142381	0.119833	0.152164	0.245661
RP11-572O17.1	0.0968026	0.263929	0.103413	0.109541	0.232269	0.194045
TMEM129	0.170359	0.12676	0.149767	0.145192	0.176071	0.231851
TACC3	0.0144383	0.0661	0.0203917	0.0160379	0.144455	0.738577
FGFR3	0.0403986	0.137129	0.0411673	0.0348599	0	0.746445
LETM1	0.205393	0.13943	0.217581	0.191213	0.116254	0.130128
WHSC1	0.123453	0.187703	0.153705	0.17817	0.0755396	0.28143
NELFA	0.178814	0.167086	0.185604	0.174031	0.11494	0.179525
C4orf48	0.161041	0.143016	0.244804	0.204849	0.11546	0.13083
NAT8L	0.185033	0.132989	0.259501	0.149308	0.0594308	0.213739
POLN	0.0737412	0.120516	0.0804763	0.0877809	0.52539	0.112096
HAUS3	0.154943	0.159008	0.178296	0.170854	0.146879	0.19002
MXD4	0.235486	0.141997	0.168673	0.196824	0.156456	0.100564
ZFYVE28	0.277029	0.0745622	0.193073	0.209043	0.183972	0.0623211
RP11-503N18.1	0	0	0	0	0	0.999994
RNF4	0.176989	0.140921	0.162749	0.188366	0.138221	0.192753
FAM193A	0.200549	0.147751	0.201427	0.19352	0.108386	0.148367
TNIP2	0.064136	0.200454	0.0749248	0.0727714	0.373185	0.214528
SH3BP2	0.166667	0.0970748	0.182218	0.158415	0.327873	0.0677518
ADD1	0.195908	0.161461	0.175887	0.206641	0.105448	0.154655
MFSD10	0.188139	0.133422	0.140798	0.170205	0.215834	0.151602
NOP14-AS1	0.229285	0.126124	0.221612	0.230257	0.0524858	0.140237
NOP14	0.111234	0.203363	0.147226	0.0999103	0.213414	0.224853
GRK4	0.215447	0.134214	0.228032	0.22458	0.0492618	0.148465
HTT	0.154198	0.152878	0.206031	0.190923	0.157979	0.137991
MSANTD1	0.0702425	0.0235007	0.710318	0.0779728	0.069449	0.0485169
RGS12	0.239227	0.157128	0.201633	0.212482	0.0612907	0.12824
HGFAC	0.325763	0.194398	0.16865	0.216472	0	0.0947172
LRPAP1	0.106598	0.130064	0.136012	0.0983854	0.315125	0.213816
TMEM128	0.167861	0.186966	0.155417	0.149773	0.156178	0.183805
LYAR	0.128664	0.183169	0.126653	0.114853	0.214637	0.232024
ZBTB49	0.239182	0.119903	0.195039	0.229635	0.0957096	0.120531
NSG1	0.230824	0.109573	0.288379	0.271059	0.0383781	0.0617862
STX18	0.172297	0.148389	0.188035	0.154246	0.151951	0.185082
STX18-AS1	0.139212	0.212558	0.2095	0.219282	0	0.219448
MSX1	0.173639	0.134999	0.182645	0.189556	0.196052	0.123109
CYTL1	0.00783216	0.0195537	0.00152717	0.00267288	0.890949	0.0774655
STK32B	0.103824	0.0959024	0.445185	0.255628	0.0546004	0.0448603
EVC2	0.074261	0.198205	0.136437	0.0561372	0.12159	0.41337
EVC	0.0936364	0.171308	0.0988885	0.01878	0.288123	0.329264
CRMP1	0.257131	0.144755	0.235876	0.252287	0.0248811	0.0850706
JAKMIP1	0.19804	0.0207925	0.484767	0.227832	0.0197089	0.0488595
WFS1	0.135137	0.160571	0.127493	0.109102	0.198291	0.269406
PPP2R2C	0.081356	0.0634386	0.373152	0.319795	0.126375	0.0358828
MAN2B2	0.169156	0.112207	0.203963	0.20995	0.174794	0.129931
MRFAP1	0.15391	0.185934	0.163067	0.160543	0.12677	0.209776
RP11-539L10.3	0.148207	0.190625	0.215212	0.18593	0.111593	0.148434
AC093323.3	0.131308	0.219819	0.209706	0.117296	0.051748	0.270123
MRFAP1L1	0.193579	0.136334	0.263075	0.220908	0.0494293	0.136675
BLOC1S4	0.159417	0.155587	0.20578	0.192347	0.126304	0.160566
KIAA0232	0.167266	0.162365	0.223995	0.213969	0.0853013	0.147104
TBC1D14	0.227252	0.110795	0.2531	0.216145	0.080836	0.111872
CCDC96	0.0311149	0.048681	0.66568	0.0648771	0.0887954	0.100852
TADA2B	0.166217	0.0869529	0.239337	0.158239	0.181703	0.167551
GRPEL1	0.121659	0.159216	0.13598	0.141006	0.249659	0.19248
RP11-367J11.3	0.065885	0.581275	0.0457271	0.0421783	0	0.264935
SORCS2	0.112443	0.220735	0.112223	0.134427	0.0988078	0.321364
AFAP1	0.224567	0.158043	0.271256	0.222595	0.0426797	0.0808596
ABLIM2	0.0806372	0.283284	0.194159	0.218012	0.0410951	0.182814
SH3TC1	0	0	0.00169779	0	0.998302	0
HTRA3	0	0.00353521	0.00189466	0	0.977575	0.0169947
RP11-774O3.3	0.277194	0.0662978	0.240729	0.189512	0.121856	0.10441
ACOX3	0.172248	0.163831	0.173272	0.180749	0.184698	0.125202
TRMT44	0.208183	0.145836	0.185399	0.183453	0.145569	0.131559
HMX1	0	0.136942	0.0934666	0.0472095	0	0.722381
SLC2A9	0.0854938	0	0.0286082	0.0135127	0.845215	0.0271703
DRD5	0	0	0.11281	0.84353	0	0.0436587
WDR1	0.0955317	0.209431	0.13495	0.136667	0.265816	0.157603
ZNF518B	0.172017	0.157583	0.215487	0.21985	0.0880242	0.147039
HS3ST1	0.0156974	0.0238212	0.256812	0.0523965	0.594383	0.0568898
RAB28	0.137102	0.166991	0.170259	0.166165	0.154761	0.204723
NKX3-2	0	0	0	0	0.991298	0.00870134
BOD1L1	0.177377	0.148587	0.211402	0.199994	0.131181	0.131459
LINC00504	0.148596	0.407147	0.109106	0.215952	0	0.119198
CPEB2	0.165084	0.134629	0.165264	0.177656	0.280333	0.0770329
CC2D2A	0.214719	0.173395	0.1172	0.134226	0.138488	0.221971
FBXL5	0.201711	0.153628	0.187693	0.205857	0.0842523	0.166858
FAM200B	0.184504	0.174266	0.206384	0.190922	0.0798504	0.164074
BST1	0.0851285	0.125328	0.127745	0.135544	0.213385	0.312869
PROM1	0.0465522	0.347466	0.0249891	0.0298245	0.0171912	0.533977
TAPT1	0.17744	0.152072	0.145384	0.188515	0.145857	0.190732
TAPT1-AS1	0.177584	0.165538	0.140139	0.155831	0.0847319	0.276177
LDB2	0.0341824	0.0959873	0.416874	0.0532202	0.0751743	0.324561
QDPR	0.164737	0.16247	0.167142	0.146648	0.119254	0.239748
LAP3	0.0445225	0.0560943	0.0455712	0.0353254	0.723563	0.0949232
MED28	0.139905	0.20591	0.171962	0.148007	0.151669	0.182547
FAM184B	0.175209	0.182158	0.235019	0.133104	0.0570078	0.217501
DCAF16	0.167579	0.217955	0.146916	0.14179	0.0976146	0.228145
NCAPG	0.016929	0.140968	0.0262352	0.0147919	0.111609	0.689467
LCORL	0.16739	0.16024	0.115099	0.159304	0.113463	0.284505
SLIT2	0.103045	0.137343	0.171115	0.192236	0.096919	0.299343
PACRGL	0.0670159	0.220879	0.18949	0.126902	0.0367319	0.358981
KCNIP4	0.0415167	0.0932177	0.507976	0.243045	0	0.114245
GPR125	0.128155	0.256069	0.200987	0.146393	0.0558838	0.212511
PPARGC1A	0.0274357	0.11062	0.120029	0.130034	0	0.611882
DHX15	0.163544	0.231668	0.174365	0.17161	0.0606699	0.198143
CCDC149	0.241958	0.162663	0.222665	0.172361	0.0496962	0.150657
LGI2	0.0658503	0.0651112	0.102147	0.343734	0	0.423156
SEPSECS	0.153203	0.168983	0.132458	0.182202	0.148435	0.214718
PI4K2B	0.06099	0.190344	0.0412772	0.0744756	0.299323	0.33359
RP11-660M5.1	0	0.662809	0	0	0	0.337187
ZCCHC4	0.157148	0.181753	0.13329	0.124194	0.186642	0.216973
ANAPC4	0.197647	0.188038	0.18835	0.168861	0.0610279	0.196076
SLC34A2	0.0412259	0.771613	0	0.0323711	0	0.154789
SEL1L3	0.420331	0.167601	0.158865	0.0965716	0.0531627	0.103468
SMIM20	0.263356	0.158332	0.13012	0.100204	0.186426	0.161562
RBPJ	0.171348	0.236754	0.155677	0.183698	0.0857311	0.166792
TBC1D19	0.238353	0.115905	0.247612	0.214129	0.0581831	0.125818
STIM2	0.0792479	0.0946909	0.182411	0.134627	0.337857	0.171166
RP11-293A21.1	0.0665479	0.121645	0.0508601	0.142435	0.457934	0.160578
PCDH7	0.152195	0.0515161	0.548307	0.138742	0.0037813	0.105458
ARAP2	0	0.1602	0.0696434	0.0799576	0.31751	0.372688
RP11-431M7.3	0	0.0881477	0.0424637	0.0169271	0	0.852461
C4orf19	0	0	0	0	0.963199	0.0368004
RELL1	0.0594822	0.102817	0.0234336	0.028748	0.500439	0.285081
PGM2	0.0559687	0.0797985	0.0419054	0.0265438	0.622628	0.173156
TBC1D1	0.0641228	0.179371	0.0842156	0.0350647	0.351747	0.285479
PTTG2	0	0.0941152	0	0.0701686	0	0.835715
RP11-83C7.1	0	0	0.00701161	0	0.983861	0.009127
RP11-617D20.1	0.236515	0.0189632	0.495886	0.0926412	0.0780753	0.077919
AC021860.1	0.282472	0.0191996	0.477414	0.0893149	0.0866818	0.044918
KLF3	0.101874	0.0442308	0.159988	0.0615796	0.548587	0.0837411
TLR10	0.00220041	0	0.00174235	0.00082974	0.993066	0.00216113
TLR1	0.0031036	0	0.000709115	0.000811341	0.993769	0.00160712
TLR6	0.0200165	0.00695328	0.0128101	0.0091887	0.9484	0.00263106
FAM114A1	0.0280461	0.17319	0.0120996	0.0177314	0.4676	0.301332
TMEM156	0.00731915	0.0124166	0.00280564	0.00536647	0.972092	0
KLHL5	0.0487778	0.0834215	0.23758	0.108409	0.302937	0.218874
WDR19	0.232305	0.125597	0.184929	0.190162	0.0750425	0.191964
RFC1	0.121573	0.195503	0.124287	0.122627	0.108813	0.327198
KLB	0.150033	0.144666	0.440738	0.178529	0	0.0860336
RPL9	0.196714	0.165491	0.156346	0.171976	0.154992	0.15448
LIAS	0.219239	0.154129	0.161042	0.172466	0.133559	0.159564
UGDH	0.152417	0.208923	0.132162	0.168295	0.11635	0.221852
UGDH-AS1	0.157339	0.163849	0.156508	0.1919	0.134464	0.19594
SMIM14	0.215373	0.144567	0.174585	0.196837	0.119716	0.148922
RP11-539G18.2	0.193595	0.140964	0.180445	0.140675	0.165671	0.178651
UBE2K	0.137855	0.161616	0.177156	0.160823	0.195107	0.167441
PDS5A	0.131294	0.206209	0.168128	0.146861	0.135575	0.211933
N4BP2	0.117327	0.17474	0.193322	0.203033	0.0797566	0.231821
RHOH	0.00398226	0	0.00124077	0	0.986943	0.0078336
RBM47	0	0	0.00197783	0	0.986993	0.0110287
NSUN7	0.00918146	0.196446	0.0561598	0.0687205	0	0.669492
APBB2	0.0911672	0.207441	0.121438	0.230482	0.0742456	0.275227
UCHL1	0.271331	0.125885	0.23516	0.217229	0.0398011	0.110594
LIMCH1	0.062726	0.10457	0.0798605	0.14068	0.0428606	0.569303
TMEM33	0.175251	0.168755	0.146788	0.175142	0.166249	0.167815
RP11-814H16.2	0.184228	0.186589	0.211233	0.173721	0	0.244228
SLC30A9	0.163364	0.163743	0.199893	0.19687	0.105123	0.171008
BEND4	0.203825	0.0466034	0.18799	0.436486	0.0287876	0.096308
SHISA3	0.032577	0	0.0144845	0.0481305	0.555683	0.349125
ATP8A1	0.317103	0.104538	0.21562	0.216291	0.052851	0.0935972
KCTD8	0.106432	0.207608	0.0766625	0.490983	0	0.118314
GUF1	0.112029	0.216712	0.198101	0.140489	0.106169	0.226501
GNPDA2	0.170233	0.197132	0.163835	0.181824	0.0852608	0.201715
RP11-700J17.2	0.256906	0.102675	0.250915	0.132946	0	0.256557
GABRG1	0.0353564	0.0300515	0.0835039	0.522248	0.147481	0.18136
GABRA2	0.120401	0.214051	0.102206	0.347174	0.032711	0.183457
GABRA4	0.182222	0.18688	0.193828	0.407086	0	0.0299826
GABRB1	0.112543	0.023282	0.2848	0.451169	0	0.128206
COMMD8	0.133437	0.104334	0.140674	0.138281	0.325212	0.158063
ATP10D	0.0642904	0.0700727	0.150783	0.0927388	0.48052	0.141595
RP11-121C2.2	0.250546	0.118793	0.264718	0.239214	0	0.126729
NFXL1	0.134811	0.160601	0.206495	0.182874	0.131294	0.183925
NIPAL1	0	0	0.271617	0.184062	0.214639	0.329682
CNGA1	0	0	0	0	0.964771	0.0352285
TXK	0	0	0	0.0322801	0.96772	0
TEC	0	0	0.0097504	0	0.982652	0.00759713
SLAIN2	0.173748	0.155051	0.184242	0.198389	0.136776	0.151794
SLC10A4	0.29712	0.163838	0.161068	0.26576	0.0274329	0.0847812
FRYL	0.179968	0.221101	0.156006	0.21897	0.0541156	0.169839
OCIAD1	0.149904	0.136861	0.206917	0.19349	0.164187	0.148641
OCIAD2	0.189002	0.126143	0.292115	0.251415	0.0670973	0.0742267
DCUN1D4	0.171872	0.179781	0.187557	0.200932	0.0906979	0.16916
SGCB	0.206991	0.200529	0.152337	0.216819	0.0704279	0.152896
USP46	0.18349	0.227526	0.125216	0.133581	0.0901317	0.240056
RASL11B	0.372053	0.197782	0.124221	0.0733085	0.105226	0.12741
SCFD2	0.14216	0.189801	0.189605	0.153883	0.140268	0.184284
FIP1L1	0.14751	0.183501	0.182065	0.168948	0.119694	0.198281
LNX1	0.135977	0.0378578	0.494158	0.163402	0.0669694	0.101636
CHIC2	0.127515	0.245189	0.115987	0.154179	0.112618	0.244511
GSX2	0.0882942	0.40977	0.0463229	0.0437837	0.00407059	0.407758
PDGFRA	0.0355574	0.0596462	0.0310608	0.0469203	0.216212	0.610604
RP11-231C18.1	0	0.0706578	0	0.18063	0	0.748711
KIT	0.0735315	0.0916976	0.480748	0.127506	0.068535	0.157982
KDR	0.00791647	0	0.00222	0.0493444	0.940519	0
SRD5A3	0.111305	0.104644	0.0974124	0.112624	0.398393	0.17562
TMEM165	0.109108	0.15995	0.141123	0.162688	0.266916	0.160215
CLOCK	0.156376	0.145914	0.182283	0.173341	0.152808	0.189278
NMU	0.0339611	0.131879	0.0423896	0.0404775	0.052771	0.698522
EXOC1	0.204396	0.147367	0.199365	0.207973	0.103793	0.137106
CEP135	0.144265	0.198811	0.137132	0.0987508	0.0762701	0.344771
KIAA1211	0.36689	0.111991	0.165568	0.274358	0	0.0811938
AASDH	0.163618	0.165574	0.187391	0.180341	0.108838	0.194238
PPAT	0.170894	0.270758	0.121773	0.0920721	0.0395688	0.304933
AC068620.1	0.352169	0.164364	0.14836	0.147741	0.0102399	0.177126
PAICS	0.124969	0.311752	0.0740269	0.0531437	0.0863459	0.349762
RP11-393M11.2	0.153396	0.274405	0.040675	0.0502571	0	0.481266
SRP72	0.156715	0.177648	0.183067	0.1644	0.131089	0.187081
ARL9	0.202266	0.166423	0.336492	0.164386	0.0389704	0.0914627
HOPX	0.0163994	0.0130542	0.0132159	0.0133008	0.48939	0.454639
REST	0.0678537	0.0695102	0.115368	0.0561664	0.284687	0.406415
NOA1	0.242309	0.16033	0.194807	0.153627	0.0934609	0.155466
POLR2B	0.202465	0.162913	0.212165	0.196258	0.0810161	0.145182
IGFBP7	0.000438571	0.00113408	0.00164768	0.000874787	0.990599	0.00530584
IGFBP7-AS1	0.316073	0.181505	0.346068	0	0	0.156353
LPHN3	0.227542	0.0944541	0.256238	0.252039	0.0729655	0.0967617
RP11-798L4.1	0.206716	0.0610915	0.235766	0.225659	0.161137	0.10963
EPHA5	0.423702	0.109841	0.106069	0.2804	0.0238957	0.0560921
RP11-807H7.1	0.259076	0.192457	0.0974642	0.307475	0.0242833	0.119244
CENPC	0.165661	0.177103	0.100306	0.134674	0.0983939	0.323862
UBA6	0.180918	0.146451	0.200078	0.196553	0.146578	0.129422
UBA6-AS1	0.207414	0.15332	0.19898	0.175411	0.120099	0.144777
YTHDC1	0.200729	0.159611	0.202928	0.20497	0.0811887	0.150573
SULT1E1	0.00268784	0	0.00173209	0.00105477	0.992038	0.00248777
AMBN	0.155604	0.385312	0.221274	0.010809	0	0.227001
UTP3	0.187883	0.167765	0.184162	0.178686	0.113818	0.167686
RP11-46J23.1	0.131854	0.13045	0.427265	0.157199	0	0.153232
RUFY3	0.22286	0.148917	0.246064	0.252063	0.0510685	0.0790269
GRSF1	0.148675	0.212049	0.145474	0.188591	0.130412	0.174799
MOB1B	0.144605	0.164501	0.176899	0.187531	0.173768	0.152695
DCK	0.134068	0.183631	0.194923	0.214373	0.130049	0.142956
SLC4A4	0.0919386	0.1989	0.224829	0.312216	0.0320261	0.140089
NPFFR2	0	0.0233554	0.897908	0.0396802	0	0.0390558
ADAMTS3	0.0496186	0.0862401	0.166731	0.103545	0	0.593865
COX18	0.139774	0.178726	0.160859	0.16301	0.199888	0.157742
ANKRD17	0.199547	0.156574	0.196439	0.211028	0.0862223	0.150189
IL8	0.00254773	0.00168215	0.000933571	0.00071927	0.993262	0.000855119
CXCL6	0	0.414849	0.0987257	0.067153	0	0.419271
PF4	0	0.0477918	0	0	0.926622	0.0255856
CXCL3	0	0.320132	0.0651902	0.168858	0.161117	0.284703
CXCL2	0.00772708	0.0570257	0.0179599	0.00712286	0.853124	0.0570403
MTHFD2L	0.0760076	0.261444	0.149155	0.128275	0.104055	0.281063
BTC	0	0.363158	0	0	0	0.636841
PARM1	0	0	0.176438	0.27002	0	0.553541
RCHY1	0.213564	0.133079	0.210694	0.210226	0.0850189	0.147419
THAP6	0.17236	0.192755	0.189298	0.193081	0.0821612	0.170345
CDKL2	0.119619	0.0712388	0.382227	0.271376	0	0.155539
G3BP2	0.152764	0.154952	0.21897	0.209656	0.111735	0.151922
USO1	0.158588	0.210407	0.142221	0.162524	0.147738	0.178523
NAAA	0.05578	0.016979	0.11516	0.0595771	0.665021	0.0874831
SDAD1	0.14783	0.172118	0.170161	0.157491	0.180777	0.171624
ART3	0	0	0.497098	0.140037	0	0.362862
NUP54	0.168345	0.167128	0.140538	0.150684	0.148682	0.224622
SCARB2	0.200196	0.14901	0.182657	0.19167	0.159235	0.117233
FAM47E	0.0621303	0.0255353	0.0736554	0.126708	0	0.71197
SHROOM3	0.0472189	0.13708	0.0579564	0.0712949	0.230981	0.455468
SEPT11	0.200622	0.256853	0.0997043	0.0966493	0.076655	0.269517
CCNI	0.231484	0.163754	0.182272	0.219349	0.0736143	0.129527
CCNG2	0.232738	0.123201	0.212412	0.215218	0.0819249	0.134505
CNOT6L	0.166455	0.15026	0.193553	0.187556	0.150695	0.15148
MRPL1	0.182757	0.158432	0.182381	0.171507	0.144869	0.160053
FRAS1	0.078531	0.0928688	0.167015	0.305319	0.287403	0.0688629
ANXA3	0	0.00915901	0.00684479	0.00783177	0.929745	0.0464197
LINC01094	0	0	0.000348491	0.00112213	0.998151	0.000378709
RP11-109G23.3	0.0790446	0.185958	0.0675672	0.119699	0.321812	0.225919
BMP2K	0.0574534	0.0506432	0.0440771	0.0736333	0.683828	0.0903646
PAQR3	0.121847	0.207392	0.192332	0.194633	0.0609185	0.222878
LINC01088	0	0.244131	0.0513774	0.0915374	0	0.612953
ANTXR2	0.173891	0.239288	0.075107	0.208885	0.140473	0.162356
PRDM8	0.170553	0.0769052	0.193396	0.146688	0.283329	0.129129
FGF5	0.169428	0.49607	0.0343902	0.253507	0	0.0466047
C4orf22	0.0642775	0.128748	0	0.0886292	0	0.718344
BMP3	0.298222	0.0689105	0.0128642	0.556578	0.0374108	0.0260147
PRKG2	0.276815	0.108115	0.193591	0.230798	0	0.190679
RASGEF1B	0.117355	0.108965	0.358067	0.0659348	0.176229	0.173449
RP11-127B20.2	0.301343	0.0717527	0.241767	0.243549	0.0584703	0.0831171
HNRNPD	0.146223	0.22748	0.166073	0.146785	0.0688653	0.244573
RP11-127B20.3	0.175117	0.209471	0.162877	0.200717	0.0347061	0.217112
HNRNPDL	0.1584	0.203532	0.169847	0.169307	0.0903669	0.208547
ENOPH1	0.154303	0.191025	0.146013	0.140309	0.144925	0.223426
TMEM150C	0.332645	0.0995523	0.168988	0.267641	0.0470136	0.08416
SCD5	0.182347	0.0885657	0.23834	0.351621	0.0230105	0.116115
SEC31A	0.187509	0.180419	0.173729	0.190004	0.132874	0.135466
THAP9-AS1	0.132822	0.179467	0.177837	0.181742	0.109688	0.218444
THAP9	0.15881	0.144699	0.129833	0.140343	0.114968	0.311347
LIN54	0.109309	0.262963	0.138085	0.140269	0.0392785	0.310096
COPS4	0.14722	0.186574	0.175812	0.168865	0.135914	0.185615
PLAC8	0.00555764	0.0189434	0.0162445	0.00669462	0.93385	0.01871
COQ2	0.0513562	0.131942	0.110896	0.0719083	0.392194	0.241704
HPSE	0	0	0	0.00227903	0.995	0.00272075
HELQ	0.173294	0.174848	0.168352	0.145902	0.142876	0.194728
MRPS18C	0.155862	0.174263	0.184648	0.174357	0.147261	0.163609
FAM175A	0.142184	0.263496	0.108777	0.0995304	0.142733	0.24328
NKX6-1	0	0	0	0.0175511	0.914117	0.0683316
CDS1	0.119827	0.0212872	0.468319	0.250778	0.0409114	0.098877
WDFY3	0.187183	0.163699	0.163778	0.219564	0.142812	0.122965
ARHGAP24	0.0530077	0.0681718	0.0314517	0.141637	0.606114	0.0996177
RP13-514E23.2	0.271284	0.135612	0.236774	0.329501	0	0.0268295
MAPK10	0.230443	0.106874	0.195859	0.332449	0.0501277	0.0842472
PTPN13	0.0648641	0.271743	0.0508786	0.0670738	0.169604	0.375836
C4orf36	0.079571	0.0826477	0.110853	0.10607	0.33023	0.290629
AFF1	0.0881437	0.100389	0.0877134	0.106169	0.455434	0.162152
KLHL8	0.190468	0.194404	0.194448	0.215931	0.0560367	0.148712
HSD17B13	0.623089	0.148174	0.0226142	0.0664876	0	0.139634
HSD17B11	0.139172	0.119287	0.0406573	0.0772287	0.465678	0.157977
NUDT9	0.11074	0.176395	0.166359	0.152487	0.18092	0.213098
SPARCL1	0.00606891	0.023517	0.0102792	0.0121829	0.374584	0.573368
SPP1	0.000872061	0.00052535	0.000945616	0.000737541	0.996367	0.000552149
PKD2	0.109373	0.201268	0.130457	0.165116	0.17254	0.221247
ABCG2	0.000702492	0	0	0.00024143	0.99746	0.00159631
PPM1K	0.186179	0.100958	0.20132	0.258168	0.0917297	0.161646
HERC6	0.0228959	0.040273	0.0059872	0.00929488	0.776007	0.145542
HERC5	0.00747323	0.0505355	0.0143873	0.00647491	0.711262	0.209867
PYURF	0.125326	0.167402	0.133544	0.161475	0.193698	0.218555
HERC3	0.131667	0.0900528	0.304294	0.186051	0.169335	0.1186
NAP1L5	0.190215	0.124348	0.188503	0.298553	0.0799653	0.118416
FAM13A-AS1	0.192	0.107374	0.280323	0.178637	0.105162	0.136503
FAM13A	0.304731	0.102397	0.176024	0.108336	0.166009	0.142503
RP11-84C13.1	0.0451806	0.0973654	0.0890644	0.0101113	0.725614	0.0326638
TIGD2	0.197981	0.176682	0.185538	0.168693	0.0726543	0.198452
GPRIN3	0.0708757	0.0332383	0.439222	0.119025	0.299472	0.0381667
RP11-115D19.1	0	0	0.887315	0	0	0.112681
SNCA	0.0805208	0.0421029	0.256995	0.0615583	0.476885	0.0819379
MMRN1	0.00202583	0.00625925	0.0110964	0.0122599	0.923741	0.0446179
CCSER1	0.228251	0.0769746	0.339315	0.285246	0.0273393	0.0428735
GRID2	0.310564	0.0613984	0.182631	0.181499	0.015608	0.2483
SMARCAD1	0.149646	0.169158	0.235027	0.222276	0.0777877	0.146107
HPGDS	0.00150014	0.000626598	0.00050937	0.000840983	0.995904	0.000618782
PDLIM5	0.0910642	0.1475	0.031319	0.103468	0.158155	0.468494
RP11-168E14.1	0	0	0	0	0	0.999988
BMPR1B	0.107756	0.132279	0.117931	0.00774115	0	0.634292
UNC5C	0	0.0309538	0.0810777	0.225966	0.544913	0.117089
RP11-710C12.1	0.0465792	0.0746637	0.111826	0.241176	0.453368	0.0723868
RP11-145G20.1	0.165625	0.112268	0.246841	0.167168	0.241663	0.066435
RAP1GDS1	0.15185	0.173635	0.183857	0.243342	0.0864863	0.16083
TSPAN5	0.173382	0.139439	0.174355	0.189596	0.0549481	0.268279
RP11-1299A16.3	0.0948018	0.226275	0.226738	0.164662	0.109445	0.178078
EIF4E	0.141233	0.163312	0.184124	0.178038	0.127544	0.20575
METAP1	0.123607	0.193153	0.182942	0.150365	0.123496	0.226437
RP11-571L19.8	0.279782	0.0254679	0.24676	0.330577	0	0.117413
ADH5	0.15103	0.242802	0.142815	0.15184	0.0967572	0.214756
RP11-696N14.1	0.176686	0.100486	0.228821	0.24529	0.0411238	0.207592
ADH4	0	0	0	0	0	0.999992
TRMT10A	0.108202	0.276044	0.128936	0.127286	0.098489	0.261043
MTTP	0.0624347	0.140717	0.135381	0.0544874	0	0.606979
DAPP1	0.0188429	0.014206	0.00468508	0	0.959847	0.00241888
LAMTOR3	0.165116	0.162651	0.164672	0.183005	0.15597	0.168586
DNAJB14	0.173441	0.135097	0.190126	0.186734	0.182566	0.132036
H2AFZ	0.0838761	0.220358	0.101631	0.0960464	0.100082	0.398007
DDIT4L	0	0	0.0275924	0	0	0.972407
EMCN	0	0	0	0.00254608	0.993968	0.00348555
PPP3CA	0.213195	0.102633	0.266851	0.202948	0.0794361	0.134938
AP001816.1	0.20519	0.179704	0.187871	0.158322	0.119137	0.149776
BANK1	0	0	0.0241004	0	0.89092	0.0849787
SLC39A8	0.0251069	0.13054	0.0168489	0.0161905	0.541299	0.270014
RP11-499E18.1	0.0537515	0.230302	0.0842035	0.0538957	0	0.577847
NFKB1	0.0852186	0.1035	0.0644538	0.0888364	0.421194	0.236797
MANBA	0.058953	0.0414905	0.0767239	0.0788996	0.642153	0.10178
UBE2D3	0.140904	0.173413	0.155575	0.156955	0.191276	0.181878
RP11-10L12.4	0.0993548	0.162023	0.0941369	0.103467	0.273245	0.267773
CISD2	0.112743	0.188342	0.123238	0.154303	0.225399	0.195976
SLC9B1	0.14781	0.170799	0.142424	0.118163	0.234563	0.18624
SLC9B2	0.235862	0.151917	0.254782	0.177025	0.0135069	0.166908
BDH2	0.0117818	0.310204	0.019302	0.0231576	0.238497	0.397058
CENPE	0.0264741	0.0594164	0.0288839	0.0253386	0.0748338	0.785053
CXXC4	0.0777143	0.186254	0.283667	0.225004	0.0127202	0.214641
AC004069.2	0.164412	0.307925	0.159745	0.13	0.0741362	0.163781
TET2	0.129537	0.191695	0.209696	0.230895	0.0768052	0.161373
PPA2	0.046199	0.247755	0.123785	0.0997726	0.216474	0.266015
INTS12	0.192926	0.165491	0.197655	0.210224	0.0721713	0.161533
GSTCD	0.114197	0.191972	0.183696	0.158306	0.106423	0.245405
NPNT	0.0923675	0.114904	0.188481	0.26277	0	0.341478
TBCK	0.195017	0.184844	0.17572	0.219319	0.0861746	0.138925
AIMP1	0.142264	0.169917	0.182811	0.167798	0.1532	0.184011
DKK2	0.0131946	0.0110333	0.0142952	0.0561182	0.859216	0.0461426
PAPSS1	0.205521	0.149541	0.198363	0.267483	0.0659167	0.113175
RP11-286E11.1	0	0.0448983	0	0.0445479	0.420668	0.489885
CYP2U1	0.156771	0.124926	0.141917	0.137854	0.08805	0.350481
HADH	0.0676722	0.204414	0.0788208	0.079464	0.238927	0.330703
LEF1	0.0322468	0.107337	0.0374047	0.0335604	0.455765	0.333687
RPL34	0.238921	0.145691	0.169095	0.200358	0.125417	0.120518
OSTC	0.0964136	0.198615	0.102962	0.0993756	0.274456	0.228177
ETNPPL	0.15046	0	0	0.16743	0	0.682109
COL25A1	0.144922	0	0.428954	0.361292	0	0.0648315
SEC24B-AS1	0.112282	0.178448	0.189364	0.191948	0.179555	0.148403
SEC24B	0.228303	0.154325	0.166315	0.199251	0.1163	0.135506
CCDC109B	0.377274	0.120964	0.103963	0.0626904	0.16825	0.166859
CASP6	0.227709	0.219056	0.13253	0.187809	0.0853933	0.147503
PLA2G12A	0.252025	0.119803	0.220143	0.19269	0.0878517	0.127488
CFI	0	0	0	0	0.821227	0.178771
RP11-602N24.3	0.169401	0.201974	0.146709	0.248826	0	0.23309
GAR1	0.112184	0.220582	0.137412	0.126603	0.114617	0.288603
ELOVL6	0.204408	0.117244	0.367296	0.112732	0.0521289	0.14619
ENPEP	0.0527305	0.0567208	0	0	0.857435	0.0331134
C4orf32	0.0590296	0.0322656	0.112547	0.061882	0.676383	0.0578934
RP11-73K9.2	0.149086	0.214019	0.170537	0.17736	0.0744925	0.214506
AP1AR	0.167992	0.128435	0.309507	0.184091	0.0739028	0.136072
TIFA	0.0315284	0.140524	0.173889	0.0449641	0.355521	0.253574
ALPK1	0.0365442	0	0.139459	0.0173182	0.721245	0.0854338
NEUROG2	0.0626148	0.056425	0.0800352	0.0786169	0.132965	0.589343
RP11-402J6.1	0.0583732	0.111308	0.0887306	0.116929	0	0.624658
C4orf21	0.0545944	0.313152	0.102905	0.0991768	0.0479024	0.38227
LARP7	0.141453	0.194428	0.142183	0.137871	0.144256	0.239809
ANK2	0.220505	0.162469	0.238112	0.185777	0.0277128	0.165424
RP11-119H12.6	0	0	0	0	0	0.999986
CAMK2D	0.163405	0.0648731	0.22569	0.111287	0.309004	0.125741
UGT8	0.0111555	0.21318	0.0362817	0.0182167	0.10191	0.619256
NDST4	0.0710235	0.110206	0.244966	0.213382	0	0.360422
TRAM1L1	0.203862	0.103432	0.290331	0.221281	0.0548153	0.126278
NDST3	0.0735866	0.121364	0.211666	0.206892	0.12981	0.256682
SNHG8	0.128558	0.134176	0.156491	0.137804	0.297419	0.145552
PRSS12	0.159547	0.119333	0.0654049	0.165676	0.384533	0.105506
METTL14	0.170732	0.203167	0.170512	0.203109	0.0785963	0.173883
SEC24D	0.0681663	0.128509	0.136942	0.105406	0.397602	0.163374
RP11-21I10.2	0.109212	0.461251	0.0526625	0.0572807	0	0.319594
MYOZ2	0	0	0	0	0.994133	0.00586731
USP53	0.0157583	0.0190335	0.0176748	0.0279486	0.808312	0.111272
C4orf3	0.0732489	0.156797	0.102045	0.108672	0.38769	0.171546
PDE5A	0.0371973	0.0315043	0.649063	0.0169115	0.200002	0.0653228
RP11-700N1.1	0	0.169007	0.830991	0	0	0
MAD2L1	0.0249846	0.21226	0.0285938	0.0249874	0.0721178	0.637057
PRDM5	0.0243539	0.0934702	0.0744666	0.0938496	0	0.713859
NDNF	0.0131368	0.066838	0.175387	0.425619	0.151321	0.167698
QRFPR	0	0	0.0831919	0.00570276	0.911105	0
ANXA5	0.0374182	0.152898	0.0218939	0.0298745	0.517783	0.240133
EXOSC9	0.1169	0.245711	0.143282	0.124275	0.10536	0.264473
CCNA2	0.020313	0.0751384	0.021228	0.0187401	0.0802444	0.784336
BBS7	0.179	0.153747	0.18624	0.176806	0.144229	0.159978
TRPC3	0.0602453	0.130804	0.0842041	0.0792904	0.299817	0.345638
KIAA1109	0.185533	0.0992162	0.263324	0.225704	0.0901246	0.136098
BBS12	0.116443	0.105437	0.258086	0.119814	0.168056	0.232163
FGF2	0.0814254	0.240081	0.0346219	0.0680874	0	0.575784
RP11-170N16.3	0.174318	0.124387	0.118501	0.267621	0	0.315174
NUDT6	0.0973705	0.0742204	0.145829	0.11799	0.227732	0.336858
SPATA5	0.165835	0.211837	0.145878	0.143541	0.0603277	0.272582
SPRY1	0.0415292	0.0176784	0.0715978	0.0729048	0.691775	0.104514
LINC01091	0	0.0399364	0	0.0311537	0.885844	0.0430659
ANKRD50	0.232014	0.11793	0.182397	0.260536	0.106729	0.100393
FAT4	0.144991	0.063085	0.143591	0.135488	0.136778	0.376067
INTU	0.149508	0.128916	0.168158	0.142346	0	0.411073
HSPA4L	0.0832934	0.0932635	0.102158	0.114446	0	0.606839
PLK4	0.0534738	0.258627	0.0368802	0.0374968	0.0561818	0.557341
MFSD8	0.171405	0.120998	0.163179	0.146022	0.257771	0.140625
C4orf29	0.140851	0.142928	0.221227	0.199336	0.157993	0.137665
LARP1B	0.167041	0.176731	0.139513	0.150977	0.0918977	0.273841
PGRMC2	0.143277	0.168786	0.154038	0.156413	0.128151	0.249335
JADE1	0.135831	0.192582	0.102215	0.189324	0.0585041	0.321544
SCLT1	0.135466	0.187421	0.152697	0.138253	0.145563	0.240599
C4orf33	0.0933083	0.152233	0.11519	0.127161	0.355711	0.156397
RP11-9G1.3	0.0815722	0.14132	0.251287	0.190216	0	0.335606
PCDH10	0.0959522	0.195594	0.243669	0.237735	0.0271922	0.199857
PABPC4L	0	0.0526174	0.0159688	0.0211601	0.724658	0.185595
PCDH18	0.0136409	0.0111043	0.0146698	0.008317	0.892967	0.0593009
RP11-714L20.1	0	0	0.00405714	0	0.995943	0
RP13-884E18.2	0	0	0	0	0.997282	0.00271749
RP13-884E18.4	0	0	0	0	0.995621	0.00437847
SLC7A11	0.0444593	0.0263992	0.0140187	0.0383855	0.68352	0.193218
ELF2	0.16726	0.238253	0.159605	0.16128	0.0876363	0.185966
MGARP	0.0411812	0.548488	0.0641436	0.0872427	0.0214642	0.237481
NDUFC1	0.128943	0.17154	0.138012	0.140439	0.196975	0.224092
NAA15	0.166267	0.170082	0.18244	0.174009	0.126263	0.180939
RP11-83A24.2	0.197594	0.176968	0.224487	0.164221	0.100998	0.135732
RAB33B	0.182472	0.164156	0.148344	0.141599	0.231148	0.132281
SETD7	0.0498314	0.0576725	0.232913	0.0899566	0.48763	0.0819966
RP11-308D13.3	0.0201469	0.0161873	0.711091	0.230155	0	0.0224195
MGST2	0.0282816	0.0210425	0.0813804	0.0108645	0.839221	0.0192104
MAML3	0.0952906	0.110331	0.439555	0.0822417	0.168018	0.104563
SCOC	0.144109	0.174904	0.190075	0.173966	0.111227	0.20572
RP11-425I13.3	0.0338664	0.15107	0.103621	0.0368557	0.488347	0.18624
CLGN	0.19329	0.296555	0.115709	0.100214	0.0166091	0.277623
ELMOD2	0.0827521	0.278124	0.162243	0.187678	0.088702	0.200501
UCP1	0	0	0	0	0.914508	0.0854908
TBC1D9	0.179403	0.109939	0.248731	0.193824	0.151935	0.116168
RP11-102N12.3	0.204763	0.168664	0.175143	0.236057	0.034959	0.180414
RNF150	0.201123	0.121715	0.238646	0.280512	0.0484797	0.109523
ZNF330	0.139557	0.147896	0.137959	0.157096	0.258127	0.159366
IL15	0	0	0.0773487	0.68727	0	0.23538
INPP4B	0.00888229	0.0134262	0.0247802	0.14108	0.776945	0.0348859
USP38	0.210246	0.175926	0.133158	0.181381	0.142477	0.156811
GAB1	0.141105	0.197821	0.082265	0.107664	0.184658	0.286486
SMARCA5	0.162239	0.248724	0.139262	0.200979	0.0571237	0.191673
HHIP-AS1	0.179286	0.147807	0.118254	0.154789	0.0440601	0.355803
HHIP	0.0390703	0.223351	0.0348728	0.0492776	0	0.653428
ANAPC10	0.152095	0.18715	0.152854	0.150144	0.149082	0.208675
ABCE1	0.139776	0.179559	0.190663	0.150915	0.129396	0.209692
OTUD4	0.189967	0.152117	0.169776	0.158021	0.13737	0.192749
SMAD1	0.18417	0.176704	0.191099	0.207766	0.0474663	0.192795
MMAA	0.224333	0.111546	0.316058	0.241438	0.0157803	0.0908441
ZNF827	0.0807351	0.173301	0.275927	0.245245	0.0234039	0.201387
LSM6	0.131826	0.214977	0.132093	0.129187	0.152889	0.239028
SLC10A7	0.211521	0.130844	0.152061	0.192995	0.175276	0.137303
TTC29	0	0.0758484	0.0506723	0.013857	0	0.859621
EDNRA	0.00124692	0.000936663	0	0.00254604	0.986718	0.00855198
TMEM184C	0.133282	0.163533	0.203576	0.183089	0.140492	0.176028
PRMT10	0.124117	0.0576753	0.212958	0.162247	0.318355	0.124648
ARHGAP10	0.0818725	0.0401687	0.0928911	0.0338307	0.608008	0.143229
NR3C2	0.701288	0	0.0106525	0.0103374	0	0.277722
DCLK2	0.237221	0.190419	0.188423	0.263094	0.0314851	0.0893581
LRBA	0.186323	0.209554	0.17312	0.153725	0.0683739	0.208904
RPS3A	0.176432	0.191243	0.144196	0.174026	0.141234	0.172869
SH3D19	0.131835	0.198633	0.161481	0.136557	0.111495	0.259999
RP11-372K14.2	0.23279	0.167798	0.227174	0.233974	0	0.138264
PET112	0.108129	0.187199	0.159286	0.115254	0.241425	0.188706
FBXW7	0.154045	0.359908	0.108288	0.17277	0.0438281	0.161161
MIR4453	0.149581	0.120748	0.284833	0.253251	0.0143086	0.177277
TMEM154	0.012305	0.0119791	0.00875274	0	0.939571	0.0273919
TIGD4	0.0535332	0.145181	0.0627865	0.0879407	0.416295	0.234264
ARFIP1	0.176326	0.192945	0.108998	0.169821	0.157252	0.194658
FHDC1	0.0868753	0.0411957	0.40722	0.398486	0	0.0662226
TRIM2	0.204582	0.165039	0.241959	0.226517	0.0295846	0.132319
MND1	0.0294677	0.20901	0.0280206	0.0381278	0.173213	0.522161
KIAA0922	0.18544	0.231615	0.155202	0.242772	0.0477659	0.137205
RNF175	0.0873479	0.17723	0.158796	0.205313	0.00735439	0.363959
SFRP2	0.025887	0.154726	0.0227614	0.0261256	0.0345031	0.735997
DCHS2	0.175911	0.0477162	0.255306	0.249493	0.160224	0.111349
PLRG1	0.169702	0.169161	0.195272	0.189525	0.102868	0.173472
LRAT	0.345349	0.10581	0.137158	0.171708	0	0.239975
MAP9	0.140735	0.109005	0.303345	0.167334	0.0875856	0.191995
GUCY1A3	0.0176052	0.0133372	0.583304	0.0533443	0.314688	0.0177212
GUCY1B3	0.0458907	0.0920566	0.235411	0.131378	0.375325	0.119938
CTSO	0.0705675	0.0672667	0.0814977	0.083784	0.572025	0.12486
PDGFC	0.0786423	0.295706	0.0470179	0.332879	0.0418521	0.203903
GLRB	0.0420057	0.237866	0.19215	0.228201	0.0409137	0.258864
GRIA2	0.0823495	0.0307688	0.500117	0.27729	0.0456345	0.06384
FAM198B	0.00572533	0	0.0213356	0.00179662	0.951772	0.0193703
RP11-597D13.9	0	0	0	0	0.966375	0.0336238
RP11-597D13.8	0.00169786	0	0	0.00154435	0.996758	0
TMEM144	0.00199477	0.00649892	0.012844	0.00437275	0.960921	0.0133688
C4orf46	0.154643	0.242581	0.115706	0.140309	0.106593	0.240167
ETFDH	0.153032	0.195301	0.168837	0.16614	0.128077	0.188614
PPID	0.1395	0.183133	0.193881	0.175159	0.101112	0.207214
FNIP2	0.10461	0.151155	0.27318	0.193095	0.146847	0.131113
C4orf45	0.054736	0.0991326	0.314852	0.0803266	0	0.450952
RAPGEF2	0.149537	0.124213	0.234069	0.156274	0.135564	0.200344
FSTL5	0.0631363	0.101218	0.110843	0.237448	0.118128	0.369227
NAF1	0.117626	0.223674	0.196731	0.124814	0.0630485	0.274107
NPY1R	0.0212755	0.0144139	0.849206	0.0549926	0.0304658	0.029646
NPY5R	0.0478445	0.0606647	0.583277	0.111583	0.0851245	0.111506
TMA16	0.0738581	0.271416	0.0868735	0.0562029	0.164074	0.347576
MARCH1	0.121844	0.1282	0.18489	0.0757418	0.3527	0.136624
RP11-218F10.3	0.121107	0.308712	0.103686	0.0448585	0	0.421635
TRIM61	0.0878027	0.0792614	0.0857621	0.130899	0.445077	0.171197
FAM218A	0.164718	0.160231	0.184925	0.308361	0.031908	0.149858
TMEM192	0.215797	0.10375	0.178652	0.231334	0.133652	0.136814
KLHL2	0.190769	0.15541	0.180085	0.205559	0.133675	0.134502
MSMO1	0.0961158	0.280029	0.198739	0.130868	0.0520907	0.242158
CPE	0.160827	0.0675873	0.203325	0.236555	0.176081	0.155625
TLL1	0.0544078	0	0.595269	0.111875	0	0.238448
SPOCK3	0.333925	0.0698709	0.245117	0.221718	0	0.129369
DDX60	0.0183888	0.0667273	0.0360818	0.00750558	0.348025	0.523272
DDX60L	0.00535741	0.0548417	0.0074497	0.012939	0.842434	0.0769785
PALLD	0.121538	0.225306	0.148282	0.1368	0.110035	0.258039
CBR4	0.179249	0.230168	0.177723	0.19015	0.0761915	0.146519
SH3RF1	0.202686	0.186627	0.171382	0.184256	0.0826013	0.172447
NEK1	0.178135	0.172587	0.212251	0.166863	0.0358699	0.234295
CLCN3	0.186644	0.145495	0.156856	0.207228	0.101561	0.202216
C4orf27	0.160259	0.186985	0.179167	0.167325	0.0874928	0.218771
MFAP3L	0	0.0973026	0.0104738	0.0733539	0.542091	0.276778
AADAT	0.156244	0.219951	0.190353	0.19277	0.0269842	0.213697
GALNTL6	0.0641235	0.0364303	0.4121	0.411812	0.0473523	0.0281824
GALNT7	0.129072	0.165254	0.131245	0.116044	0.161944	0.296442
HMGB2	0.02739	0.197423	0.0298939	0.0268228	0.0662126	0.652257
RP11-798M19.6	0.168461	0.233508	0.117509	0.146247	0.05214	0.282134
SAP30	0.0846836	0.276764	0.135234	0.14335	0.0247527	0.335217
SCRG1	0.0783114	0.138076	0.059485	0.0699746	0.0438586	0.610294
RP11-148L24.1	0.101268	0.45233	0.0414764	0.191014	0	0.213911
FBXO8	0.180831	0.160267	0.151293	0.171973	0.15427	0.181366
CEP44	0.159309	0.142994	0.163625	0.170041	0.0881735	0.275857
HPGD	0.105594	0.0428271	0.158514	0.108824	0.50048	0.0837618
GLRA3	0.233413	0.0707395	0.0904932	0.363774	0	0.24158
GPM6A	0.26672	0.117192	0.195568	0.265285	0.0390487	0.116187
WDR17	0.17381	0.153326	0.228614	0.125945	0.044217	0.274088
SPATA4	0.122249	0.16685	0.283631	0.0405998	0	0.386669
SPCS3	0.0673016	0.140275	0.103864	0.10356	0.423682	0.161318
NEIL3	0.0302046	0.152551	0.0369226	0.0380551	0.0652899	0.676977
AGA	0.112056	0.17738	0.0713051	0.110073	0.261966	0.26722
AC108142.1	0.0803958	0.12447	0.348713	0.3422	0	0.104221
TENM3	0.0463728	0.0574301	0.342335	0.227696	0.121408	0.204758
DCTD	0.11691	0.108756	0.0849305	0.0817807	0.414791	0.192832
WWC2-AS2	0.0717614	0	0.0808704	0.0284885	0.469091	0.349788
WWC2	0.0218564	0.152966	0.0623955	0.0178828	0.315269	0.429631
CDKN2AIP	0.213158	0.154854	0.182846	0.189998	0.102542	0.156602
ING2	0.134004	0.16619	0.207914	0.12815	0.140375	0.223367
RP11-367N14.3	0.263516	0.173619	0.250013	0.124104	0	0.188747
RWDD4	0.164143	0.203802	0.176792	0.113391	0.121846	0.220026
TRAPPC11	0.187803	0.190033	0.20211	0.145581	0.0912546	0.183218
STOX2	0.230749	0.111497	0.270513	0.182274	0.0281122	0.176855
ENPP6	0	0	0	0	0	0.999998
IRF2	0.0726172	0.133584	0.0682264	0.0958556	0.468133	0.161584
RP11-326I11.3	0.0429091	0.181064	0.0710867	0.0903353	0.403313	0.211291
CASP3	0.132473	0.196561	0.176148	0.161071	0.117708	0.216039
PRIMPOL	0.163576	0.203359	0.138946	0.160492	0.130519	0.203109
CENPU	0.0262349	0.35988	0.0307225	0.0237	0.0982218	0.461241
ACSL1	0.128255	0.137656	0.243839	0.184922	0.211254	0.0940735
HELT	0.0137378	0.80544	0.00335766	0.0105399	0	0.166924
SLC25A4	0.18974	0.159092	0.217958	0.201438	0.0818374	0.149934
KIAA1430	0.148139	0.16665	0.176582	0.135226	0.124634	0.248769
SNX25	0.177973	0.181589	0.0860089	0.167937	0.128624	0.257868
LRP2BP	0.208995	0.146756	0.152176	0.197832	0.155805	0.138436
RP11-714G18.1	0	0.259348	0	0.0752299	0	0.66542
ANKRD37	0.129285	0.12336	0.146074	0.0897239	0.372132	0.139425
UFSP2	0.181958	0.175921	0.165699	0.160662	0.103331	0.212429
C4orf47	0.103011	0.177528	0.180849	0.0908296	0.145519	0.302263
CCDC110	0.0711454	0.0271078	0.145027	0.097326	0	0.659393
RP11-279O9.4	0.0359218	0.12907	0.310053	0.135314	0.0963642	0.293276
PDLIM3	0.0430845	0.333664	0.0242285	0.0602574	0.0206871	0.518079
SORBS2	0.103448	0.0645785	0.403193	0.220069	0.0939135	0.114798
TLR3	0	0.0328681	0.00903712	0.00694409	0.877144	0.0740069
FAM149A	0.158747	0.049195	0.101964	0.072054	0.559109	0.0589314
CYP4V2	0.0982859	0.0828982	0.07761	0.0652646	0.568218	0.107724
FAT1	0.0625943	0.278339	0.1338	0.0773989	0.0978357	0.350032
FRG1	0.183704	0.185638	0.179186	0.171302	0.104507	0.175663
PLEKHG4B	0.18566	0.206304	0.196936	0.153866	0.00881356	0.24842
CCDC127	0.167204	0.150735	0.163256	0.162454	0.149297	0.207055
SDHA	0.16201	0.177425	0.19123	0.162852	0.126932	0.179551
PDCD6	0.155582	0.172834	0.157476	0.145392	0.175392	0.193323
C5orf55	0.178516	0.146897	0.18862	0.189311	0.0881868	0.20847
EXOC3	0.20611	0.140517	0.170868	0.172912	0.167376	0.142217
CTD-2228K2.5	0.143383	0.194231	0.159406	0.155494	0.0937383	0.253748
CEP72	0.165383	0.181846	0.203999	0.131756	0	0.317016
ZDHHC11	0.177125	0.0416321	0.252206	0.310548	0.111353	0.107135
ZDHHC11B	0.110749	0.172538	0.230562	0.341226	0	0.144924
BRD9	0.210633	0.175336	0.210666	0.200687	0.0634411	0.139236
TRIP13	0.0417181	0.255316	0.0565318	0.0344198	0.0813267	0.530688
NKD2	0.013117	0.0106771	0.122047	0.0327712	0.797321	0.0240662
SLC12A7	0.0393968	0.0632794	0.041549	0.0291751	0.748607	0.0779929
TERT	0	0	0	0	0	0.999996
CLPTM1L	0.0777141	0.172056	0.164607	0.128874	0.260939	0.19581
LPCAT1	0.168495	0.135039	0.196402	0.15867	0.137496	0.203897
MRPL36	0.130071	0.168051	0.155793	0.14251	0.212854	0.190721
NDUFS6	0.102527	0.207976	0.154653	0.133714	0.179137	0.221993
IRX4	0	0	0	0	0	0.999991
IRX2	0	0.131752	0.163658	0.0181845	0.0757273	0.610677
C5orf38	0.0195803	0.103093	0.0364646	0.0158148	0.184692	0.640354
IRX1	0.0445803	0.191762	0	0.0571476	0	0.706509
KIAA0947	0.170262	0.196339	0.187429	0.177647	0.0994832	0.16884
MED10	0.206685	0.161883	0.194256	0.198827	0.0817834	0.156566
UBE2QL1	0.174547	0.222291	0.237164	0.199916	0.0229944	0.143088
LINC01018	0.130111	0.0673393	0.24051	0.0485631	0	0.513476
NSUN2	0.174681	0.191162	0.147058	0.172702	0.146877	0.167521
SRD5A1	0.22619	0.133712	0.222861	0.222647	0.0999321	0.0946585
CTD-2044J15.2	0.332586	0.171853	0.199009	0.156054	0	0.140498
PAPD7	0.180608	0.135075	0.178857	0.179871	0.0991351	0.226454
CTD-2296D1.2	0	0	0	0.110445	0	0.889551
ADCY2	0.0937959	0.0936936	0.268451	0.319001	0	0.225057
C5orf49	0.071371	0.0389152	0.091995	0.115933	0.0739502	0.607836
MTRR	0.164039	0.19418	0.159444	0.176683	0.106698	0.198956
FASTKD3	0.163367	0.158961	0.191511	0.170174	0.171365	0.144622
MIR4458HG	0.142055	0.189378	0.14877	0.13247	0.237033	0.150294
SEMA5A	0.0242268	0.110893	0.0736143	0.0364002	0.47239	0.282476
SNHG18	0.0155018	0.149825	0.0313219	0.0243827	0.269231	0.509737
FAM173B	0.166909	0.140596	0.200989	0.175219	0.141322	0.174964
CTD-2256P15.1	0.181033	0.169123	0.164261	0.265655	0	0.219928
CCT5	0.139619	0.190937	0.16709	0.141675	0.105832	0.254847
CMBL	0.150367	0.181926	0.0877433	0.0844119	0.0381997	0.457353
CTD-2256P15.2	0.156653	0.182524	0.264771	0.196068	0	0.199984
MARCH6	0.26148	0.141551	0.191525	0.226911	0.0645624	0.11397
ROPN1L	0	0.124154	0.271032	0.0286234	0	0.57619
DAP	0.0879723	0.161994	0.076486	0.0736663	0.299608	0.300273
CTNND2	0.17506	0.0916294	0.250989	0.22906	0.0738924	0.179369
DNAH5	0.0639522	0.0736608	0.649826	0.0596318	0	0.152928
TRIO	0.197703	0.131001	0.286047	0.185441	0.0948352	0.104972
FAM105A	0.00712646	0.0050169	0.0193345	0.00856094	0.940279	0.0196821
CTD-2165H16.4	0.104596	0.191031	0.183515	0.17643	0.154903	0.189524
FAM105B	0.104526	0.151956	0.0966254	0.147611	0.32274	0.176542
ANKH	0.122419	0.0916526	0.0791971	0.0792424	0.568371	0.0591177
FBXL7	0.115638	0.251411	0.0622203	0.106056	0	0.464675
MARCH11	0	0.0989692	0.232163	0.52239	0	0.146477
ZNF622	0.168859	0.134498	0.172388	0.204004	0.182632	0.137619
FAM134B	0.281048	0.167809	0.174964	0.20568	0.0276088	0.14289
MYO10	0.048784	0.260608	0.0461883	0.0407473	0.102795	0.500877
BASP1	0.193593	0.145494	0.313856	0.193758	0.0363823	0.116916
CTD-2228A4.1	0.206636	0	0.486496	0.0919668	0	0.2149
AC091878.1	0.0983857	0.0561436	0.403668	0.137092	0.0460581	0.258653
RP11-454P21.1	0.208147	0.0974989	0.114498	0.294148	0	0.285708
CDH18	0.128954	0.198037	0.10326	0.335513	0	0.234235
CDH12	0.178763	0.143764	0.381826	0.182924	0	0.112722
CDH10	0.167235	0.0825186	0.2162	0.132718	0.0254366	0.375892
CDH9	0.0301483	0	0.246869	0.674632	0	0.0483505
CDH6	0.00394276	0.0107031	0.0549853	0.0231666	0.876186	0.031016
DROSHA	0.194537	0.168268	0.224901	0.199001	0.0500659	0.163228
C5orf22	0.142295	0.162551	0.230717	0.170202	0.107175	0.187061
PDZD2	0.0253342	0.0214362	0.0544898	0.0412372	0.838657	0.0188454
GOLPH3	0.15336	0.181986	0.172427	0.164313	0.14214	0.185773
CTD-2186M15.3	0.148055	0.184509	0.208769	0.19931	0.0958031	0.163555
MTMR12	0.150771	0.174328	0.207091	0.183268	0.0531957	0.231346
ZFR	0.176072	0.160329	0.186886	0.183115	0.0973968	0.1962
SUB1	0.175772	0.251263	0.127646	0.154148	0.139042	0.152129
TARS	0.0982843	0.173626	0.147792	0.177213	0.1494	0.253685
ADAMTS12	0.0840844	0.180392	0.0263285	0.105335	0	0.603861
AMACR	0.175695	0.155561	0.157438	0.162909	0.261691	0.0867053
C1QTNF3	0.181496	0.110127	0.124345	0.162868	0.307635	0.113529
CTD-2024P10.2	0.0246196	0.504225	0.139707	0.0821174	0	0.24933
RAI14	0.0394307	0.232015	0.0866462	0.0741274	0.0955238	0.472257
CTD-2517O10.6	0.137925	0.152387	0.257202	0.2046	0.0723107	0.175576
TTC23L	0.0678965	0	0.363012	0.146069	0	0.423022
RAD1	0.161506	0.21333	0.175601	0.184025	0.0592503	0.206288
BRIX1	0.132936	0.230737	0.145039	0.143845	0.10949	0.237953
DNAJC21	0.0906218	0.154098	0.138415	0.139493	0.231603	0.245769
PRLR	0.123809	0	0.162361	0.198695	0.503665	0.0114703
SPEF2	0.0508887	0.0633574	0.271926	0.195132	0.126516	0.29218
IL7R	0	0	0	0	0.999312	0.00068829
CAPSL	0	0	0	0.070981	0	0.929017
LMBRD2	0.157986	0.165406	0.25576	0.183741	0.096195	0.140912
SKP2	0.0904527	0.250953	0.0957433	0.109222	0.0642686	0.389361
NADK2	0.151525	0.156296	0.166474	0.174884	0.118322	0.232499
RANBP3L	0.0810767	0	0.672272	0	0	0.24665
SLC1A3	0.00645881	0.0243067	0.00822385	0.0147192	0.681519	0.264772
NIPBL	0.176419	0.155993	0.195594	0.196754	0.102523	0.172717
C5orf42	0.152704	0.199865	0.191725	0.224317	0.0462133	0.185176
NUP155	0.179431	0.212332	0.146221	0.146977	0.105614	0.209425
WDR70	0.186446	0.157259	0.196808	0.181815	0.105287	0.172385
EGFLAM	0	0	0.0136945	0.0513682	0.784143	0.150794
LIFR	0.134076	0.125475	0.152167	0.0808134	0.120909	0.386559
LIFR-AS1	0.187927	0.153164	0.243772	0.149286	0.0631211	0.202729
CTD-2127H9.1	0	0	0	0	0	0.999978
RICTOR	0.205363	0.125235	0.167546	0.218423	0.158884	0.124548
FYB	0.00134087	0.00102058	0.000836723	0.000315291	0.99611	0.000376958
DAB2	0.00148507	0	0.000882168	0.00163724	0.989831	0.00616445
PTGER4	0.00229931	0	0.00106471	0.00154715	0.993388	0.00170085
TTC33	0.149422	0.188698	0.172933	0.191096	0.112145	0.185707
PRKAA1	0.162737	0.170148	0.178878	0.200213	0.135097	0.152927
RPL37	0.167479	0.181592	0.141337	0.152949	0.199943	0.156701
CARD6	0	0.0325867	0	0	0.967413	0
PLCXD3	0.196212	0.0503275	0.50917	0.193785	0.0206433	0.0298623
OXCT1	0.0868186	0.198488	0.16662	0.156361	0.0851941	0.306518
C5orf51	0.129772	0.200219	0.193104	0.199928	0.0865042	0.190472
FBXO4	0.0525212	0.164846	0.0746983	0.0451549	0.446883	0.215897
GHR	0.0178338	0.173534	0.0102052	0.012567	0	0.78586
CCDC152	0.161129	0.216984	0.180684	0.170397	0.0271712	0.243636
SEPP1	0.0496869	0.245334	0.0266246	0.0413681	0.272497	0.364489
CTD-2035E11.3	0	0.017885	0	0.0224423	0.946425	0.0132472
ANXA2R	0	0.0180635	0.0104954	0.0249297	0.946511	0
AC025171.1	0	0	0	0	0.996805	0.00319471
ZNF131	0.200469	0.149753	0.197984	0.217872	0.0762946	0.157627
NIM1K	0.0657709	0.114836	0.0662066	0.0907126	0.0766424	0.585832
HMGCS1	0.0798335	0.263155	0.217288	0.102477	0.0501784	0.287068
C5orf28	0.154237	0.135144	0.111318	0.158495	0.201181	0.239624
C5orf34	0.0506112	0.23322	0.0655276	0.0479397	0.0675027	0.535199
RP11-159F24.5	0.197037	0.256741	0.149548	0.177613	0.0591079	0.159952
PAIP1	0.141013	0.187502	0.213749	0.189606	0.090152	0.177979
NNT-AS1	0.155148	0.212588	0.166876	0.174556	0.0438761	0.246956
NNT	0.210617	0.141525	0.19227	0.194214	0.102144	0.15923
FGF10	0.120054	0	0	0.718355	0	0.16159
RP11-53O19.1	0.0423289	0.285473	0.0704926	0.0989558	0	0.50275
MRPS30	0.173811	0.183804	0.165415	0.176784	0.120723	0.179463
RP11-53O19.3	0.157172	0.110673	0.194793	0.185151	0.167728	0.184482
HCN1	0.134352	0.0637563	0.158048	0.474592	0	0.169251
EMB	0.00385078	0.0333185	0.0144211	0.0206854	0.838367	0.0893576
PARP8	0.0994716	0.0683174	0.0988116	0.348848	0.273103	0.111448
CTD-2089N3.1	0	0.174008	0.281639	0.0276294	0.494168	0.022555
CTD-2089N3.2	0.0157826	0.545358	0.221628	0.0221802	0.0272867	0.167765
CTD-2314G24.2	0.0161478	0.280975	0.578365	0.0752081	0	0.0493047
ISL1	0.00883428	0.125245	0.712763	0.0962938	0.0130127	0.0438508
ITGA1	0.00419333	0.00532216	0.00117117	0.00272127	0.97124	0.015352
PELO	0.125272	0.0966692	0.134516	0.144027	0.35973	0.139785
ITGA2	0.0161113	0.0184102	0.0106675	0.0146808	0	0.94013
MOCS2	0.128769	0.169646	0.170303	0.121369	0.150355	0.259559
CTD-2366F13.1	0.0789471	0.126486	0.27267	0.113148	0.245164	0.163584
FST	0.0249648	0.229009	0.112008	0.0529537	0.0461673	0.534897
NDUFS4	0.155429	0.193465	0.16817	0.162614	0.134327	0.185996
ARL15	0.209047	0.133433	0.190811	0.226653	0.125214	0.114843
HSPB3	0.169547	0.552868	0.0149439	0.0265276	0	0.236113
SNX18	0.102278	0.133339	0.105485	0.115363	0.43123	0.112305
ESM1	0	0	0	0	0	0.999999
GZMA	0	0	0	0	0.99133	0.00866996
GPX8	0.00841684	0.0851927	0.0051599	0.0135987	0.362401	0.525231
DHX29	0.177077	0.16206	0.212206	0.188067	0.106414	0.154176
SKIV2L2	0.172988	0.176267	0.183818	0.188821	0.100019	0.178087
PPAP2A	0.086326	0.0924598	0.0625798	0.11003	0.524327	0.124277
SLC38A9	0.205095	0.166538	0.180146	0.190007	0.106255	0.151959
IL6ST	0.0310694	0.0439934	0.0352093	0.046349	0.702613	0.140766
CTD-2031P19.3	0.0540813	0.219129	0.0265936	0.0293041	0.527752	0.14314
ANKRD55	0.0803609	0	0.157586	0.118969	0.610937	0.0321461
MAP3K1	0.132511	0.130515	0.197945	0.173932	0.235816	0.129282
SETD9	0.0568092	0.282997	0.0610795	0.11278	0.269275	0.217059
MIER3	0.163831	0.197432	0.229834	0.188494	0.0340216	0.186388
GPBP1	0.17793	0.171494	0.209359	0.191999	0.0731376	0.176081
PLK2	0.398766	0.067735	0.234167	0.197191	0.0611377	0.0410021
GAPT	0	0	0	0.00647053	0.990857	0.00267189
RAB3C	0.124356	0.11347	0.267384	0.341425	0.0464695	0.106895
PDE4D	0.204686	0.114545	0.218671	0.292384	0.06496	0.104754
DEPDC1B	0.057332	0.147579	0.0452044	0.0538084	0.0120583	0.684018
RP11-231G3.1	0.251486	0.0914636	0.143653	0.2746	0	0.238796
ERCC8	0.167772	0.216184	0.160233	0.173111	0.0978717	0.184829
NDUFAF2	0.167005	0.163196	0.167191	0.179294	0.115816	0.207498
SMIM15	0.110945	0.188104	0.158523	0.178458	0.168446	0.195525
ZSWIM6	0.145649	0.0952933	0.345621	0.164445	0.135957	0.113034
C5orf64	0.0226307	0.048297	0.643528	0.234695	0	0.0508482
KIF2A	0.231526	0.165044	0.127003	0.259937	0.0657106	0.150779
DIMT1	0.111565	0.152179	0.136776	0.113923	0.225625	0.259932
IPO11	0.157434	0.149105	0.138138	0.139445	0.168512	0.247365
RNF180	0.351669	0.143853	0.190679	0.137249	0.0417457	0.134803
RGS7BP	0.293255	0.0515092	0.199484	0.221722	0.0557895	0.17824
FAM159B	0.0350812	0	0.281702	0.527181	0	0.156035
SREK1IP1	0.213349	0.1782	0.185914	0.171135	0.100074	0.151329
CWC27	0.177933	0.195947	0.19951	0.171611	0.0703402	0.184659
ADAMTS6	0.0444314	0.152517	0.0199178	0.0491238	0.31588	0.41813
CTD-2116N20.1	0.0473349	0.695068	0	0	0	0.257597
CENPK	0.0164581	0.255059	0.0191384	0.017522	0.184044	0.507779
PPWD1	0.135548	0.187597	0.143308	0.15538	0.133541	0.244627
TRIM23	0.246816	0.123426	0.206782	0.205042	0.0883103	0.129624
TRAPPC13	0.157163	0.166953	0.180325	0.177236	0.140124	0.178198
CTC-534A2.2	0.202978	0.120639	0.19004	0.178891	0.146861	0.160591
SGTB	0.231871	0.169251	0.163351	0.174363	0.0994516	0.161713
NLN	0.248634	0.15617	0.166458	0.255534	0.0556658	0.117538
ERBB2IP	0.116993	0.169699	0.14561	0.151469	0.186488	0.229741
SREK1	0.145179	0.167124	0.180573	0.153445	0.121302	0.232377
MAST4	0.0745569	0.154767	0.128476	0.107731	0.322987	0.211483
CD180	0	0.00432075	0.00237613	0	0.992663	0.000640244
RP11-83M16.5	0.291025	0.0672931	0.128628	0.180828	0.25529	0.0769362
PIK3R1	0.199558	0.0565179	0.0985154	0.1176	0.408846	0.118963
SLC30A5	0.163229	0.165093	0.16641	0.155039	0.169984	0.180244
CCNB1	0.0336665	0.0531229	0.0446182	0.0379081	0.089202	0.741482
CENPH	0.0749528	0.302345	0.0989108	0.0532868	0.104902	0.365602
MRPS36	0.151549	0.174318	0.155162	0.162925	0.209238	0.146808
CDK7	0.169112	0.169099	0.196823	0.172958	0.111004	0.181004
CCDC125	0.0874362	0.159538	0.136439	0.172842	0.140115	0.30363
TAF9	0.156754	0.146696	0.184884	0.166978	0.168083	0.176604
RAD17	0.178881	0.197837	0.187848	0.168772	0.0863346	0.180328
MARVELD2	0	0.19715	0.241175	0.0478054	0	0.513867
OCLN	0.240056	0.135288	0.178221	0.177786	0.134502	0.134148
GTF2H2C	0.16076	0.173879	0.2081	0.190575	0.0733343	0.193351
SERF1B	0.276444	0.287709	0.138209	0.127918	0	0.169719
SMN2	0.186729	0.180965	0.181247	0.206212	0.0513838	0.193463
RP11-497H16.9	0.120288	0.17214	0.164598	0.177977	0.175626	0.189372
SERF1A	0.205045	0.170392	0.229708	0.207145	0.0540885	0.133621
SMN1	0.190352	0.160435	0.189483	0.185168	0.100281	0.17428
NAIP	0.138631	0.0955042	0.132908	0.11622	0.422359	0.0943784
GTF2H2	0.162987	0.189493	0.187252	0.177163	0.0734134	0.209691
RP11-136K7.2	0.0937896	0.170722	0.180047	0.140426	0.307869	0.107147
BDP1	0.191333	0.157081	0.206954	0.197408	0.0923864	0.154838
MCCC2	0.0941072	0.175904	0.160632	0.108965	0.163055	0.297337
MAP1B	0.20505	0.135971	0.284738	0.233151	0.0261713	0.114919
MRPS27	0.131667	0.243566	0.148178	0.156836	0.0893424	0.230411
PTCD2	0.127172	0.180735	0.245714	0.153839	0.102023	0.190517
TNPO1	0.183935	0.157479	0.207301	0.201276	0.0703795	0.179629
FCHO2	0.168466	0.133483	0.193716	0.155622	0.221168	0.127545
FOXD1	0.00470311	0	0.0046348	0.0104726	0.948257	0.0319322
RP11-79P5.9	0.130071	0.158297	0.2215	0.182248	0.0678517	0.240032
BTF3	0.179808	0.213628	0.14891	0.161546	0.134466	0.161641
ANKRA2	0.176574	0.146991	0.21149	0.206657	0.112382	0.145906
UTP15	0.127421	0.178531	0.147265	0.134664	0.210801	0.201318
ARHGEF28	0.412805	0.201043	0.123218	0.0613612	0	0.201572
ENC1	0.164312	0.100131	0.292068	0.263119	0.0523343	0.128035
HEXB	0.0135529	0.0492216	0.0692019	0.0410383	0.717651	0.109335
GFM2	0.176718	0.186982	0.157591	0.181977	0.137023	0.15971
NSA2	0.138389	0.206268	0.150325	0.139636	0.173082	0.1923
FAM169A	0.137792	0.0959821	0.330884	0.231106	0.0633001	0.140936
ANKRD31	0.103459	0.121073	0.329777	0.240135	0	0.205556
HMGCR	0.116938	0.19635	0.245333	0.149126	0.0834768	0.208776
COL4A3BP	0.209627	0.142846	0.209764	0.213368	0.089762	0.134634
POLK	0.192046	0.171956	0.179749	0.176135	0.142717	0.137397
POC5	0.138524	0.127562	0.151318	0.139122	0.154006	0.289467
SV2C	0.0714395	0.0345858	0.218667	0.559116	0	0.116192
RP11-466P24.7	0.0596286	0.140722	0.146702	0.335272	0.208254	0.109422
IQGAP2	0.017325	0.0835386	0.0613266	0.0120643	0.198193	0.627552
F2RL2	0.0192965	0	0	0	0.968754	0.0119494
F2R	0.174144	0.160881	0.140796	0.1405	0.202002	0.181675
F2RL1	0.138854	0.129322	0.148356	0.0461532	0	0.537313
S100Z	0	0	0	0	1	0
CRHBP	0	0.24846	0.0553988	0.243251	0.45289	0
AGGF1	0.15221	0.1373	0.191651	0.187268	0.138794	0.192777
ZBED3	0.084045	0.194255	0.258781	0.165241	0.0773389	0.22034
ZBED3-AS1	0.16244	0.16139	0.280134	0.199199	0.0298186	0.167019
PDE8B	0.0220042	0.0341689	0.0489031	0.0261943	0.789421	0.0793081
WDR41	0.109491	0.176827	0.18332	0.142214	0.157128	0.23102
OTP	0.0440646	0.0857371	0.0922495	0.745821	0	0.0321274
TBCA	0.158644	0.188591	0.174677	0.172818	0.135749	0.169521
AP3B1	0.0673768	0.158213	0.0775333	0.0748777	0.398607	0.223392
CTD-2037K23.2	0.102295	0.14557	0.178287	0.145523	0.180601	0.247723
SCAMP1	0.173296	0.0876506	0.292905	0.218197	0.0993894	0.128562
LHFPL2	0.0260468	0.0283345	0.010311	0.0205709	0.865533	0.0492033
ARSB	0.0893309	0.155853	0.121441	0.130594	0.290481	0.2123
BHMT	0	0.529739	0	0	0	0.470261
JMY	0.184581	0.114334	0.303685	0.202863	0.0790321	0.115505
HOMER1	0.161549	0.0477639	0.309065	0.205218	0.221484	0.0549207
PAPD4	0.15596	0.135939	0.177097	0.185987	0.184814	0.160204
CMYA5	0.113338	0.193653	0.059658	0.136485	0	0.496865
MTX3	0.14941	0.20786	0.221333	0.193516	0.0151481	0.212732
THBS4	0.0875256	0.127321	0.17226	0.185964	0.1752	0.251731
SERINC5	0.26085	0.264033	0.170393	0.150115	0.0347615	0.119847
ZFYVE16	0.131147	0.207204	0.150738	0.150089	0.180743	0.180079
CTD-2015H6.3	0.0496169	0.126985	0.251006	0.119012	0.105431	0.34795
FAM151B	0.124485	0.0545318	0.372249	0.0975746	0.124754	0.226406
CTC-325J23.3	0.109658	0.419549	0	0	0	0.470791
DHFR	0.0238099	0.360492	0.0345617	0.0325953	0.0914205	0.457121
MSH3	0.151052	0.177033	0.178433	0.164425	0.150609	0.178448
RASGRF2	0.0226748	0.152499	0.0573355	0.467826	0.209497	0.0901675
CKMT2-AS1	0.122899	0.173985	0.178116	0.15459	0.155507	0.214902
CKMT2	0	0	0.037984	0	0.962015	0
ZCCHC9	0.0967506	0.158561	0.100856	0.119288	0.268977	0.255567
SSBP2	0.204564	0.120019	0.268842	0.208496	0.0733338	0.124745
ATG10	0.118874	0.199216	0.131848	0.16615	0.216703	0.167209
RPS23	0.184587	0.179529	0.135712	0.157362	0.178139	0.164671
ATP6AP1L	0.193575	0.174003	0.194772	0.197262	0.0766007	0.163788
TMEM167A	0.129463	0.137399	0.214292	0.162616	0.175227	0.181003
XRCC4	0.100755	0.242509	0.143587	0.124159	0.13943	0.24956
VCAN	0.125721	0.0834156	0.50384	0.141168	0.0259013	0.119954
HAPLN1	0.0723966	0.081501	0.0415516	0.0838482	0.424187	0.296516
EDIL3	0.179857	0.0663299	0.158233	0.382239	0.154322	0.0590195
COX7C	0.172611	0.187486	0.16361	0.184049	0.159033	0.13321
RASA1	0.226105	0.147507	0.168399	0.220204	0.112128	0.125658
CTC-428H11.2	0.396783	0.0729445	0.193973	0.160741	0	0.175559
CCNH	0.183475	0.130084	0.186996	0.18888	0.141701	0.168864
CTD-2316B1.1	0.310244	0.154147	0.165884	0.293114	0	0.076611
CTD-2316B1.2	0.10222	0.0792396	0.500511	0.213511	0	0.104517
TMEM161B	0.180179	0.136313	0.240022	0.179516	0.0615186	0.202452
TMEM161B-AS1	0.303019	0.163305	0.117687	0.246521	0.030375	0.139093
CTC-498M16.2	0.167555	0.238767	0.316526	0.142182	0	0.13497
CTC-498M16.4	0.321877	0.115708	0.183403	0.224686	0	0.154326
LINC00461	0.310362	0.117666	0.186353	0.223231	0.0266261	0.135761
MEF2C	0.139792	0.0164691	0.0902871	0.172246	0.566102	0.0151043
MEF2C-AS1	0.417171	0.0449273	0.0927929	0.168208	0.25568	0.0212211
CETN3	0.183986	0.17169	0.190867	0.162672	0.0815686	0.209217
MBLAC2	0.208416	0.0662958	0.223376	0.181313	0.209979	0.110621
POLR3G	0.105667	0.0946936	0.241616	0.105664	0.245212	0.207147
LYSMD3	0.238223	0.0902129	0.189265	0.217521	0.132333	0.132445
GPR98	0.062014	0.266321	0.0603407	0.0875481	0.00945687	0.51432
ARRDC3	0.279969	0.142992	0.14985	0.236305	0.0829954	0.107888
NR2F1	0.422418	0.127053	0.113702	0.0958855	0.0615039	0.179438
FAM172A	0.228142	0.160091	0.176996	0.145766	0.0932294	0.195775
POU5F2	0.211212	0.110344	0.245185	0.195776	0.125493	0.111991
KIAA0825	0.155697	0.129471	0.319981	0.157374	0.0387179	0.198759
ANKRD32	0.139961	0.179789	0.132093	0.103009	0.0856013	0.359547
MCTP1	0.231459	0.148103	0.0623444	0.0753092	0.039502	0.443282
FAM81B	0	0	0.153673	0	0	0.846323
TTC37	0.17884	0.158155	0.179661	0.169789	0.146638	0.166917
ARSK	0.155067	0.170027	0.128895	0.153573	0.0932211	0.299217
RFESD	0.0391287	0.232785	0.0393256	0.0590264	0.200845	0.42889
SPATA9	0.207784	0.161952	0.0877429	0.220583	0.193182	0.128756
RHOBTB3	0.171705	0.233668	0.13457	0.182487	0.0507757	0.226794
GLRX	0.0791955	0.0280889	0.0857838	0.0832887	0.706079	0.0175643
C5orf27	0.176642	0.094723	0.150023	0.363977	0.109016	0.105619
ELL2	0.0624875	0.0267761	0.0316375	0.0762854	0.73211	0.0707038
PCSK1	0.0588565	0.119751	0.203618	0.110411	0	0.507364
CAST	0.031793	0.0363011	0.0365804	0.0408003	0.697316	0.15721
ERAP1	0.10794	0.0470924	0.174379	0.0906498	0.391576	0.188363
CTD-2260A17.2	0.103613	0.137713	0.284714	0.19919	0.108539	0.166232
ERAP2	0.189518	0.0473295	0.276036	0.204753	0.210745	0.071618
LNPEP	0.14858	0.131356	0.180286	0.149217	0.215347	0.175214
LIX1	0.0140527	0.0441261	0.0209069	0.0103105	0.0418636	0.86874
RIOK2	0.150064	0.173577	0.175435	0.15681	0.149696	0.194419
RGMB	0.221239	0.0612922	0.31578	0.284952	0.0265675	0.0901696
RGMB-AS1	0.125401	0.0360514	0.290306	0.148799	0.115605	0.283837
CHD1	0.147362	0.166603	0.155337	0.174863	0.152352	0.203482
CTD-2007H13.3	0.176564	0.272017	0.187439	0.113457	0	0.250523
CTD-2001C12.1	0	0.188066	0.272481	0.209458	0	0.329995
FAM174A	0.134358	0.123008	0.15153	0.212335	0.240966	0.137803
ST8SIA4	0.158797	0.128313	0.0877326	0.307387	0.244078	0.0736924
SLCO4C1	0.06286	0.470288	0.0154167	0.325049	0	0.126386
SLCO6A1	0.124658	0	0	0.855779	0	0.0195615
PAM	0.118945	0.102938	0.0530139	0.37916	0.0778488	0.268093
GIN1	0.136746	0.159061	0.14225	0.208771	0.155561	0.197611
PPIP5K2	0.16577	0.161436	0.166727	0.21588	0.113645	0.176542
C5orf30	0.143382	0.207816	0.121087	0.217695	0.043109	0.266911
NUDT12	0.159214	0.143203	0.127371	0.151495	0.130314	0.288403
EFNA5	0.062775	0.297871	0.0982016	0.355196	0.0636117	0.122344
FBXL17	0.123852	0.113613	0.180887	0.187608	0.232616	0.161424
LINC01023	0.0946492	0.209483	0.0402812	0.0921722	0.261954	0.301461
FER	0.180287	0.125017	0.16417	0.193616	0.152204	0.184706
CTD-2587M2.1	0.303927	0.0810945	0.142431	0.272447	0.067946	0.132155
PJA2	0.218267	0.11799	0.192766	0.245075	0.101397	0.124505
MAN2A1	0.10585	0.190598	0.07727	0.128951	0.302593	0.194737
TMEM232	0.0980791	0.178385	0.192141	0.21232	0.0654363	0.253638
SLC25A46	0.144294	0.15342	0.194416	0.211433	0.156097	0.140339
WDR36	0.143435	0.174922	0.189151	0.157793	0.143283	0.191416
CAMK4	0.304035	0.0675526	0.342976	0.143295	0.022582	0.119559
STARD4	0.0246619	0.126155	0.169198	0.057428	0.358332	0.264225
STARD4-AS1	0.225873	0.1671	0.236329	0.25387	0.0256641	0.0911632
NREP	0.180735	0.133543	0.26953	0.285328	0.0487169	0.0821462
EPB41L4A	0.0656473	0.210601	0.189428	0.191325	0.22625	0.116749
EPB41L4A-AS1	0.216638	0.153738	0.179758	0.200905	0.106263	0.142697
RP11-159K7.2	0	0	0.325847	0.556362	0	0.117789
APC	0.228146	0.12959	0.244594	0.254198	0.0459062	0.0975669
CTC-487M23.8	0.125664	0.157277	0.229656	0.1379	0.173568	0.175936
SRP19	0.131364	0.176333	0.162343	0.155391	0.196148	0.178422
REEP5	0.169564	0.112372	0.118818	0.122752	0.339711	0.136784
ZRSR1	0.149937	0.215917	0.251666	0.197983	0	0.184497
DCP2	0.14171	0.118565	0.135985	0.137239	0.193539	0.272962
MCC	0.154657	0.180974	0.0678417	0.177329	0.112402	0.306797
YTHDC2	0.134379	0.139294	0.200867	0.187025	0.165884	0.17255
KCNN2	0.146153	0.0583584	0.477514	0.145617	0	0.172358
TRIM36	0.2827	0.151518	0.178653	0.266077	0.0218003	0.0992515
CTC-428G20.3	0.219577	0.16955	0.144707	0.0723275	0.152101	0.241738
PGGT1B	0.135605	0.189603	0.118774	0.146662	0.223629	0.185728
CCDC112	0.25368	0.149337	0.216767	0.226199	0.0462628	0.107755
FEM1C	0.202548	0.161654	0.180191	0.235293	0.0768885	0.143427
AC010226.4	0.141342	0.104081	0.126733	0.0899145	0.312435	0.225495
TMED7	0.161985	0.147845	0.144923	0.147446	0.224368	0.173433
CDO1	0.163497	0.117522	0.110351	0.187601	0.0214092	0.39962
ATG12	0.188555	0.164815	0.18058	0.199075	0.110273	0.156702
AP3S1	0.180365	0.142931	0.164646	0.203822	0.152652	0.155584
CTD-2287O16.5	0.134816	0.122401	0.262004	0.192698	0.0314471	0.256633
COMMD10	0.102101	0.203144	0.111731	0.102722	0.288608	0.191694
SEMA6A	0.121858	0.0575408	0.131334	0.370211	0.0833798	0.235677
CTD-3179P9.1	0	0	0	0	1	0
DTWD2	0.0716957	0.0442445	0.0346235	0.0924718	0.495254	0.26171
DMXL1	0.165833	0.136246	0.194147	0.215118	0.100178	0.188478
TNFAIP8	0.0622504	0.0614876	0.0144674	0.0154603	0.646331	0.200004
HSD17B4	0.150345	0.177113	0.163101	0.165048	0.151417	0.192976
PRR16	0.143101	0.0199708	0.0538575	0.0810669	0.638884	0.0631201
SRFBP1	0.15125	0.172761	0.153304	0.134668	0.167731	0.220286
LOX	0.0434925	0.132578	0.0416167	0.0170824	0.0840579	0.681173
ZNF474	0.0389701	0	0.0617868	0.0492611	0	0.849981
SNCAIP	0.190332	0.139926	0.176168	0.184545	0.056308	0.252722
CTD-2544H17.1	0	0	0	0	0	0.999968
SNX2	0.123837	0.0856435	0.111182	0.115745	0.437426	0.126167
SNX24	0.143838	0.0880612	0.0999686	0.111403	0.369945	0.186784
PPIC	0	0	0	0.00962138	0.87314	0.117239
CEP120	0.196149	0.15564	0.237121	0.183984	0.0751113	0.151995
CSNK1G3	0.21677	0.123201	0.214928	0.179339	0.11176	0.154002
ZNF608	0.280005	0.0700695	0.182227	0.342365	0.049552	0.0757817
GRAMD3	0.00895401	0.0197288	0.032378	0.00124891	0.828269	0.109422
ALDH7A1	0.096895	0.20474	0.152242	0.189049	0.0834164	0.273657
PHAX	0.207135	0.139226	0.207222	0.217816	0.0732698	0.155331
LMNB1	0.107826	0.234738	0.114691	0.123684	0.052542	0.366519
MARCH3	0.067793	0.0532711	0.255942	0.100961	0.444102	0.0779302
C5orf63	0.134802	0.242046	0.182199	0.177861	0.0963929	0.1667
MEGF10	0.00679134	0.0767211	0.028973	0.235681	0.108997	0.542837
PRRC1	0.18488	0.167154	0.207643	0.19653	0.0966626	0.147131
CTC-228N24.3	0.113189	0.122444	0.157	0.149275	0.269272	0.188821
SLC12A2	0.106455	0.0835154	0.0902064	0.0949307	0.482478	0.142415
FBN2	0.237897	0.0623882	0.122001	0.17192	0.157401	0.248393
ISOC1	0.119071	0.194733	0.141877	0.12708	0.0984099	0.318829
KIAA1024L	0.13045	0	0.142382	0.442562	0.239011	0.0455954
CHSY3	0.00883656	0.054809	0.17739	0.0403776	0.590591	0.127996
HINT1	0.137207	0.227067	0.159436	0.152877	0.109944	0.213469
LYRM7	0.18002	0.118922	0.206517	0.161745	0.124542	0.208254
CDC42SE2	0.199431	0.177138	0.13419	0.187609	0.140273	0.161359
RAPGEF6	0.182374	0.148283	0.205268	0.161252	0.170464	0.132359
FNIP1	0.163766	0.116063	0.15191	0.157242	0.240613	0.170406
ACSL6	0.195194	0.0622589	0.226504	0.208743	0.0668112	0.240489
AC034228.3	0	0.337725	0	0.0225732	0	0.639701
P4HA2	0.24852	0	0.0334541	0.054152	0.521177	0.142697
PDLIM4	0.152285	0.255675	0.0955436	0.0780593	0.0638347	0.354603
SLC22A4	0.065241	0.20348	0.229272	0.238838	0	0.263168
SLC22A5	0.183913	0.106837	0.269346	0.223041	0.0368949	0.179968
C5orf56	0.0727814	0.182044	0.0510554	0.0466899	0.396268	0.25116
IRF1	0.0812638	0.148343	0.0325603	0.0748634	0.575348	0.0876214
RAD50	0.154956	0.190984	0.208223	0.159556	0.104708	0.181574
KIF3A	0.21329	0.107163	0.297876	0.246539	0.0360156	0.0991163
SEPT8	0.143752	0.180686	0.200676	0.184151	0.0606204	0.230114
SHROOM1	0.0542379	0.118321	0.0840427	0.0900755	0.498031	0.155291
GDF9	0.362296	0.103817	0.22744	0.195675	0	0.110773
UQCRQ	0.126865	0.194894	0.139251	0.142105	0.202582	0.194302
LEAP2	0.217006	0.159574	0.233278	0.25743	0.0209824	0.11173
AFF4	0.193657	0.16401	0.201381	0.205007	0.11097	0.124974
ZCCHC10	0.164018	0.174856	0.198016	0.182235	0.111433	0.169443
HSPA4	0.152948	0.177142	0.204797	0.173694	0.127514	0.163906
FSTL4	0.0677194	0.286782	0.410608	0.121602	0	0.113288
C5orf15	0.126333	0.14407	0.140602	0.133732	0.287702	0.16756
VDAC1	0.105377	0.149641	0.134504	0.107398	0.350078	0.153001
CTB-113I20.2	0.0880046	0.196324	0.165147	0.0973357	0.239221	0.213968
TCF7	0.213355	0.140192	0.212975	0.222885	0.0793806	0.131211
SKP1	0.171528	0.184526	0.196142	0.178235	0.109324	0.160245
PPP2CA	0.145515	0.18616	0.178146	0.170043	0.127104	0.193032
CDKL3	0.170785	0.157527	0.18235	0.171425	0.140593	0.17732
UBE2B	0.173434	0.155865	0.179385	0.193125	0.1523	0.145892
RP11-215P8.3	0.273263	0.0915724	0.158178	0.215898	0.193827	0.0672614
CDKN2AIPNL	0.139204	0.20152	0.186282	0.186734	0.104448	0.181811
JADE2	0.0160329	0	0.118632	0.00890559	0.82625	0.0301791
SAR1B	0.127885	0.14345	0.150519	0.164043	0.231366	0.182737
SEC24A	0.162422	0.187456	0.183459	0.171451	0.121132	0.174079
CAMLG	0.198278	0.165434	0.197863	0.190582	0.0875083	0.160334
DDX46	0.162033	0.181504	0.184969	0.163998	0.112543	0.194953
C5orf24	0.128797	0.160191	0.213946	0.159789	0.155164	0.182115
TXNDC15	0.190619	0.127553	0.187859	0.187783	0.140087	0.166099
PCBD2	0.0542095	0.231719	0.0526358	0.0501048	0.268463	0.342868
CATSPER3	0	0.387537	0.0788037	0	0	0.533659
H2AFY	0.113988	0.235451	0.140648	0.128776	0.12507	0.256067
CTC-203F4.2	0.0842845	0.17878	0.138868	0.142183	0.320429	0.135455
NEUROG1	0.0457737	0.189877	0.0880868	0.073831	0	0.602431
CXCL14	0.146396	0.0328523	0.532918	0.109093	0	0.178741
SLC25A48	0	0	0.260296	0.143371	0	0.596331
TGFBI	0	0	0.0134167	0.00492991	0.972779	0.00887475
VTRNA2-1	0.0254985	0.323707	0.0514624	0.0517998	0.282232	0.2653
SMAD5	0.145418	0.188759	0.114782	0.136581	0.161625	0.252836
AC009014.3	0.101154	0.0626977	0.172613	0.300676	0.283381	0.079478
SPOCK1	0.308583	0.0588746	0.278131	0.242913	0.0702097	0.0412884
KLHL3	0.149359	0.0969936	0.377356	0.194321	0	0.181971
RP11-381K20.5	0.214063	0.179207	0.274852	0.197121	0	0.134756
HNRNPA0	0.18196	0.191475	0.19073	0.185494	0.0662133	0.184127
RP11-381K20.2	0.128725	0.155796	0.231272	0.174298	0.096478	0.21343
MYOT	0.220747	0	0.650607	0.0514255	0	0.0772189
PKD2L2	0.145125	0.128975	0.208097	0.174176	0.200615	0.143012
FAM13B	0.174563	0.111598	0.254328	0.233947	0.0622369	0.163328
NME5	0.01569	0.0939292	0.0480496	0.0866368	0.0948975	0.660797
BRD8	0.171817	0.141647	0.190872	0.179223	0.0727273	0.243714
KIF20A	0.0194462	0.0427104	0.0206907	0.017301	0.0489258	0.850926
CDC23	0.125648	0.209349	0.146657	0.135215	0.161504	0.221628
GFRA3	0.0388848	0.0472595	0.048626	0.0686227	0	0.796606
CDC25C	0.032812	0.0501944	0.0185022	0.0175345	0.0902328	0.790724
FAM53C	0.175605	0.173083	0.148235	0.173845	0.155185	0.174048
KDM3B	0.150747	0.151671	0.200145	0.158941	0.123633	0.214863
REEP2	0.245983	0.131143	0.230954	0.237084	0.0328038	0.122032
EGR1	0.162631	0.131012	0.0651388	0.249164	0.219771	0.172283
ETF1	0.106099	0.185814	0.132226	0.12329	0.255543	0.197027
HSPA9	0.137242	0.185981	0.183612	0.156027	0.143947	0.193191
CTNNA1	0.186963	0.164771	0.173968	0.178215	0.149984	0.146099
AC034243.1	0	0.160202	0.0491454	0	0	0.79065
LRRTM2	0.232501	0.0861118	0.309274	0.232144	0.0428593	0.0971097
SIL1	0.0910398	0.147513	0.143524	0.101447	0.378022	0.138455
MATR3	0.192748	0.174578	0.219935	0.195257	0.0599098	0.157573
PAIP2	0.182893	0.182045	0.21211	0.181779	0.0903736	0.1508
CTB-43P18.1	0.156353	0.211304	0.253535	0.142365	0	0.236442
SPATA24	0.105539	0.253292	0.0772855	0.0692288	0.213249	0.281406
DNAJC18	0.199906	0.174213	0.18469	0.197323	0.113439	0.130429
ECSCR	0	0.00074111	0.0020299	0	0.996064	0.0011647
TMEM173	0	0.000400741	0.000416354	0.00102976	0.99714	0.00101349
UBE2D2	0.167306	0.163416	0.177114	0.182267	0.123495	0.186402
CXXC5	0.127769	0.238909	0.0636527	0.0600598	0.247598	0.262012
PSD2	0.211167	0.0765997	0.340335	0.290755	0.014773	0.0663698
NRG2	0.150316	0.0671073	0.354818	0.160403	0.150592	0.116764
PURA	0.175552	0.173107	0.156481	0.161677	0.15205	0.181133
IGIP	0.0845248	0.199567	0.344787	0.155826	0	0.215294
CYSTM1	0.0413881	0.0634062	0.0743283	0.0258042	0.648486	0.146588
PFDN1	0.17991	0.178001	0.178132	0.185234	0.126015	0.152707
HBEGF	0.0141796	0.0188715	0.0404506	0.0430536	0.799203	0.0842414
ANKHD1	0.168239	0.16343	0.178064	0.162914	0.126516	0.200837
SRA1	0.0848213	0.167724	0.113722	0.101817	0.345832	0.186084
APBB3	0.130873	0.130801	0.297848	0.210453	0.128807	0.101218
SLC35A4	0.122861	0.210531	0.137915	0.133744	0.177059	0.21789
CD14	0.00124717	0.00117338	0.0015417	0.00107523	0.993969	0.000993108
NDUFA2	0.125681	0.163328	0.157294	0.134278	0.230796	0.188623
TMCO6	0.19464	0.163899	0.14307	0.166457	0.130265	0.201668
IK	0.157586	0.167663	0.207888	0.189846	0.108001	0.169017
WDR55	0.177747	0.178408	0.183721	0.172871	0.13036	0.156893
DND1	0.201287	0.115536	0.184114	0.249991	0.0969088	0.152162
HARS	0.144619	0.166652	0.223751	0.177546	0.137822	0.14961
HARS2	0.204685	0.141629	0.222016	0.191937	0.102176	0.137557
ZMAT2	0.164025	0.167005	0.21736	0.187573	0.121144	0.142893
PCDHA2	0.235701	0.150847	0.277636	0.179989	0.0716729	0.0841534
PCDHA3	0.239066	0.0633044	0.426938	0.229764	0	0.0409273
PCDHA4	0.356629	0.092614	0.16844	0.262508	0	0.119808
PCDHA9	0.27919	0.0758803	0.295621	0.303756	0	0.0455534
PCDHA10	0.169031	0.230058	0.29023	0.227222	0	0.0834598
PCDHA12	0.306285	0.107285	0.246857	0.24971	0.026063	0.0638007
PCDHA13	0.188319	0.205723	0.218167	0.274938	0	0.112853
PCDHAC1	0.214511	0.0726519	0.203673	0.268643	0.155595	0.0849265
PCDHAC2	0.160925	0.115598	0.134925	0.134925	0.386792	0.0668352
PCDHB2	0.198515	0.17203	0.227577	0.28925	0.0200723	0.0925554
PCDHB3	0.251007	0.175961	0.193474	0.287556	0	0.0920028
AC005754.8	0.238369	0.132686	0.276779	0.283771	0	0.0683946
PCDHB4	0.248108	0.132264	0.28719	0.244923	0	0.0875154
PCDHB5	0.149863	0.226645	0.235085	0.198444	0	0.189963
PCDHB6	0.142783	0.0553842	0.236102	0.264436	0.206953	0.0943414
PCDHB7	0.245715	0.132858	0.233319	0.297585	0.0159481	0.0745752
PCDHB8	0.1452	0.257621	0.240873	0.223652	0	0.132654
PCDHB16	0.205859	0.164263	0.19027	0.254875	0.0890065	0.0957263
PCDHB10	0.192523	0.16791	0.253261	0.267319	0.00562085	0.113365
PCDHB11	0.211346	0.0588041	0.248982	0.339627	0	0.141241
PCDHB12	0.21091	0.177149	0.194812	0.261279	0.0465943	0.109255
PCDHB13	0.140699	0.188729	0.201114	0.231072	0.129176	0.10921
PCDHB14	0.192235	0.166185	0.245741	0.2348	0.0781501	0.0828885
PCDHB15	0.183276	0.219172	0.240709	0.23823	0	0.118614
TAF7	0.196559	0.161258	0.20762	0.199885	0.0783945	0.156283
AC005618.6	0.197037	0.218539	0.20789	0.283816	0	0.0927171
PCDHGA3	0.136054	0.0906326	0.271167	0.37593	0	0.126217
PCDHGB2	0.198136	0.143553	0.398309	0.171385	0	0.0886172
PCDHGA5	0.160199	0.0565411	0.404407	0.300159	0	0.0786937
PCDHGA7	0.227879	0.0693087	0.279544	0.210688	0.150498	0.0620824
PCDHGA9	0.163878	0.11813	0.281191	0.210746	0.124378	0.101677
PCDHGB6	0.155931	0.0692704	0.300339	0.335647	0	0.138812
PCDHGA10	0.190885	0.122361	0.274234	0.264942	0.0586615	0.0889159
PCDHGB7	0.166064	0.147854	0.252475	0.249769	0.102206	0.0816324
PCDHGA12	0.135311	0	0.411063	0.298328	0	0.155298
PCDHGC3	0.206814	0.178426	0.250476	0.188161	0	0.176123
DIAPH1	0.197511	0.149455	0.176397	0.194797	0.111475	0.170365
HDAC3	0.170579	0.156832	0.17707	0.166894	0.118641	0.209984
RELL2	0.085277	0.124066	0.412647	0.213535	0.0812652	0.0832093
FCHSD1	0.0853533	0.165755	0.0888502	0.0389721	0.415441	0.205628
ARAP3	0.14052	0.297789	0.180625	0.12125	0.117674	0.142142
PCDH1	0.0421069	0.131737	0.182654	0.156709	0.410542	0.0762494
KIAA0141	0.0948717	0.180706	0.0919922	0.115177	0.340216	0.177037
PCDH12	0.00817351	0	0	0.0136533	0.971936	0.00623752
RNF14	0.17594	0.130695	0.187318	0.180343	0.207558	0.118145
GNPDA1	0.10533	0.1913	0.135794	0.0905128	0.281193	0.19587
NDFIP1	0.192989	0.131507	0.216895	0.180516	0.118888	0.159204
SPRY4	0.0628067	0	0.0188252	0.0856928	0.707683	0.124992
FGF1	0.0437586	0	0.0181078	0	0.732439	0.205695
ARHGAP26	0.0250936	0.0197891	0.0254699	0.0315358	0.869696	0.0284159
NR3C1	0.0978134	0.08741	0.0426585	0.0191974	0.623016	0.129905
YIPF5	0.204812	0.149483	0.186514	0.192334	0.12972	0.137138
KCTD16	0.114744	0.0386873	0.503658	0.266378	0.0204368	0.0560959
PRELID2	0.0572995	0.338434	0.0220621	0.0624957	0.111807	0.407902
LARS	0.14912	0.203024	0.18486	0.174732	0.0936016	0.194663
RBM27	0.158779	0.174201	0.198437	0.162227	0.116192	0.190164
TCERG1	0.166433	0.181542	0.190616	0.174749	0.08263	0.20403
PPP2R2B	0.0762485	0.0721221	0.377518	0.268429	0.0373437	0.168338
STK32A	0.0485848	0.0126301	0.827144	0.0653643	0	0.0462769
DPYSL3	0.24715	0.194689	0.18645	0.256593	0.0284361	0.0866821
JAKMIP2	0.203309	0.158509	0.210132	0.243541	0.0302242	0.154284
RP11-373N22.3	0.185722	0.138225	0.138155	0.224517	0.216782	0.096599
FBXO38	0.177045	0.158429	0.188166	0.195853	0.126476	0.154032
CTD-2283N19.1	0.20325	0.211653	0.317727	0.198991	0	0.0683787
ADRB2	0.000847182	0.00440946	0.00337006	0.00385518	0.971268	0.01625
ABLIM3	0.194059	0.0394885	0.331771	0.18017	0.217493	0.0370176
AFAP1L1	0.0090022	0.00835675	0.00250996	0.00572561	0.944057	0.0303482
GRPEL2	0.263521	0.12093	0.199279	0.203983	0.0514319	0.160855
PCYOX1L	0.0941981	0.150184	0.19753	0.15726	0.195455	0.205373
MIR143HG	0	0	0.00653336	0.00268832	0.990171	0.000607631
AC131025.8	0.00709211	0	0.00302357	0	0.987615	0.00226951
MIR145	0	0.0124069	0.00191872	0.00821084	0.973556	0.00390706
CSNK1A1	0.163413	0.172433	0.190122	0.186479	0.129959	0.157594
ARHGEF37	0.196809	0.12378	0.228864	0.213511	0.0858145	0.151221
PPARGC1B	0	0.0226776	0.0142118	0.0509845	0.907119	0.00500643
SLC26A2	0.172283	0.16085	0.158477	0.196298	0.108581	0.203512
TIGD6	0.129118	0.116675	0.211424	0.194047	0.174988	0.173747
HMGXB3	0.161963	0.149427	0.204846	0.163941	0.167174	0.152648
CSF1R	0.00071812	0.000533737	0.000240513	0.000549426	0.997675	0.000283104
PDGFRB	0.00513645	0.0266563	0.00339436	0.00424456	0.88488	0.0756887
CAMK2A	0.0306162	0.0337162	0.405203	0.272787	0.118315	0.139362
TCOF1	0.155565	0.168355	0.17403	0.155434	0.186133	0.160481
CD74	0.000242758	0.000648849	0.000415811	0.000995987	0.996306	0.00139046
RPS14	0.16758	0.195159	0.138599	0.13681	0.185029	0.176823
CTC-367J11.1	0.144613	0.202868	0.195245	0.177532	0	0.279742
NDST1	0.118998	0.161009	0.182793	0.195607	0.116051	0.225542
SYNPO	0.0654849	0.410913	0.146063	0.0356935	0	0.341845
MYOZ3	0.144825	0.349487	0.093022	0.0891305	0	0.323535
RBM22	0.175992	0.174199	0.189797	0.179764	0.115913	0.164336
DCTN4	0.174002	0.154421	0.198483	0.185868	0.132432	0.154794
AC010441.1	0	0	0	0	0.966997	0.0330028
ZNF300	0.214272	0.150826	0.244048	0.238491	0.0198467	0.132516
GPX3	0.0224723	0.0587595	0.131721	0.126977	0.201665	0.458405
TNIP1	0.124687	0.133845	0.0821642	0.123071	0.323774	0.212458
ANXA6	0.100303	0.125279	0.0469989	0.111613	0.41354	0.202267
CCDC69	0	0	0	0.00884175	0.986307	0.00485071
GM2A	0.0243425	0.0206254	0.00979172	0.00710379	0.887026	0.0511104
SLC36A1	0.104355	0.192057	0.108967	0.14542	0.316524	0.132677
SPARC	0.0101924	0.0347227	0.00957658	0.00725378	0.638796	0.299459
ATOX1	0.131907	0.142367	0.125388	0.147958	0.305085	0.147295
G3BP1	0.117377	0.237032	0.131134	0.139827	0.0994822	0.275148
GRIA1	0.18505	0.0538452	0.275676	0.412026	0.0147361	0.0586672
FAM114A2	0.17055	0.173313	0.154593	0.164685	0.173616	0.163243
MFAP3	0.20664	0.109916	0.23684	0.19605	0.116788	0.133766
GALNT10	0.0730105	0.0460972	0.138292	0.127454	0.507495	0.107652
SAP30L	0.219213	0.16584	0.153925	0.203528	0.0304337	0.227061
LARP1	0.173919	0.146325	0.220139	0.170218	0.108081	0.181318
FAXDC2	0.0440955	0.0701372	0.0356133	0.0382123	0.280885	0.531057
CNOT8	0.196041	0.168443	0.198683	0.194197	0.0911323	0.151504
GEMIN5	0.153511	0.16712	0.209914	0.166562	0.135725	0.167168
MRPL22	0.13545	0.161467	0.169433	0.142195	0.181005	0.21045
KIF4B	0.0776381	0.103746	0.106925	0.0832639	0	0.628426
SGCD	0.0553597	0.09767	0.363476	0.184792	0	0.298702
HAVCR2	0.00427726	0.000420961	0.004154	0.00206119	0.987113	0.00197374
MED7	0.157758	0.156714	0.182474	0.173109	0.130005	0.19994
CYFIP2	0.233243	0.157322	0.234044	0.22662	0.0282424	0.120528
FNDC9	0.0301287	0	0.27949	0.483156	0	0.207225
ADAM19	0.202548	0.0291559	0.249722	0.257704	0.200445	0.0604248
THG1L	0.09619	0.213249	0.136	0.0986498	0.21688	0.239031
LSM11	0.165319	0.0815461	0.310634	0.195549	0.080384	0.166568
CLINT1	0.12546	0.172212	0.183113	0.134679	0.17641	0.208124
EBF1	0.0120614	0.0120057	0.839605	0.0148351	0.0980766	0.0234167
RP11-175K6.1	0	0	0.999998	0	0	0
RNF145	0.1403	0.134065	0.203249	0.155578	0.177135	0.189673
UBLCP1	0.136426	0.148323	0.190173	0.172365	0.172577	0.180136
TTC1	0.156227	0.144279	0.176945	0.166051	0.198056	0.158441
PWWP2A	0.195826	0.152736	0.240935	0.197004	0.0408609	0.172638
FABP6	0.101678	0.0656622	0.402293	0.379631	0	0.050736
CTB-127C13.1	0.253177	0.0211154	0.452136	0.244417	0	0.029154
CCNJL	0.199418	0.246887	0.132786	0.122662	0.0452377	0.253009
C1QTNF2	0.274598	0.0853794	0.0714885	0.196673	0.118069	0.253792
C5orf54	0.184128	0.238598	0.183735	0.190729	0.0174125	0.185398
SLU7	0.184367	0.178193	0.20821	0.186442	0.112975	0.129813
PTTG1	0.0268136	0.0967857	0.0317692	0.0423555	0.0802797	0.721996
ATP10B	0	0	0	0.0315837	0	0.968415
GABRB2	0.0402042	0.0257439	0.630635	0.21518	0.0178434	0.0703938
GABRA1	0.0220547	0.0170541	0.629991	0.271295	0	0.0596045
GABRG2	0.0737215	0.0153584	0.567064	0.254449	0.0499138	0.039494
CCNG1	0.138502	0.181067	0.126842	0.118236	0.160931	0.274422
NUDCD2	0.101285	0.160074	0.129046	0.106269	0.17819	0.325134
HMMR	0.0215511	0.0581753	0.0212561	0.0165621	0.241246	0.641209
MAT2B	0.108829	0.260882	0.115933	0.126782	0.111034	0.276542
CTC-340A15.2	0.0129442	0.168572	0.586574	0.0660652	0	0.165845
TENM2	0.188151	0.0342916	0.429277	0.255662	0.0342613	0.058357
CTB-178M22.2	0.0505662	0.319569	0.0211073	0.0267547	0	0.582003
WWC1	0.0751491	0.136589	0.0655364	0.0344043	0	0.688321
RARS	0.12881	0.170325	0.172556	0.151688	0.178133	0.198489
FBLL1	0.160896	0.0684949	0.247703	0.310547	0.105502	0.106857
PANK3	0.163569	0.189476	0.203998	0.174285	0.0871198	0.181552
SLIT3	0.047682	0.377486	0.250137	0.0531292	0.160574	0.110991
SPDL1	0.0898535	0.13516	0.118987	0.118317	0.144286	0.393396
DOCK2	0	0.00784625	0	0.0109531	0.973515	0.00768543
C5orf58	0.22488	0	0.343915	0.393688	0	0.0375155
LCP2	0	0	0	0.0040233	0.994473	0.00150414
KCNIP1	0.101734	0.0175534	0.501884	0.164718	0.0888876	0.125224
KCNMB1	0.0109267	0	0.0140388	0.0234849	0.917909	0.03364
RANBP17	0.160517	0.195379	0.131836	0.140861	0.0226909	0.348717
NPM1	0.122486	0.228156	0.137152	0.120521	0.171295	0.22039
FGF18	0.134852	0.0582517	0.370524	0.114207	0	0.322164
FBXW11	0.195269	0.17935	0.192266	0.196212	0.0660818	0.170822
STK10	0.0966902	0.0948529	0.085973	0.0918414	0.591245	0.0393973
UBTD2	0.170811	0.228346	0.166777	0.196958	0.0378798	0.199228
SH3PXD2B	0.197466	0.165661	0.270672	0.120041	0	0.24616
NEURL1B	0.0542346	0.185617	0.14198	0.156002	0.162398	0.299768
DUSP1	0.122876	0.049184	0.0665612	0.139359	0.580566	0.0414548
ERGIC1	0.133506	0.122121	0.130809	0.189166	0.202387	0.222011
CTC-308K20.1	0.181319	0.0397407	0.0978233	0.18821	0.392115	0.100792
RPL26L1	0.152815	0.178094	0.193547	0.163696	0.141158	0.170689
ATP6V0E1	0.0701643	0.117119	0.0594289	0.0698115	0.56566	0.117817
CREBRF	0.242184	0.120085	0.219832	0.19348	0.127084	0.0973351
BNIP1	0.149283	0.217069	0.122432	0.136839	0.137271	0.237106
STC2	0.0880609	0.0621058	0.094919	0.25087	0.464259	0.0397853
BOD1	0.152141	0.195545	0.188005	0.157659	0.091189	0.21546
CPEB4	0.146631	0.094479	0.224672	0.18602	0.259991	0.0882066
NSG2	0.186988	0.0437815	0.386942	0.319038	0.0323175	0.0309326
DRD1	0	0.0233112	0.882892	0.0622136	0	0.0315829
SFXN1	0.158226	0.137791	0.23496	0.215021	0.0808605	0.173141
HRH2	0.19092	0.00830667	0.198395	0.0493087	0.537834	0.0152357
CPLX2	0.43167	0.105716	0.266755	0.137499	0.00476619	0.0535929
THOC3	0.166007	0.211637	0.171181	0.141778	0.106229	0.203167
FAM153B	0.194122	0	0.542679	0.263197	0	0
SIMC1	0.15583	0.181355	0.183635	0.182638	0.0377171	0.258825
KIAA1191	0.210628	0.172859	0.211533	0.211669	0.0552374	0.138073
ARL10	0.256493	0.128473	0.189501	0.251264	0.0772571	0.0970126
NOP16	0.108124	0.167223	0.182516	0.137567	0.161522	0.243049
HIGD2A	0.080997	0.224963	0.120718	0.122066	0.250804	0.200451
CLTB	0.105405	0.119292	0.202911	0.198224	0.227883	0.146286
FAF2	0.185444	0.140201	0.190004	0.202091	0.118103	0.164157
RNF44	0.201231	0.139474	0.215151	0.207885	0.118467	0.117792
GPRIN1	0.181623	0.174314	0.245535	0.201519	0.0307055	0.166303
SNCB	0.117751	0.0720151	0.170724	0.226343	0.295214	0.117953
TSPAN17	0.143338	0.161404	0.136195	0.197083	0.205332	0.156648
RP11-375B1.3	0.218998	0.2028	0.145258	0.228005	0	0.204938
UNC5A	0.064925	0.157997	0.504345	0.138042	0	0.13469
UIMC1	0.177512	0.174027	0.196089	0.185625	0.0768376	0.189909
ZNF346	0.171587	0.178855	0.185713	0.195174	0.0870782	0.181593
NSD1	0.164785	0.17524	0.201516	0.210388	0.0976289	0.150442
RAB24	0.190819	0.126381	0.207409	0.209019	0.10703	0.159342
MXD3	0.0443157	0.103711	0.048177	0.0451842	0.0311809	0.727431
PRELID1	0.12308	0.18176	0.158775	0.13971	0.203308	0.193366
LMAN2	0.137548	0.142887	0.147855	0.142399	0.240215	0.189095
RGS14	0.0515304	0.0403906	0.0988055	0.0582124	0.690013	0.0610476
F12	0.0288814	0.0847294	0.538204	0.262739	0	0.0854463
GRK6	0.0596543	0.17365	0.146889	0.140586	0.157242	0.321978
PRR7-AS1	0.025429	0.0929128	0.374653	0.241869	0	0.265136
PRR7	0.075418	0.0536355	0.473974	0.153926	0.0401616	0.202885
DBN1	0.215216	0.200568	0.192815	0.228854	0.0355512	0.126995
PDLIM7	0.102748	0.167338	0.157139	0.171268	0.140351	0.261156
DOK3	0.0627844	0	0.0341316	0.0373587	0.849913	0.0158128
DDX41	0.155753	0.176545	0.184556	0.171445	0.149635	0.162067
FAM193B	0.206143	0.20453	0.196142	0.20358	0.0394935	0.150112
TMED9	0.106138	0.106685	0.123373	0.120901	0.377145	0.16576
B4GALT7	0.138152	0.131039	0.170871	0.137746	0.265415	0.156778
RP11-423H2.3	0.457732	0.13988	0.0810332	0.151638	0.0865376	0.0831792
RMND5B	0.147071	0.184498	0.182111	0.152636	0.152084	0.1816
NHP2	0.133884	0.221462	0.17677	0.143568	0.122418	0.201898
HNRNPAB	0.10178	0.261903	0.156717	0.138698	0.0807602	0.260142
PHYKPL	0.173784	0.178999	0.162637	0.16956	0.170437	0.144583
COL23A1	0.0532748	0	0.0168239	0.109844	0.674556	0.145501
CLK4	0.224741	0.122137	0.213595	0.224559	0.0714097	0.143558
ZNF354A	0.184987	0.156675	0.217372	0.192637	0.117988	0.130342
ZNF354B	0.180186	0.146405	0.203833	0.217956	0.0643662	0.187254
ZFP2	0.087289	0.129856	0.245637	0.228034	0.139965	0.169219
ZNF454	0.190954	0.140385	0.260427	0.262257	0.0383626	0.107614
ZNF879	0.175753	0.15464	0.26749	0.217165	0.0362604	0.148692
ZNF354C	0.154703	0.170182	0.260425	0.213876	0.0180583	0.182757
RUFY1	0.134395	0.172605	0.152101	0.152028	0.165005	0.223866
HNRNPH1	0.19013	0.192893	0.180507	0.19266	0.0732877	0.170522
CANX	0.117287	0.141813	0.128431	0.142341	0.270383	0.199745
MAML1	0.137698	0.160545	0.145798	0.13709	0.271463	0.147404
LTC4S	0.00240196	0.00153818	0.00163795	0.00242799	0.988354	0.00363943
MGAT4B	0.141658	0.150007	0.18275	0.147226	0.213008	0.165351
SQSTM1	0.141076	0.129297	0.150202	0.137185	0.287806	0.154434
C5orf45	0.218271	0.139848	0.229824	0.198363	0.0747105	0.138983
CTC-241N9.1	0.173106	0.166068	0.231134	0.202863	0.0818625	0.144967
TBC1D9B	0.137009	0.124796	0.147572	0.108592	0.36002	0.122011
RNF130	0.11315	0.161997	0.0958819	0.110504	0.338924	0.179543
RASGEF1C	0.0700067	0.0490357	0.0545655	0.0741159	0.460227	0.292049
MAPK9	0.128671	0.132911	0.222855	0.207586	0.133147	0.174831
CTB-129O4.1	0.0811865	0.196681	0.135181	0.0852872	0.246551	0.255113
GFPT2	0.306494	0.0902896	0.181527	0.194272	0.110565	0.116852
CNOT6	0.177583	0.191951	0.212176	0.179619	0.0603018	0.178369
FLT4	0	0.111005	0.0339007	0	0.625303	0.229791
MGAT1	0.0990098	0.0908244	0.0913476	0.0971242	0.510452	0.111242
LINC00847	0.0987523	0.190388	0.124238	0.200821	0.200713	0.185087
ZFP62	0.217798	0.162324	0.193569	0.203815	0.0966427	0.12585
BTNL9	0.0941888	0	0.0972415	0.141837	0.647704	0.0190282
CTC-338M12.5	0.13649	0.173822	0.11001	0.112197	0.0543319	0.413149
TRIM41	0.179979	0.17443	0.15288	0.171315	0.168201	0.153195
GNB2L1	0.182602	0.201073	0.136311	0.14554	0.157506	0.176968
CTC-338M12.4	0.14177	0.142713	0.20103	0.164706	0.1747	0.175081
TRIM52	0.19204	0.121788	0.224363	0.236243	0.0981154	0.12745
TRIM52-AS1	0.177962	0.16941	0.158398	0.178728	0.11288	0.202623
DUSP22	0.143032	0.128339	0.0969386	0.0904922	0.389516	0.151682
EXOC2	0.185465	0.15844	0.171216	0.166284	0.176473	0.142122
HUS1B	0.123584	0.330503	0.157653	0.0690781	0.160021	0.159161
FOXQ1	0	0	0	0.0049867	0.995013	0
FOXF2	0.00163373	0	0.00116787	0	0.99448	0.00271864
FOXC1	0	0	0	0.00113605	0.99574	0.00312384
GMDS	0.152772	0.0444388	0.133444	0.0648678	0.521483	0.0829946
GMDS-AS1	0.0815278	0.111851	0.0771526	0.0472291	0.543141	0.139098
WRNIP1	0.171594	0.167721	0.228119	0.175448	0.0734805	0.183637
SERPINB1	0.00637636	0.0213721	0.00541198	0.0146186	0.927866	0.0243551
SERPINB9	0.001307	0.00255623	0.0139773	0.00338643	0.974491	0.00428239
SERPINB6	0.0651255	0.067689	0.024349	0.0324475	0.714583	0.095806
LINC01011	0.0909328	0.0754936	0.209334	0.153524	0.386314	0.0844011
NQO2	0.155986	0.118131	0.138288	0.112327	0.31538	0.159888
RP1-90J20.12	0.300691	0.0408333	0.235644	0.218809	0.121874	0.0821482
RIPK1	0.113915	0.211202	0.0945154	0.122451	0.292905	0.165012
RP1-40E16.12	0.153114	0.189246	0.20836	0.170455	0.0779489	0.200876
BPHL	0.118634	0.20406	0.169903	0.183243	0.136738	0.187422
TUBB2A	0.285557	0.0863797	0.286818	0.223798	0.0329823	0.0844648
RP1-40E16.9	0.0894054	0.19021	0.360959	0.202152	0	0.157273
TUBB2B	0.252766	0.124204	0.24044	0.248581	0.0263658	0.107644
PSMG4	0.167351	0.153606	0.194476	0.180611	0.13073	0.173226
SLC22A23	0.187093	0.159196	0.22855	0.0908128	0.20169	0.132658
PXDC1	0.167679	0.0674005	0.0299404	0.415236	0.258444	0.0613004
RP11-420L9.5	0.302535	0.0446843	0.0300724	0.400699	0.171722	0.0502868
FAM50B	0.222789	0.113512	0.217745	0.181579	0.138834	0.125543
RP1-140K8.5	0.595431	0.0561769	0.0301045	0.28713	0	0.0311576
PRPF4B	0.130405	0.184232	0.17328	0.159074	0.14484	0.20817
ECI2	0.18561	0.168058	0.119227	0.14359	0.15565	0.227865
CDYL	0.125118	0.181745	0.0976109	0.0997474	0.205464	0.290314
RPP40	0.129061	0.177522	0.127719	0.0903554	0.280923	0.19442
RP11-428J1.5	0	0.167557	0.0301155	0.0614355	0.488472	0.252419
PPP1R3G	0.0100523	0	0	0	0.935045	0.054903
LYRM4	0.151572	0.189543	0.138011	0.129452	0.212546	0.178876
FARS2	0.155591	0.164878	0.173222	0.142356	0.180214	0.183739
NRN1	0.0448976	0.102348	0.109724	0.226909	0.279073	0.237047
LY86	0.00114018	0.000318395	0.000439857	0.000705163	0.996944	0.000452635
RP3-470L22.1	0.285967	0.685562	0	0	0	0.0284695
RREB1	0.00417714	0.0130504	0.0106885	0.00884848	0.876162	0.0870734
SSR1	0.140112	0.141043	0.141047	0.151568	0.241579	0.184651
RIOK1	0.154507	0.192329	0.205528	0.174753	0.0876093	0.185274
SNRNP48	0.146076	0.181938	0.115804	0.123884	0.225768	0.206529
BMP6	0.229831	0	0	0.0887109	0	0.681454
TXNDC5	0.0982756	0.139053	0.120563	0.150221	0.228735	0.263153
BLOC1S5	0.121477	0.180778	0.147262	0.1496	0.170702	0.230181
EEF1E1	0.125625	0.202457	0.178321	0.151393	0.103318	0.238886
SLC35B3	0.150836	0.160392	0.144338	0.145831	0.227359	0.171244
RP11-314C16.1	0.161337	0.0883627	0.339464	0.30293	0	0.107906
GCNT2	0.247323	0.109355	0.140053	0.191149	0.228026	0.0840943
C6orf52	0.115015	0.193459	0.179186	0.21775	0.0753578	0.219233
PAK1IP1	0.130004	0.191012	0.174339	0.168535	0.13676	0.19935
TMEM14C	0.125053	0.170953	0.0704467	0.0913418	0.345573	0.196633
TMEM14B	0.141307	0.167613	0.138846	0.163786	0.186472	0.201975
SYCP2L	0.0746336	0.141558	0.272986	0.126976	0.249286	0.134561
RP11-637O19.2	0.281867	0.0774199	0.343211	0.163758	0	0.133744
ELOVL2	0.252522	0.153253	0.159806	0.15878	0.0496488	0.22599
SMIM13	0.118197	0.164493	0.206159	0.198573	0.137545	0.175034
NEDD9	0.15179	0.0915313	0.32281	0.17737	0.14301	0.113489
TMEM170B	0.111807	0.164961	0.202824	0.141011	0.201706	0.17769
ADTRP	0	0	0	0	1	0
HIVEP1	0.312773	0.137837	0.141295	0.197595	0.051152	0.159348
EDN1	0.06657	0.0176234	0.0240192	0.0448758	0.829634	0.0172779
PHACTR1	0.0522131	0.0254069	0.0552747	0.0619736	0.777215	0.0279171
RP1-257A7.4	0.279501	0.265455	0.180073	0.140463	0	0.134508
TBC1D7	0.167269	0.202273	0.20673	0.164691	0.0790481	0.179989
RP1-257A7.5	0.13555	0.152798	0.187552	0.20445	0.227808	0.0918412
GFOD1	0.317962	0.0841068	0.151113	0.32143	0.0438846	0.0815027
SIRT5	0.175191	0.136353	0.168139	0.141037	0.204533	0.174747
RP1-223E5.4	0.115592	0.229191	0.145543	0.13832	0.140844	0.23051
NOL7	0.128557	0.17207	0.147668	0.128402	0.22865	0.194654
RANBP9	0.119146	0.172922	0.174775	0.148722	0.217963	0.166472
MCUR1	0.0863517	0.19268	0.0549889	0.0713677	0.335815	0.258797
RP3-500L14.2	0.101515	0.256346	0.0866122	0	0	0.555526
RNF182	0.209321	0.199336	0.185991	0.182841	0.0274977	0.195013
CD83	0.00401899	0.0121117	0.0163697	0.010626	0.934831	0.0220426
RP11-560J1.2	0.066843	0.0416729	0.427421	0.215666	0	0.248397
JARID2	0.192648	0.10459	0.250015	0.273516	0.0764329	0.102798
DTNBP1	0.097261	0.102524	0.150484	0.134366	0.391389	0.123975
MYLIP	0.0512965	0.047497	0.096313	0.0424148	0.703955	0.0585238
GMPR	0.0261878	0.0777221	0.0817287	0.0230513	0.609137	0.182173
ATXN1	0.167689	0.0572836	0.341573	0.226145	0.146402	0.0609081
RP1-151F17.2	0.0749275	0.203665	0.365364	0.289587	0	0.0664562
RBM24	0.38706	0.21559	0.201384	0.132924	0	0.0630413
CAP2	0.252479	0.197025	0.150867	0.164037	0.0403725	0.195219
FAM8A1	0.197085	0.133226	0.238737	0.211192	0.0601021	0.159659
NUP153	0.17728	0.162849	0.197958	0.178845	0.087801	0.195266
RP11-500C11.3	0.103772	0.154437	0.114862	0.167786	0.251889	0.207254
KIF13A	0.143653	0.151248	0.18521	0.138904	0.103925	0.27706
NHLRC1	0.0474667	0.089265	0.186343	0.191356	0.285242	0.200326
TPMT	0.109811	0.126862	0.0810792	0.100006	0.431765	0.150477
KDM1B	0.20272	0.12334	0.240578	0.21744	0.110428	0.105494
DEK	0.11411	0.2397	0.111209	0.0964264	0.0909489	0.347605
RNF144B	0	0	0.0137519	0	0.973806	0.0124424
RP4-625H18.2	0.0489973	0.0418529	0.392922	0.101349	0	0.414879
ID4	0.091884	0.0532361	0.420263	0.0568218	0.0327974	0.344998
MBOAT1	0.0289578	0.234197	0.0303382	0.0297896	0.413551	0.263166
E2F3	0.0149953	0.340013	0.0303299	0.0371336	0.186013	0.391515
CDKAL1	0.234618	0.224318	0.152789	0.185412	0.0489114	0.153951
RP11-204E9.1	0.0863616	0.00940081	0.515598	0.364323	0	0.0243167
SOX4	0.212371	0.191258	0.249314	0.240396	0.0224398	0.0842211
CASC15	0.259417	0.191912	0.221351	0.228647	0.0349058	0.0637671
CASC14	0.0773391	0.0992129	0.238921	0.343169	0.176747	0.0646113
RP11-524C21.2	0.338396	0.141969	0.209705	0.221016	0.0410458	0.0478684
PRL	0.161872	0.161878	0.225868	0.375739	0	0.0746422
NRSN1	0.126722	0.114386	0.363672	0.273124	0.0342316	0.0878648
MRS2	0.157136	0.209073	0.167984	0.183306	0.11776	0.164741
GPLD1	0.0433744	0.0187018	0.504931	0.280454	0.0582171	0.0943215
ALDH5A1	0.143054	0.0352052	0.32663	0.241472	0.0701711	0.183467
KIAA0319	0.147907	0.0149174	0.428673	0.182804	0	0.225698
TDP2	0.181428	0.170131	0.193012	0.180836	0.1269	0.147692
ACOT13	0.103266	0.186652	0.14239	0.122567	0.251038	0.194086
C6orf62	0.22427	0.131857	0.169834	0.184549	0.184427	0.105063
GMNN	0.0275099	0.329885	0.0475968	0.0319322	0.14721	0.415866
FAM65B	0.386346	0.0832327	0.155231	0.30709	0.0334615	0.0346391
RP11-367G6.3	0.0258074	0.00743078	0.0215531	0.0307305	0.901002	0.0134758
LRRC16A	0.214656	0.0255767	0.580389	0.112899	0	0.0664794
SCGN	0.694535	0.0885047	0.10837	0.0488049	0.0301649	0.0296205
TRIM38	0.00268383	0.0053556	0.00112355	0.00876126	0.9816	0.000476056
U91328.19	0.255704	0.233477	0.0320438	0.0536701	0	0.425104
HIST1H1A	0.0810934	0.122008	0.0600582	0.0465504	0.055036	0.635254
HIST1H3A	0.298015	0.145126	0.113745	0.109323	0	0.333791
HIST1H4A	0.151984	0.0355501	0.138177	0.151673	0.30515	0.217466
HIST1H4B	0.0294967	0.0916048	0.021742	0.0283284	0.520298	0.30853
HIST1H3B	0.0211639	0.106821	0.0191851	0.0200217	0.202308	0.6305
HIST1H2AB	0.1325	0.0787443	0.0351924	0.0929845	0.244219	0.41636
HIST1H2BB	0.126038	0.182625	0.0866475	0.0685687	0.106895	0.429225
HIST1H3C	0.0303859	0.0709365	0.0167049	0.00513328	0.160187	0.716652
HIST1H1C	0.115474	0.107898	0.0577736	0.130321	0.240495	0.348039
HFE	0.103649	0	0.0905926	0.184298	0.52995	0.0915098
HIST1H4C	0.0606042	0.064771	0.0420447	0.0398611	0.0476868	0.745032
HIST1H2BC	0.0902134	0.019607	0.0682475	0.106964	0.598728	0.11624
HIST1H2AC	0.141133	0.0564426	0.164028	0.247037	0.339499	0.0518609
HIST1H1E	0.0765626	0.158997	0.0746947	0.07046	0.0959301	0.523356
HIST1H2BD	0.164128	0.0832774	0.22724	0.306238	0.143185	0.0759313
HIST1H4D	0.207116	0.116193	0.110208	0.133782	0.217302	0.215398
HIST1H3D	0.109421	0.0495976	0.0848861	0.118573	0.395298	0.242225
HIST1H2BF	0.181323	0.0508886	0.157224	0.173444	0.339616	0.0975039
HIST1H4E	0.189578	0.0647921	0.162438	0.249956	0.238032	0.0952036
HIST1H2BG	0.148213	0.0689983	0.0800378	0.193607	0.42629	0.0828545
HIST1H2AE	0.114639	0.117051	0.133455	0.212598	0.320991	0.101267
HIST1H3E	0.155741	0.0719716	0.0748555	0.0908311	0.308937	0.297664
HIST1H1D	0.0452394	0.124253	0.0486562	0.0341958	0.119542	0.628113
HIST1H4F	0.117336	0.0573966	0.135917	0.0885041	0	0.600846
HIST1H3F	0.0499916	0.204516	0.0299172	0.0214814	0.0994284	0.594665
HIST1H2BH	0.121342	0.143385	0.0679315	0.0614804	0.0481898	0.557671
HIST1H3G	0.0216995	0.0258242	0.00442977	0.0140727	0.218272	0.715702
HIST1H2BI	0	0	0	0.0699553	0.617351	0.312693
HIST1H4H	0.0434023	0.142159	0.0931585	0.125884	0.368696	0.2267
BTN3A2	0.0254791	0.0895869	0.0120978	0.0128834	0.545895	0.314057
BTN2A2	0.136911	0.228044	0.13042	0.102572	0.0898073	0.312246
BTN3A1	0.121478	0.0755353	0.310381	0.222456	0.072391	0.197759
BTN3A3	0.0773237	0	0.030293	0.0300958	0.656912	0.205375
BTN2A1	0.175717	0.15878	0.188769	0.178552	0.149667	0.148514
BTN1A1	0	0	0	0	0	0.999989
HCG11	0.116651	0.201722	0.12737	0.176448	0.114613	0.263196
CTA-14H9.5	0.152566	0.189503	0.163054	0.211358	0	0.283519
HMGN4	0.211067	0.193975	0.153069	0.137109	0	0.30478
ABT1	0.182409	0.162912	0.16279	0.166733	0.151228	0.173928
ZNF322	0.172266	0.167761	0.168213	0.197615	0.122221	0.171925
RP11-457M11.5	0.210409	0.0992576	0.297621	0.189987	0.0384675	0.164258
LINC00240	0.0892723	0.146895	0.248782	0.0703983	0	0.444652
RP1-86C11.7	0.199643	0.126224	0.205314	0.314256	0	0.154563
HIST1H2BJ	0.068662	0.0834494	0.0664289	0.114212	0.523192	0.144055
HIST1H2AG	0.123235	0.0717875	0.100666	0.130925	0.234586	0.338801
HIST1H2BK	0.110535	0.0669196	0.0874747	0.14518	0.490283	0.0996083
HIST1H4I	0.183632	0.0537779	0.225534	0.301907	0.0522841	0.182865
HIST1H2AH	0.0534734	0.0810732	0.029769	0.0372594	0.127378	0.671047
ZNF391	0.219654	0.196572	0.227711	0.150135	0	0.205928
ZNF184	0.155153	0.229797	0.159321	0.17508	0.041932	0.238717
HIST1H2BL	0.136532	0	0.0645846	0.144037	0.123563	0.531284
HIST1H2AI	0.0579172	0.0478213	0.0309039	0.028893	0.15481	0.679655
HIST1H3H	0.139128	0.049373	0.070874	0.074228	0.288079	0.378318
HIST1H2AJ	0.0201029	0.0447514	0.0348116	0.0227447	0.0567041	0.820885
HIST1H2BM	0.157244	0.0468869	0.0673899	0.0807153	0.305882	0.341882
HIST1H4J	0.217792	0.12956	0.205487	0.214584	0.0832753	0.149302
HIST1H4K	0.0868012	0.109568	0.0859146	0.156682	0.185804	0.375231
HIST1H2AK	0.315581	0.0589647	0.201363	0.196593	0.0649298	0.162569
HIST1H2BN	0.175288	0.0772808	0.137256	0.234943	0.280985	0.0942473
HIST1H2AL	0.127764	0.0873237	0.0775274	0.128033	0.125959	0.453392
HIST1H1B	0.0386689	0.0847924	0.0323136	0.0234825	0.112374	0.708369
HIST1H3I	0.123913	0.158888	0.0574757	0.103461	0.0684374	0.487826
HIST1H3J	0.133109	0.0181217	0.202582	0.157248	0.203013	0.285927
HIST1H2AM	0.0323791	0.0998781	0.0519578	0.0479327	0.13328	0.634572
HIST1H2BO	0.127133	0.0566889	0.0902962	0.139882	0	0.585999
OR2B6	0.0408387	0	0.0443757	0	0.573155	0.34163
RP1-313I6.12	0.127874	0.124833	0.203983	0.124527	0.214712	0.204072
ZNF165	0.143766	0.140715	0.286287	0.155669	0	0.273562
ZSCAN16-AS1	0.122135	0.221106	0.142748	0.138423	0.13795	0.237638
ZSCAN16	0.17899	0.233255	0.172022	0.199159	0.0748175	0.141756
ZKSCAN8	0.146027	0.150516	0.197227	0.162689	0.165598	0.177943
ZSCAN9	0.213562	0.170511	0.198504	0.230228	0.0789683	0.108226
ZKSCAN4	0.168203	0.189801	0.178454	0.184245	0.121915	0.157381
NKAPL	0.160252	0.118506	0.24074	0.203193	0.206053	0.0712571
PGBD1	0.188983	0.177046	0.191348	0.213607	0.0654235	0.163593
ZSCAN31	0.188981	0.184064	0.13909	0.212803	0.0901055	0.184956
ZKSCAN3	0.202227	0.149014	0.176405	0.187159	0.10517	0.180025
ZSCAN12	0.197391	0.149636	0.187584	0.243003	0.0384493	0.183937
ZSCAN23	0.173952	0.205829	0.15472	0.287891	0	0.177609
XXbac-BPG308K3.5	0.0942774	0.0521141	0.565209	0.137728	0	0.150671
XXbac-BPG308K3.6	0.241347	0.047582	0.267035	0.331508	0	0.112529
ZNRD1-AS1	0.180764	0.155725	0.241273	0.177915	0.0701171	0.174206
ZNRD1	0.119742	0.215037	0.126012	0.110045	0.171879	0.257285
XXbac-BPG252P9.9	0.163671	0.190666	0.196045	0.15715	0.0941134	0.198354
XXbac-BPG252P9.10	0.177599	0.161998	0.167835	0.157353	0.0820022	0.253213
XXbac-BPG299F13.17	0.165311	0.117989	0.134166	0.18824	0.214691	0.179602
MEGT1	0.377537	0	0.30106	0.291605	0	0.029797
VARS	0.124295	0.229141	0.186773	0.135232	0.183702	0.140857
C6orf48	0.114018	0.15503	0.139492	0.10948	0.280697	0.201283
SKIV2L	0.154193	0.198766	0.190594	0.183295	0.109581	0.163571
XXbac-BPG154L12.4	0.150603	0.203714	0.373678	0.167789	0	0.104216
HCG23	0.153846	0.142755	0.32762	0.209769	0	0.166011
TAP2.1	0.0378108	0.0482618	0.101089	0.0366314	0.640842	0.135365
TAPSAR1	0	0.0113997	0.0162965	0	0.955191	0.0171123
BAK1	0.125555	0.103998	0.135662	0.114883	0.354751	0.165152
UQCC2	0.0666191	0.227184	0.11485	0.0741487	0.24778	0.269418
LEMD2	0.217208	0.135992	0.191012	0.195196	0.105486	0.155106
MLN	0.154998	0.361999	0.0650943	0.11971	0.143564	0.154634
GRM4	0.019079	0	0.897289	0.0767045	0	0.00692753
HMGA1	0.0665073	0.225892	0.129409	0.111358	0.211498	0.255336
C6orf1	0.12441	0.0717555	0.148346	0.11798	0.46452	0.0729884
RP11-513I15.6	0.229748	0.0794905	0.256182	0.304298	0.0276214	0.10266
NUDT3	0.157029	0.116235	0.189841	0.179503	0.22319	0.134203
RPS10	0.156724	0.191489	0.14841	0.15185	0.176039	0.175488
PACSIN1	0.316593	0	0.341797	0.280924	0	0.060686
C6orf106	0.149462	0.112536	0.131695	0.137526	0.307712	0.161069
RP11-140K17.3	0.0417987	0.271624	0.0715647	0.073415	0.288667	0.25293
SNRPC	0.122853	0.203717	0.141451	0.135156	0.154579	0.242245
UHRF1BP1	0.221739	0.180202	0.181213	0.167587	0.0871707	0.162089
TAF11	0.161617	0.185297	0.203551	0.185538	0.116387	0.147611
ANKS1A	0.18455	0.139879	0.214414	0.204575	0.127798	0.128784
TCP11	0	0.257472	0.114327	0.0771908	0.376128	0.174883
SCUBE3	0.159745	0.0813368	0.261455	0.269953	0	0.22751
RP3-329A5.8	0.224194	0.220928	0.170427	0.200202	0.0757817	0.108467
ZNF76	0.0921986	0.191401	0.123877	0.144763	0.210579	0.237181
DEF6	0.00248803	0.00298098	0	0.00164885	0.986334	0.00654819
PPARD	0.0938815	0.1458	0.0852299	0.0782051	0.428109	0.168774
FANCE	0.107616	0.28882	0.0658327	0.138686	0.150682	0.248364
RPL10A	0.163328	0.194913	0.144132	0.141519	0.165272	0.190837
TEAD3	0.0637878	0.19692	0.0520332	0.0970152	0.307311	0.282933
FKBP5	0.0241983	0.224779	0.0391152	0.0206938	0.456131	0.235083
ARMC12	0.241102	0.140407	0.17135	0.164179	0	0.282962
LHFPL5	0.540894	0	0.148373	0.304661	0	0.00607139
SRPK1	0.13895	0.221478	0.178157	0.178751	0.0635434	0.219121
SLC26A8	0.045947	0	0.651472	0.249951	0	0.0526292
MAPK14	0.188332	0.142007	0.192521	0.177116	0.137756	0.162268
MAPK13	0	0.0866388	0.0537455	0.0258791	0.792203	0.0415335
BRPF3	0.172089	0.179126	0.18304	0.178859	0.123771	0.163116
KCTD20	0.188485	0.193734	0.142989	0.172036	0.113852	0.188904
STK38	0.171598	0.151511	0.170537	0.208686	0.188977	0.10869
SRSF3	0.145014	0.224246	0.156834	0.144829	0.0872217	0.241856
CDKN1A	0.00399935	0.0359283	0.00628956	0.00353809	0.92724	0.0230049
CPNE5	0.0546207	0.0147186	0.762077	0.0317437	0.0953755	0.0414641
PPIL1	0.0917282	0.185222	0.168927	0.136868	0.0736951	0.34356
C6orf89	0.18769	0.129621	0.156472	0.15678	0.20496	0.164478
MTCH1	0.136139	0.177241	0.160194	0.156618	0.17889	0.190917
FGD2	0	0	0.00210067	0	0.996189	0.00171013
COX6A1P2	0.150677	0.176308	0.168769	0.164215	0.181846	0.158185
PIM1	0.127792	0.183261	0.084807	0.104083	0.224644	0.275412
TMEM217	0	0.168614	0.0675637	0.0414575	0.440019	0.282345
TBC1D22B	0.207463	0.142492	0.191206	0.226547	0.0672522	0.165039
RNF8	0.176807	0.170462	0.165343	0.205447	0.107467	0.174474
CMTR1	0.179667	0.139722	0.163921	0.178354	0.162111	0.176226
CCDC167	0.130501	0.229326	0.124407	0.142321	0.115279	0.258167
MDGA1	0.480107	0.0965449	0.181937	0.19248	0	0.0489302
ZFAND3	0.174187	0.164143	0.158955	0.195901	0.158304	0.14851
BTBD9	0.363261	0.122626	0.221644	0.177556	0.0399169	0.0749951
GLO1	0.0913258	0.270754	0.08506	0.0665394	0.142471	0.34385
GLP1R	0	0.571766	0	0.044095	0	0.384137
SAYSD1	0.161152	0.144329	0.221609	0.154068	0.107454	0.211388
KCNK5	0.0927249	0.153414	0	0	0	0.753858
KIF6	0.0822857	0.0592977	0.423651	0.130828	0	0.303938
DAAM2	0.0180857	0	0.0105013	0.0104645	0.793108	0.167841
MOCS1	0.0682515	0.0781596	0.0463644	0.0468699	0.675934	0.0844208
TDRG1	0.132838	0.0401964	0.445986	0.0143529	0.293025	0.0736013
LRFN2	0.269168	0.0959093	0.217107	0.37657	0	0.041246
OARD1	0.172701	0.2011	0.145385	0.155569	0.0925359	0.232709
NFYA	0.137545	0.200146	0.210322	0.187832	0.117457	0.146698
TREML1	0.0200269	0	0	0	0.968759	0.0112136
TREM2	0.000576262	0.000514289	0.000459201	0.000492251	0.997238	0.00072013
TREM1	0	0	0	0	0.992018	0.00798189
RP11-328M4.2	0	0.140841	0.372415	0.0277713	0	0.458972
FOXP4	0.0423797	0.0939474	0.70036	0.033985	0.0463425	0.082985
MDFI	0.0171809	0.077823	0.24732	0.0139524	0.419599	0.224124
TFEB	0	0.0199834	0.0186777	0.0110184	0.903848	0.0464725
FRS3	0.163797	0.138692	0.247404	0.247469	0.0943017	0.108337
PRICKLE4	0.231444	0.197475	0.156957	0.153067	0.107846	0.15321
USP49	0.172294	0.202394	0.211276	0.212317	0.0403442	0.161375
MED20	0.158539	0.171556	0.165573	0.197279	0.121594	0.185459
BYSL	0.148199	0.22616	0.179563	0.119384	0.102871	0.223823
CCND3	0.147493	0.114153	0.120788	0.125491	0.228784	0.263291
TAF8	0.078118	0.228655	0.0794985	0.073377	0.245877	0.294475
C6orf132	0.0728266	0.191284	0.242659	0.182812	0.149562	0.160856
GUCA1A	0.278206	0.0808469	0.201146	0.196598	0.0626062	0.180597
MRPS10	0.155402	0.187776	0.170664	0.168076	0.12661	0.191472
TRERF1	0.187191	0.134791	0.16887	0.240412	0.107193	0.161542
UBR2	0.17483	0.140207	0.202426	0.19148	0.143646	0.147412
PRPH2	0.363576	0.0604535	0.197016	0.212539	0	0.166416
TBCC	0.234533	0.135347	0.215734	0.241789	0.0705348	0.102063
GLTSCR1L	0.178139	0.121945	0.213145	0.185407	0.191642	0.109723
RPL7L1	0.179859	0.169603	0.186234	0.17828	0.104603	0.181422
C6orf226	0.0851187	0.178374	0.168623	0.127459	0.270189	0.170236
PTCRA	0	0	0	0	1	0
CNPY3	0.0557384	0.0808691	0.0711826	0.0572426	0.631822	0.103145
RP3-475N16.1	0.281922	0.143741	0.161101	0.184393	0.109282	0.11956
GNMT	0.0928872	0.290549	0.0939607	0.102493	0.210951	0.209159
PEX6	0.218135	0.124442	0.212424	0.188518	0.0681556	0.188326
PPP2R5D	0.190009	0.112636	0.186841	0.181427	0.102955	0.226132
MEA1	0.13302	0.181844	0.153301	0.129658	0.18895	0.213228
KLHDC3	0.184448	0.176222	0.181303	0.175162	0.0886524	0.194213
RRP36	0.118091	0.146228	0.160466	0.153403	0.241446	0.180365
CUL7	0.128208	0.128612	0.261598	0.171211	0.163287	0.147085
KLC4	0.233185	0.134976	0.234436	0.229258	0.0668894	0.101255
MRPL2	0.123323	0.1928	0.161212	0.143698	0.17079	0.208177
PTK7	0.114589	0.19176	0.140894	0.115519	0.176598	0.26064
SRF	0.177838	0.131585	0.199433	0.214181	0.101044	0.17592
CUL9	0.154012	0.116653	0.185497	0.163071	0.272236	0.108532
DNPH1	0.0246965	0.108604	0.0642974	0.0276035	0.518726	0.256073
TTBK1	0.206093	0.113664	0.300451	0.224126	0.0439116	0.111754
CRIP3	0.195442	0.134462	0.285622	0.130228	0	0.254245
ZNF318	0.203936	0.136987	0.224986	0.186064	0.0540103	0.194017
ABCC10	0.233742	0.143105	0.239391	0.227077	0.0414121	0.115273
DLK2	0.110163	0.16085	0.337227	0.152511	0.0258331	0.213415
TJAP1	0.120216	0.176202	0.13644	0.135092	0.185325	0.246724
LRRC73	0.054071	0.0289613	0.396691	0.26336	0	0.256917
POLR1C	0.136593	0.165993	0.173879	0.143382	0.140789	0.239365
YIPF3	0.193814	0.153491	0.200443	0.182999	0.12856	0.140693
XPO5	0.157917	0.205125	0.196409	0.164776	0.0759017	0.19987
POLH	0.171682	0.1033	0.170465	0.16722	0.0715799	0.315753
GTPBP2	0.164884	0.152212	0.183871	0.132588	0.21255	0.153895
MAD2L1BP	0.182488	0.158285	0.196685	0.20638	0.112807	0.143354
RSPH9	0.217202	0.116956	0.103612	0.112471	0.014598	0.43516
MRPS18A	0.14014	0.172122	0.157324	0.139529	0.190891	0.199994
VEGFA	0.0710063	0.218576	0.148773	0.171488	0.152143	0.238013
RP5-1120P11.1	0.0269009	0.111151	0.397664	0.290893	0	0.17339
C6orf223	0	0	0	0	0	0.999993
MRPL14	0.0965275	0.182052	0.12989	0.111192	0.296675	0.183663
TMEM63B	0.249845	0.106621	0.233755	0.211602	0.115974	0.0822039
RP1-302G2.5	0.366474	0.485576	0.0132593	0.129519	0	0.0051717
SLC29A1	0.0264491	0.0848094	0.0143398	0.00819698	0.738059	0.128145
HSP90AB1	0.170098	0.198977	0.160049	0.155653	0.141119	0.174104
SLC35B2	0.179455	0.170145	0.126185	0.144057	0.203143	0.177015
NFKBIE	0.0959026	0.0926844	0.101623	0.13688	0.447841	0.125069
TMEM151B	0.249789	0.135336	0.244821	0.251708	0.0383034	0.0800433
AARS2	0.166547	0.194545	0.164854	0.203657	0.0819846	0.188412
CDC5L	0.164096	0.189755	0.169375	0.178192	0.0856269	0.212955
SUPT3H	0.146664	0.178919	0.121319	0.15072	0.18101	0.221369
RP1-244F24.1	0	0	0.0290424	0.00585909	0.899612	0.0654863
RP1-8B1.4	0	0	0.593091	0.304755	0	0.102153
ENPP4	0.204461	0.134371	0.268085	0.195705	0.0438969	0.15348
ENPP5	0.217772	0.101776	0.163149	0.136853	0.0936382	0.286811
RCAN2	0.123816	0.134718	0.256776	0.168693	0.0983485	0.217648
CYP39A1	0.0543436	0.221999	0.0524102	0.0814189	0.0800614	0.509766
SLC25A27	0.254035	0.062796	0.192673	0.272121	0.0894473	0.128927
PLA2G7	0.00114075	0	0.00948826	0.00485871	0.982271	0.00224173
GPR116	0	0	0	0	0.993843	0.00615702
TNFRSF21	0.112229	0.0505508	0.158441	0.149703	0.470638	0.0584382
RP11-385F7.1	0.0683647	0.117607	0.0417302	0.0733365	0.463254	0.235707
CD2AP	0.112956	0.124869	0.114393	0.139303	0.31957	0.188909
PTCHD4	0.0810162	0.0647976	0.0778356	0.447843	0.260982	0.067526
MUT	0.218761	0.164378	0.15721	0.182279	0.0896977	0.187674
CENPQ	0.0825332	0.293793	0.0624288	0.0696265	0.0904017	0.401217
C6orf141	0.126721	0.0831779	0.178284	0.0753288	0.217805	0.318683
RP11-397G17.1	0.115255	0.240855	0.262516	0.155884	0	0.225489
TFAP2D	0.0752564	0.0724208	0.0781652	0.177128	0.363102	0.233927
TFAP2B	0.0462177	0.371556	0.0949487	0	0.431024	0.056253
MCM3	0.0313232	0.377481	0.0362624	0.0274697	0.17226	0.355204
PAQR8	0.0331894	0.0772572	0.0723331	0.0788762	0.538234	0.20011
EFHC1	0.116293	0.126388	0.293974	0.177094	0.0849665	0.201284
TRAM2	0.0319745	0.149342	0.0236614	0.149024	0.153087	0.492912
TRAM2-AS1	0.135623	0.167924	0.138544	0.179675	0.148389	0.229845
TMEM14A	0.216685	0.123043	0.234689	0.215801	0.0588845	0.150898
GSTA4	0.203006	0.169817	0.223719	0.240411	0.0467495	0.116299
ICK	0.245119	0.16057	0.223667	0.212985	0.0298234	0.127835
FBXO9	0.164853	0.14412	0.196173	0.172586	0.119182	0.203086
ELOVL5	0.0812087	0.202621	0.114368	0.103482	0.222156	0.276164
GCLC	0.0815104	0.11503	0.0742609	0.0907489	0.465562	0.172888
LRRC1	0.436963	0.0760472	0.24283	0.0961741	0.028084	0.119902
HCRTR2	0.168174	0.0295865	0.550834	0.218031	0	0.0333731
HMGCLL1	0.160423	0.0797997	0.455539	0.18617	0.0700822	0.047986
BMP5	0	0	0.0944621	0.0106562	0.894881	0
COL21A1	0	0	0	0	0.825041	0.174959
DST	0.238964	0.232772	0.16797	0.194422	0.0519984	0.113874
BEND6	0.130796	0.0873706	0.15496	0.261564	0.105801	0.259509
KIAA1586	0.157658	0.202427	0.178891	0.19106	0.0651643	0.2048
ZNF451	0.188891	0.162133	0.202597	0.201178	0.0833652	0.161836
BAG2	0.0469906	0.121765	0.0671456	0.0612846	0.339502	0.363312
RAB23	0.158841	0.212134	0.125961	0.124053	0.0806631	0.298348
PRIM2	0.138167	0.238624	0.137474	0.132947	0.0892469	0.263542
XXbac-BPGBPG55C20.2	0.195348	0.159155	0.233489	0.19129	0.0376089	0.183109
XXbac-BPG55C20.7	0.0419372	0	0	0.0837093	0	0.874352
KHDRBS2	0.15643	0.135436	0.207574	0.162475	0.0331368	0.304947
PTP4A1	0.164176	0.188103	0.157271	0.19942	0.131259	0.159771
RP5-1148A21.3	0.165196	0.145919	0.341242	0.217534	0	0.13011
PHF3	0.146056	0.16685	0.204092	0.16597	0.124135	0.192897
EYS	0.223802	0.0860922	0.0646215	0.218362	0.364895	0.0422272
RP11-542F9.1	0	0	0	0	0	0.999964
RP3-525N10.2	0.23572	0.164621	0.215608	0.180788	0.0300797	0.173183
BAI3	0.186684	0.120395	0.275179	0.190249	0.0384031	0.18909
LMBRD1	0.169172	0.111803	0.173182	0.172958	0.235922	0.136963
COL19A1	0.0601962	0	0.0384587	0.873415	0	0.0279295
COL9A1	0.0280531	0.151141	0.0113964	0.0156758	0.487408	0.306326
FAM135A	0.0937062	0.1583	0.156651	0.152602	0.191074	0.247667
C6orf57	0.127734	0.176771	0.158302	0.180394	0.167589	0.18921
SMAP1	0.113659	0.169217	0.189461	0.182422	0.143696	0.201544
B3GAT2	0.151778	0.122995	0.230407	0.182583	0.145929	0.166307
RP11-154D6.1	0.041134	0.205003	0.218272	0.0336152	0.423982	0.0779937
OGFRL1	0.0337636	0.0360592	0.0228186	0.0224974	0.838217	0.0466442
LINC00472	0.07404	0.277025	0.434294	0.0378525	0	0.176789
RIMS1	0.24722	0.101857	0.25565	0.29026	0	0.105013
KHDC1	0.184742	0.159809	0.160232	0.160928	0	0.334289
RP11-398K22.12	0.171053	0.17587	0.247515	0.204484	0.0323553	0.168723
OOEP	0	0	0	0	0.982252	0.0177468
MB21D1	0.0021149	0.0380216	0.0017716	0.0025609	0.906936	0.0485949
MTO1	0.200712	0.147976	0.142119	0.172075	0.199492	0.137626
EEF1A1	0.175266	0.189639	0.157567	0.153049	0.149318	0.175161
SLC17A5	0.188105	0.106745	0.147612	0.146191	0.296358	0.11499
RP11-553A21.3	0.542621	0.185149	0.0535167	0.085868	0	0.132845
COL12A1	0.119452	0.186944	0.0317085	0.100017	0.437715	0.124162
COX7A2	0.169624	0.169279	0.203363	0.18574	0.135855	0.136139
TMEM30A	0.205347	0.115181	0.169122	0.182082	0.198687	0.129582
RP1-234P15.4	0.102143	0.182477	0.116154	0.113936	0.331356	0.153934
FILIP1	0.066034	0.0572156	0.0862796	0.095394	0.477709	0.217367
SENP6	0.1694	0.17342	0.1679	0.162367	0.154504	0.17241
MYO6	0.0416912	0.139595	0.169529	0.109347	0.297904	0.241933
IRAK1BP1	0.131061	0.184826	0.140478	0.139429	0.0808153	0.323391
PHIP	0.178574	0.185379	0.157871	0.214825	0.0642403	0.19911
HMGN3	0.123351	0.145084	0.07112	0.136632	0.182901	0.340912
HMGN3-AS1	0.209564	0.264973	0.120336	0.190059	0	0.215068
LCA5	0.181969	0.157191	0.180844	0.244317	0.0437344	0.191946
SH3BGRL2	0.171639	0.166805	0.161853	0.294472	0.100306	0.104925
RP1-159G19.1	0	0	0	0	0	0.999972
ELOVL4	0.181515	0.0744073	0.294006	0.320329	0.0595243	0.0702179
TTK	0.0189186	0.0678152	0.0256884	0.0166655	0.0767083	0.794204
BCKDHB	0.0728287	0.175969	0.123539	0.0756008	0.164181	0.387882
FAM46A	0.10687	0.107885	0.102097	0.157083	0.374492	0.151573
IBTK	0.160689	0.131562	0.213485	0.19115	0.165221	0.137894
TPBG	0.266423	0.0506956	0.128544	0.0475303	0.0557033	0.451104
UBE3D	0.192056	0.0980568	0.262333	0.165277	0.128112	0.154166
DOPEY1	0.161351	0.108006	0.261162	0.235444	0.129022	0.105015
PGM3	0.179778	0.178883	0.130992	0.159131	0.088188	0.263027
RWDD2A	0.202294	0.161485	0.171135	0.191764	0.0803517	0.192969
ME1	0.0163105	0.121428	0.132159	0.134717	0	0.595385
PRSS35	0	0.0299799	0.22563	0.0643598	0	0.680029
SNAP91	0.276987	0.0621044	0.228915	0.262326	0.0906703	0.0789976
RIPPLY2	0.185114	0.186563	0.22074	0.178829	0.00833308	0.220421
CYB5R4	0.124628	0.203816	0.159984	0.175478	0.189092	0.147002
MRAP2	0.0470935	0.17201	0.12523	0.314705	0	0.340961
KIAA1009	0.136305	0.192205	0.184408	0.150064	0.0890598	0.247959
TBX18	0	0	0.00596033	0.00387306	0.990166	0
NT5E	0	0	0.0844906	0	0	0.915508
SNX14	0.178688	0.128535	0.149342	0.196126	0.210866	0.136443
SYNCRIP	0.151578	0.200929	0.190887	0.159494	0.079549	0.217562
RP1-3J17.3	0.293776	0.129498	0.165897	0.257055	0.0604481	0.0933255
HTR1E	0	0	0.0609921	0.905971	0	0.0330353
RP11-393I2.4	0.190906	0.199918	0.190084	0.213081	0.0461142	0.159897
ZNF292	0.19107	0.165755	0.214516	0.217091	0.0591828	0.152385
SMIM8	0.162867	0.180949	0.211803	0.183064	0.0759311	0.185385
RP1-102H19.8	0.221297	0.104458	0.262981	0.209163	0.0648813	0.13722
C6orf163	0.0850478	0.0512524	0.145895	0.118833	0.456665	0.142306
C6ORF165	0.138845	0.0734437	0.226567	0.140761	0	0.420383
SLC35A1	0.193575	0.11797	0.154222	0.203238	0.180215	0.15078
RARS2	0.180269	0.173281	0.183681	0.197934	0.113652	0.151184
ORC3	0.131151	0.200216	0.156101	0.148404	0.121902	0.242226
AKIRIN2	0.184535	0.137005	0.14105	0.234192	0.152981	0.150237
CNR1	0.261525	0.0635608	0.370736	0.19543	0.0412783	0.0674694
RNGTT	0.176771	0.183375	0.235089	0.211775	0.0407957	0.152194
PNRC1	0.229055	0.128281	0.161521	0.189522	0.18763	0.103992
SRSF12	0.11949	0.238638	0.202938	0.185734	0.0131735	0.240026
PM20D2	0.145182	0.26009	0.129085	0.137137	0.0498592	0.278647
UBE2J1	0.139215	0.143872	0.13459	0.144097	0.27323	0.164996
RRAGD	0.0435514	0.0980687	0.191593	0.0916029	0.329121	0.246063
ANKRD6	0.29617	0.186493	0.0920679	0.16355	0.0302785	0.23144
LYRM2	0.136906	0.19828	0.152086	0.151802	0.1235	0.237427
MDN1	0.133738	0.16308	0.228414	0.171587	0.135873	0.167308
BACH2	0.227176	0.0639343	0.395759	0.206356	0.020423	0.0863512
MAP3K7	0.159873	0.164829	0.198301	0.165633	0.125561	0.185803
EPHA7	0.0767023	0.154385	0.202253	0.177997	0.0811795	0.307484
MANEA-AS1	0.175494	0.183937	0.18214	0.160072	0.106683	0.191674
MANEA	0.100101	0.217895	0.0993603	0.0946793	0.194041	0.293923
FUT9	0.0596064	0.161725	0.162091	0.229795	0.0785233	0.30826
UFL1	0.107416	0.169905	0.143467	0.130458	0.199945	0.248808
GPR63	0.117546	0.217129	0.0689882	0.149733	0.0920523	0.354552
NDUFAF4	0.0881467	0.193511	0.15371	0.14636	0.239403	0.178869
KLHL32	0.191566	0.137992	0.291704	0.283593	0	0.0951447
MMS22L	0.0846519	0.324412	0.0917974	0.0885225	0.0474036	0.363213
RP1-104O17.1	0.106357	0.192426	0.241988	0.143434	0	0.315796
RP11-436D23.1	0.151596	0.235243	0.198922	0.154722	0	0.259518
POU3F2	0.100656	0.266766	0.100656	0.220926	0.0389122	0.272083
FBXL4	0.182541	0.159161	0.19295	0.139434	0.146436	0.179479
FAXC	0.230545	0.1336	0.242945	0.235801	0.0163043	0.140804
COQ3	0.149012	0.174787	0.236006	0.177724	0.0736896	0.188781
PNISR	0.167632	0.174949	0.199058	0.178417	0.0979148	0.182029
RP11-98I9.4	0.033194	0.0856907	0.0292908	0.0217681	0.725929	0.104127
USP45	0.0252426	0.289802	0.075801	0.0472561	0.28122	0.280678
TSTD3	0.0132514	0.172173	0.0506439	0.0719356	0.189683	0.502312
CCNC	0.153659	0.147615	0.155038	0.163625	0.197796	0.182268
MCHR2	0	0	0.999992	0	0	0
ASCC3	0.0740712	0.198771	0.158153	0.144752	0.156192	0.268061
RP3-467N11.1	0.15237	0.240067	0.164574	0.153334	0.0768431	0.212811
GRIK2	0.161801	0.0746694	0.336812	0.30292	0.0628015	0.060996
HACE1	0.164515	0.140941	0.123969	0.156626	0.212199	0.201749
LIN28B	0.0162001	0.125911	0.0924271	0.118575	0.515205	0.131682
BVES	0.0503601	0.0234781	0.0101191	0.00946908	0.764575	0.141999
PREP	0.152257	0.130264	0.20785	0.239269	0.17286	0.0975002
PRDM1	0.143852	0.0127452	0.0334204	0.0739188	0.73294	0.00312427
ATG5	0.149215	0.167585	0.15334	0.180285	0.189345	0.16023
RTN4IP1	0.100638	0.150229	0.189702	0.161592	0.205023	0.192816
QRSL1	0.177663	0.183326	0.178218	0.166445	0.0951588	0.199189
C6orf203	0.192605	0.194046	0.170003	0.168311	0.097881	0.177154
BEND3	0.18569	0.202826	0.140007	0.216948	0.040065	0.214465
PDSS2	0.129287	0.168258	0.136908	0.133381	0.259733	0.172433
SOBP	0.289673	0.122564	0.224207	0.217322	0.0329	0.113334
SCML4	0.0476027	0.0208435	0.49002	0.206193	0.208173	0.0271677
SEC63	0.183025	0.169469	0.218166	0.185016	0.089987	0.154338
RP1-191J18.66	0.177182	0.145618	0.162002	0.184893	0.0399887	0.290317
OSTM1	0.124934	0.148434	0.136101	0.162207	0.296546	0.131779
OSTM1-AS1	0.138328	0.251085	0.0646232	0.0575904	0	0.488373
NR2E1	0.159365	0.249657	0.0244771	0.0995883	0	0.466913
SNX3	0.134292	0.128933	0.0993403	0.126028	0.326701	0.184706
LACE1	0.142849	0.0874782	0.196509	0.176005	0.210942	0.186217
FOXO3	0.299149	0.119922	0.209524	0.192357	0.0819663	0.0970817
ARMC2	0.153349	0.114652	0.290227	0.193279	0.107191	0.141302
SESN1	0.228431	0.115647	0.207522	0.254373	0.101006	0.0930209
CEP57L1	0.145137	0.176448	0.136087	0.147848	0.114609	0.279871
CD164	0.0675666	0.108897	0.0608012	0.0709606	0.551431	0.140343
RP11-425D10.10	0.0642173	0.234881	0.0339026	0.0406679	0.33788	0.288451
PPIL6	0.201399	0.126311	0.157794	0.134895	0	0.379602
SMPD2	0.0438784	0.20589	0.0953104	0.0832056	0.18914	0.382575
MICAL1	0.237179	0.175601	0.148146	0.189896	0.144947	0.104231
ZBTB24	0.0878353	0.191612	0.148477	0.123932	0.247817	0.200327
RP5-919F19.5	0.513017	0	0.266453	0.159996	0	0.0605341
AK9	0.210672	0.172155	0.160044	0.195346	0.05289	0.208892
FIG4	0.23227	0.153129	0.19565	0.194995	0.0900059	0.133949
GPR6	0.048986	0.0928815	0.768949	0.0467941	0	0.0423891
WASF1	0.198152	0.127749	0.283475	0.195186	0.0430984	0.152339
CDC40	0.17438	0.148039	0.193764	0.163493	0.120583	0.199741
SLC22A16	0	0	0	0	0.98382	0.0161791
CDK19	0.190599	0.135762	0.225792	0.204471	0.0796975	0.163678
AMD1	0.159595	0.131974	0.150666	0.161335	0.18524	0.21119
GTF3C6	0.154887	0.216661	0.158064	0.155394	0.120708	0.194287
RPF2	0.172554	0.180895	0.152837	0.135401	0.166703	0.19161
SLC16A10	0.168072	0.161934	0.208939	0.183368	0	0.277687
KIAA1919	0.177685	0.129445	0.170211	0.156337	0.201306	0.165016
RP5-1112D6.4	0.179196	0.139793	0.231207	0.226061	0	0.223743
RP5-1112D6.7	0.211424	0.0663901	0.28068	0.298123	0	0.143382
REV3L	0.178829	0.104604	0.254376	0.213792	0.102826	0.145572
RP5-1112D6.8	0.149581	0.197359	0.170308	0.158524	0.135662	0.188564
TRAF3IP2-AS1	0.160509	0.179412	0.186637	0.190907	0.09583	0.186705
TRAF3IP2	0.175749	0.0644846	0.175856	0.183456	0.108939	0.291515
C6orf3	0.261577	0.109365	0.222752	0.226145	0.0601992	0.119962
FYN	0.179988	0.147355	0.267141	0.185096	0.0703499	0.15007
TUBE1	0.132169	0.155982	0.202929	0.162966	0.138355	0.2076
FAM229B	0.193188	0.107184	0.259815	0.228551	0.0395509	0.171711
LAMA4	0.00160514	0.00845306	0.00695889	0.00269395	0.892291	0.0879979
RP1-142L7.8	0	0	0	0	0.936939	0.0630609
MARCKS	0.155452	0.182934	0.182283	0.172282	0.120153	0.186894
RP1-249H1.4	0	0.0102035	0	0.00199455	0.981835	0.00596669
HDAC2	0.1801	0.210275	0.205677	0.196444	0.049182	0.158322
RP3-399L15.3	0.245888	0.146238	0.250539	0.216061	0.0683488	0.0729248
HS3ST5	0.399175	0.0552698	0.31365	0.192191	0	0.0397134
FRK	0	0	0.0382899	0	0.961709	0
NT5DC1	0.029856	0.0734681	0.0490273	0.053233	0.590187	0.204229
TSPYL4	0.183501	0.139885	0.246264	0.219252	0.0535699	0.157528
DSE	0.130473	0.152505	0.178622	0.15343	0.192504	0.192466
RP3-486I3.7	0.173715	0.164808	0.240312	0.24518	0	0.175985
TSPYL1	0.228988	0.10274	0.21002	0.216064	0.129113	0.113074
FAM26F	0.0092943	0.00671536	0.072106	0.0246433	0.871005	0.0162355
RWDD1	0.152051	0.200507	0.143936	0.149213	0.156986	0.197307
RSPH4A	0.0689952	0.0422817	0.135253	0.157254	0	0.596216
ZUFSP	0.15897	0.173249	0.195046	0.198357	0.132445	0.141932
KPNA5	0.226139	0.144591	0.227694	0.207178	0.0472799	0.147118
FAM162B	0.0373408	0.057837	0.0223082	0.0279929	0.732948	0.121573
GOPC	0.179133	0.143203	0.195082	0.196338	0.122968	0.163277
DCBLD1	0.103452	0.0950694	0.094281	0.115529	0.435305	0.156363
NUS1	0.17601	0.137761	0.180839	0.169623	0.135277	0.20049
SLC35F1	0.116907	0.169097	0.225728	0.0866635	0.128442	0.273162
CEP85L	0.186795	0.160284	0.171509	0.213083	0.068386	0.199944
PLN	0	0.0571455	0.00630125	0	0.889424	0.0471291
MCM9	0.0589245	0.240482	0.120128	0.113586	0.148006	0.318874
ASF1A	0.17913	0.20327	0.167799	0.17613	0.0726943	0.200978
FAM184A	0.130665	0.18104	0.227304	0.258101	0	0.20289
MAN1A1	0.034316	0	0.0663614	0.0443938	0.8052	0.0497286
TBC1D32	0.196253	0.176933	0.265289	0.156716	0.0594449	0.145363
GJA1	0.0260164	0.407683	0.0140099	0.0119804	0.0559866	0.484323
HSF2	0.206535	0.180303	0.206042	0.181642	0.0656352	0.159843
SERINC1	0.225678	0.112822	0.246513	0.215343	0.0981875	0.101457
PKIB	0	0.0473765	0.0646131	0.110519	0.631511	0.145981
FABP7	0.0974925	0.0488481	0.134994	0.036956	0.0261352	0.655574
SMPDL3A	0.197044	0.0548984	0.125618	0.1289	0.420413	0.0731255
CLVS2	0.254644	0.156565	0.238655	0.191296	0.0192373	0.139603
NKAIN2	0.289158	0.0209998	0.413853	0.229817	0.00433084	0.041842
RNF217	0.147105	0.129354	0.225124	0.16628	0.126497	0.205639
TPD52L1	0.121862	0.00717855	0.372723	0.290229	0.142588	0.0654204
HDDC2	0.127611	0.185586	0.142491	0.16801	0.171125	0.205178
HEY2	0.00479468	0.0194312	0.00685873	0.00156332	0.884033	0.083319
NCOA7	0.153404	0.121037	0.232747	0.139307	0.254711	0.0987938
HINT3	0.230338	0.130862	0.181646	0.199781	0.106938	0.150436
TRMT11	0.152369	0.23283	0.147162	0.136801	0.080035	0.250802
CENPW	0.0453851	0.204871	0.0509411	0.0566065	0.172546	0.46965
RSPO3	0.00305262	0.0370364	0.0560961	0.0849928	0.0593808	0.759441
RNF146	0.177455	0.144576	0.218579	0.194192	0.130444	0.134754
ECHDC1	0.114903	0.156219	0.170939	0.139781	0.218446	0.199713
SOGA3	0.232166	0.191446	0.23294	0.235759	0	0.107688
KIAA0408	0.209805	0.176162	0.228414	0.235257	0.0331874	0.117175
PTPRK	0.0858803	0.12546	0.143885	0.0715707	0.388659	0.184545
LAMA2	0	0.0143126	0.00421489	0.00759443	0.964041	0.00983731
ARHGAP18	0.109482	0.175154	0.0331799	0.170178	0.418648	0.093359
L3MBTL3	0.180485	0.192416	0.171846	0.260628	0.0702889	0.124337
SAMD3	0.0818669	0.0862756	0.301289	0.2432	0.222071	0.0652971
TMEM200A	0.2394	0.0951179	0.354818	0.184523	0.0569978	0.0691434
EPB41L2	0.0290991	0.0598528	0.036643	0.0685159	0.60613	0.199759
AKAP7	0.258577	0.0880179	0.0974579	0.405713	0.0558995	0.0943351
MED23	0.176563	0.16095	0.231222	0.211973	0.0850571	0.134236
ENPP1	0.0799056	0.391659	0.0474243	0.241784	0.117226	0.122002
CTGF	0.0906231	0.0719021	0.0286364	0.0388792	0.190634	0.579325
RP3-523C21.2	0	0.642392	0	0	0	0.357603
MOXD1	0.0374045	0.30004	0.0562592	0.194991	0.0225217	0.388783
STX7	0.20875	0.101747	0.20316	0.200231	0.199917	0.0861942
SLC18B1	0.0633879	0.134078	0.166078	0.108679	0.312422	0.215354
RPS12	0.156637	0.17078	0.147426	0.141229	0.220613	0.163316
EYA4	0.0636076	0.174944	0.257806	0.0481384	0	0.455502
TBPL1	0.199873	0.172977	0.213156	0.212734	0.0642617	0.136998
SLC2A12	0	0.0235324	0.0309896	0.0224097	0	0.923068
SGK1	0.00413732	0.00339684	0.00724356	0.00794396	0.965765	0.0115137
RP11-557H15.4	0	0	0	0	1	0
HBS1L	0.187832	0.174679	0.205	0.190117	0.0581389	0.184234
MYB	0.200293	0.180518	0.122329	0.177486	0.0395818	0.279793
AHI1	0.0450459	0.253278	0.0807344	0.0814097	0.0833579	0.456174
LINC00271	0.0394222	0.215782	0.191029	0.092186	0	0.46158
PDE7B	0.0107325	0.0220962	0.0862709	0.0278646	0.735508	0.117527
MTFR2	0.0173101	0.180506	0.0250135	0.0151059	0.288038	0.474027
BCLAF1	0.159186	0.188777	0.200402	0.173837	0.0836809	0.194117
MAP7	0	0.0155086	0.097734	0.0586488	0.605401	0.222707
MAP3K5	0	0.0184942	0.00859153	0.00858032	0.95554	0.00879343
PEX7	0.172164	0.155001	0.162147	0.131435	0.18493	0.194322
SLC35D3	0	0	0.831623	0.0768615	0	0.0915137
IFNGR1	0.0248175	0.023659	0.0277285	0.0253336	0.865326	0.0331356
OLIG3	0.0251119	0.0758354	0.00889965	0.0519208	0.259569	0.578663
RP11-95M15.1	0	0	0.791959	0	0	0.208039
RP11-356I2.4	0.0738438	0.0370883	0.321467	0.0782455	0.446871	0.0424843
TNFAIP3	0.0418382	0.0333173	0.124538	0.0360564	0.736078	0.0281724
PERP	0.0640098	0.0661961	0.0259372	0.157676	0.536275	0.149906
KIAA1244	0.237189	0.073532	0.107259	0.435605	0.0921484	0.0542658
HEBP2	0.1459	0.211453	0.155119	0.132543	0.167295	0.187691
NHSL1	0.242222	0.210185	0.115816	0.234403	0.0398644	0.15751
RP11-390P2.4	0.0836325	0.198662	0.0670065	0.0792641	0.308759	0.262675
CCDC28A	0.157727	0.143483	0.13494	0.147289	0.23215	0.184411
REPS1	0.206386	0.171744	0.157049	0.178498	0.0997091	0.186614
ABRACL	0.168062	0.176744	0.218272	0.17262	0.182667	0.081635
HECA	0.149264	0.113658	0.109194	0.170691	0.317976	0.139217
CITED2	0.239224	0.15559	0.124518	0.205048	0.178455	0.097164
NMBR	0	0.16217	0.717595	0.0652654	0	0.0549685
VTA1	0.190004	0.178827	0.171344	0.196712	0.0792293	0.183882
GPR126	0.0140185	0.0157284	0.017958	0.0160734	0.802563	0.133659
HIVEP2	0.0804987	0.195713	0.170679	0.129988	0.139945	0.283176
RP11-439L18.3	0.192117	0.0630005	0.487704	0.10681	0	0.150367
AIG1	0.0481599	0.112518	0.0749257	0.0902074	0.409151	0.265038
ADAT2	0.0957443	0.198717	0.080195	0.105918	0.198425	0.321001
PEX3	0.161121	0.138779	0.159751	0.13221	0.178056	0.230083
FUCA2	0.039867	0.119971	0.0313132	0.03389	0.536545	0.238413
PHACTR2	0.0224364	0.0468837	0.0226454	0.0747958	0.611419	0.22182
LTV1	0.12343	0.152404	0.198533	0.133067	0.197925	0.194641
PLAGL1	0.0682431	0.0621436	0.106719	0.0621251	0.379161	0.321608
SF3B5	0.15498	0.192522	0.148046	0.15182	0.167394	0.185238
STX11	0	0	0	0.0206238	0.916376	0.0629994
UTRN	0.0269334	0.137878	0.215761	0.0999602	0.174662	0.344806
EPM2A	0.123673	0.240025	0.232612	0.157403	0	0.246286
RP3-466P17.1	0.0483214	0.333478	0.161231	0.194576	0	0.262393
FBXO30	0.218839	0.141062	0.182094	0.228796	0.0823104	0.146899
RP11-545I5.3	0.0805206	0.0885342	0.210087	0.149003	0.314973	0.156881
SHPRH	0.173745	0.170896	0.205326	0.167478	0.0986457	0.18391
GRM1	0.096033	0.0301413	0.628551	0.169169	0	0.0761062
RAB32	0.00581763	0.0200438	0.00209405	0.00359167	0.928512	0.0399407
STXBP5	0.146814	0.161357	0.178119	0.186127	0.199769	0.127815
RP11-361F15.2	0.160808	0.117144	0.349442	0.235469	0.0558038	0.0813331
SAMD5	0.0782536	0.0712625	0.202843	0.497711	0.0842924	0.0656375
RP11-631F7.2	0	0	0.354706	0.618228	0	0.027065
SASH1	0.0588644	0.0262721	0.0768782	0.204828	0.461945	0.171212
UST	0.0236643	0.0356203	0.0652105	0.0123464	0.729201	0.133957
TAB2	0.111734	0.158425	0.140447	0.125999	0.282681	0.180713
SUMO4	0.292013	0.0651874	0.200808	0.1825	0.148686	0.110805
PPIL4	0.149221	0.166418	0.173977	0.16462	0.159025	0.186739
GINM1	0.12586	0.172904	0.112324	0.120591	0.234321	0.234
KATNA1	0.184662	0.230307	0.113688	0.162861	0.0873192	0.221163
LATS1	0.178297	0.155206	0.184542	0.179004	0.154559	0.148392
NUP43	0.12128	0.208032	0.133637	0.109546	0.188284	0.239221
PCMT1	0.171058	0.145763	0.189356	0.184678	0.128037	0.181107
LRP11	0.137704	0.21726	0.173321	0.149924	0.0622359	0.259555
RP11-244K5.8	0.0985286	0.186815	0.0820985	0.158713	0	0.473845
ULBP2	0.160087	0.170378	0.201856	0.226528	0.115429	0.125721
ULBP1	0.266281	0.0627932	0.131858	0.125864	0	0.413204
PPP1R14C	0.145263	0.0747053	0.104114	0.33616	0.097935	0.241823
PLEKHG1	0.020522	0.0535131	0.12713	0.0499099	0.288738	0.460187
MTHFD1L	0.0201372	0.117203	0.0727219	0.0333577	0.607462	0.149117
AKAP12	0.0626501	0.180498	0.139759	0.134126	0.246954	0.236013
ZBTB2	0.217524	0.16129	0.170664	0.232362	0.0709345	0.147226
RMND1	0.165333	0.17094	0.187414	0.174509	0.125432	0.176373
C6orf211	0.176087	0.168494	0.155077	0.182284	0.159095	0.158962
CCDC170	0.0313947	0.0273617	0.0286775	0.0124539	0.678945	0.221166
SYNE1	0.155952	0.139137	0.17525	0.224414	0.0727853	0.232461
MYCT1	0	0	0	0.00293543	0.993827	0.00323724
VIP	0.356973	0.322655	0.152667	0.0344365	0.00936396	0.123904
FBXO5	0.0239458	0.169784	0.0393158	0.032946	0.0506206	0.683388
MTRF1L	0.170397	0.190873	0.149949	0.181847	0.129191	0.177742
RGS17	0.217866	0.0717534	0.253095	0.333704	0.0462666	0.0773149
OPRM1	0	0	0.0706272	0.307163	0.602627	0.0195827
IPCEF1	0.00732548	0.00203265	0.113567	0.0137383	0.85564	0.00769657
CNKSR3	0.073512	0.203742	0.182439	0.0420101	0.28587	0.212426
SCAF8	0.179507	0.136611	0.188708	0.197828	0.128451	0.168894
TIAM2	0.198529	0.234363	0.252335	0.200463	0.0162649	0.0980443
RP11-477D19.2	0.106923	0.200425	0.231043	0.221311	0	0.240298
TFB1M	0.178211	0.21435	0.176234	0.159641	0.0599455	0.211618
RP1-257I9.2	0	0	0.810847	0.189151	0	0
ARID1B	0.306357	0.154511	0.20292	0.180603	0.0584377	0.0971715
TMEM242	0.16378	0.174186	0.163012	0.175049	0.173228	0.150744
ZDHHC14	0.144825	0.0474625	0.132039	0.102932	0.418887	0.153854
SNX9	0.130179	0.0977248	0.126626	0.0892276	0.431011	0.125232
SERAC1	0.208885	0.195232	0.182244	0.241877	0.0351189	0.136643
GTF2H5	0.128361	0.153347	0.226204	0.154995	0.173577	0.163516
RP11-732M18.3	0.157836	0.135078	0.286932	0.197876	0.0857403	0.136537
TULP4	0.198832	0.136988	0.242428	0.236948	0.0853675	0.0994362
TMEM181	0.194366	0.163078	0.154412	0.235962	0.113169	0.139014
DYNLT1	0.193478	0.177113	0.199842	0.189444	0.0910593	0.149063
SYTL3	0.083666	0.0423881	0.0636703	0.128338	0.632341	0.0495969
EZR	0.179292	0.189975	0.152463	0.121757	0.108358	0.248155
RSPH3	0.199658	0.108491	0.228548	0.171303	0.157766	0.134234
RP1-111C20.4	0.19286	0.0682977	0.193812	0.212928	0.0797709	0.25233
TAGAP	0	0	0	0	0.999768	0.000231568
SOD2	0.0863397	0.133475	0.118636	0.140458	0.344359	0.176732
WTAP	0.193586	0.187345	0.171192	0.180188	0.0906579	0.177032
ACAT2	0.0992736	0.27621	0.159868	0.108988	0.0677767	0.287883
TCP1	0.202276	0.194643	0.176705	0.187648	0.0651172	0.173611
MRPL18	0.146337	0.157835	0.150063	0.150732	0.170872	0.224161
IGF2R	0.121298	0.224757	0.17071	0.155909	0.146119	0.181206
SLC22A3	0	0	0	0.42135	0	0.578647
RP3-428L16.2	0.0915783	0.162125	0.137786	0.213868	0.104478	0.290164
MAP3K4	0.165119	0.137836	0.126843	0.211475	0.117539	0.241188
AGPAT4	0.201669	0.161675	0.192115	0.232331	0.0735601	0.138651
PARK2	0.242381	0.145079	0.192004	0.233433	0.103584	0.0835186
PACRG	0.0568373	0.0651843	0.192094	0.188596	0	0.497288
CAHM	0.121782	0.135378	0.14662	0.161306	0.162312	0.272602
QKI	0.166719	0.163945	0.134298	0.177749	0.131508	0.225781
RP1-230L10.1	0.51098	0	0.187166	0.0242607	0.270978	0.00661472
RP1-155D22.2	0.0775977	0.434297	0.120959	0.0966873	0	0.270458
C6orf118	0.02586	0.11694	0.0906295	0.0658674	0	0.700703
PDE10A	0.141713	0.168642	0.29292	0.220068	0.0382872	0.13837
SFT2D1	0.0862688	0.0699349	0.0836629	0.0896762	0.546599	0.123859
MPC1	0.162192	0.148109	0.161048	0.147887	0.20362	0.177145
RP1-168L15.5	0.0884811	0.183363	0.199946	0.126561	0.245005	0.156645
RPS6KA2	0.223332	0.12766	0.265296	0.231413	0.0631227	0.0891758
Z98049.1	0.269552	0.155593	0.247735	0.219068	0.058853	0.0491986
RP11-514O12.4	0.0450841	0.0826488	0.226885	0.0376471	0.48522	0.122515
RNASET2	0.0169767	0.00712726	0.03497	0.0228771	0.901274	0.0167745
RP1-167A14.2	0	0	0	0.0853093	0	0.914687
FGFR1OP	0.136089	0.148704	0.143482	0.14099	0.142449	0.288286
RP11-351J23.2	0.585339	0.0891401	0.23848	0.057698	0	0.0293431
RP11-351J23.1	0.475951	0.143995	0.28095	0.0372587	0.00873087	0.0531152
AL009178.1	0.468283	0.228194	0.0859999	0.0406662	0.134345	0.0425113
MLLT4	0.200571	0.179764	0.263203	0.171342	0.0460898	0.13903
KIF25	0.0355158	0.0502382	0.483307	0.058899	0.360534	0.0115057
DACT2	0	0.162292	0.300659	0.505726	0	0.0313224
SMOC2	0.0172439	0.00748345	0.107157	0.0662761	0.77358	0.0282589
THBS2	0.0867593	0	0.210907	0	0.401461	0.300872
WDR27	0.176777	0.143313	0.229757	0.212938	0.0725344	0.16468
C6orf120	0.137479	0.119229	0.151533	0.146608	0.252364	0.192788
PHF10	0.0905261	0.205206	0.11418	0.121794	0.182213	0.28608
RP1-266L20.2	0.0921221	0.246235	0.354697	0.0651776	0.0867907	0.154978
ERMARD	0.188116	0.175278	0.166398	0.187191	0.122125	0.160892
LINC00242	0.316833	0.0992325	0.296497	0.198987	0	0.08845
LINC00574	0.23473	0.161124	0.235345	0.264887	0	0.103913
DLL1	0.117056	0.516813	0.0558476	0.0690077	0.0260338	0.215241
FAM120B	0.200881	0.148735	0.221268	0.171136	0.0939916	0.163988
PSMB1	0.141228	0.196197	0.151815	0.147942	0.17609	0.186728
TBP	0.168785	0.16962	0.212854	0.174597	0.0937441	0.1804
PDCD2	0.134619	0.189334	0.17968	0.162247	0.142223	0.191897
XX-C2158C12.2	0.093611	0.232387	0.113147	0.172091	0	0.388765
AC093627.9	0.108144	0.21496	0.257732	0.174433	0.0384193	0.206312
RP11-90P13.1	0.0126536	0	0	0	0.987346	0
FAM20C	0.147121	0.163661	0.235429	0.236893	0.112779	0.104117
PDGFA	0.221426	0.148758	0.0671911	0.093914	0.165655	0.303055
PRKAR1B	0.188636	0.155808	0.245972	0.20608	0.041674	0.161831
AC147651.4	0	0	0	0	0.997364	0.00263529
HEATR2	0.0860904	0.25315	0.10088	0.0831975	0.140313	0.336368
SUN1	0.221442	0.164582	0.177455	0.195886	0.0899446	0.150691
GET4	0.132681	0.141279	0.163653	0.161939	0.222108	0.17834
RP11-449P15.2	0.207948	0.033494	0.221292	0.279519	0.212682	0.0450653
ADAP1	0.0689655	0.0196707	0.172582	0.1351	0.531145	0.0725373
COX19	0.222035	0.134213	0.175686	0.200704	0.136811	0.13055
C7orf50	0.137186	0.182062	0.159949	0.113824	0.168906	0.238073
GPR146	0.194991	0.0582723	0.113123	0.0322849	0.463659	0.13767
GPER1	0.00120103	0	0.00248166	0.000549202	0.991532	0.00423591
ZFAND2A	0.15712	0.154237	0.159422	0.192645	0.203892	0.132684
AC091729.9	0.105727	0.172185	0.132809	0.0976821	0.17682	0.314777
MICALL2	0.0635624	0.0790328	0.129885	0.0777454	0.506805	0.142969
INTS1	0.175628	0.166227	0.184457	0.187227	0.136826	0.149634
MAFK	0.138681	0.0875972	0.186606	0.169108	0.283461	0.134547
PSMG3	0.128179	0.168755	0.168012	0.161896	0.184834	0.188324
PSMG3-AS1	0.142262	0.133038	0.191369	0.114875	0.207798	0.210658
ELFN1	0.111198	0.0856809	0.0759053	0.614189	0.0179425	0.0950836
MAD1L1	0.193592	0.176117	0.166995	0.212018	0.107528	0.143751
FTSJ2	0.128533	0.180707	0.167121	0.149985	0.166361	0.207293
NUDT1	0.0945517	0.252525	0.167142	0.134805	0.0791825	0.271793
SNX8	0.0768473	0.155855	0.071304	0.0911457	0.481573	0.123275
EIF3B	0.14224	0.183589	0.15572	0.138651	0.161596	0.218205
CHST12	0.181157	0.125836	0.194101	0.107052	0.234727	0.157127
LFNG	0.0060299	0.112464	0.014956	0.0221264	0.1681	0.676324
BRAT1	0.179805	0.140367	0.162895	0.141504	0.19052	0.184909
IQCE	0.231234	0.108967	0.251511	0.108979	0.094727	0.204583
TTYH3	0.196199	0.141093	0.199605	0.168897	0.120831	0.173374
AMZ1	0.105737	0	0.0329634	0.122466	0	0.738833
GNA12	0.140668	0.160412	0.180501	0.177575	0.119941	0.220904
CARD11	0.0502679	0.0654314	0	0	0.867952	0.0163483
SDK1	0.194663	0.0956807	0.109332	0.184824	0.179328	0.236173
FOXK1	0.185004	0.115483	0.165325	0.100265	0.211603	0.22232
AP5Z1	0.199104	0.164691	0.16685	0.191281	0.141878	0.136195
RADIL	0.295891	0.113818	0.136329	0.138084	0.109493	0.206384
MMD2	0	0	0.153039	0.0215622	0	0.825398
RBAK-RBAKDN	0.191764	0.132983	0.207845	0.168096	0.136871	0.162441
RBAK	0.122114	0.17382	0.164395	0.173267	0.195746	0.170658
WIPI2	0.174491	0.135583	0.172242	0.1636	0.164157	0.189927
SLC29A4	0.225772	0.133255	0.238339	0.260088	0.0236971	0.118849
TNRC18	0.225518	0.138815	0.20599	0.18869	0.0890141	0.151973
AC092171.2	0.168398	0.0556754	0.109735	0.0436395	0.590542	0.0320093
RP11-1275H24.2	0.175962	0.206158	0.235533	0.213899	0	0.168448
RP11-1275H24.1	0.251293	0.150768	0.179318	0.243566	0.0609316	0.114122
RP11-1275H24.3	0.245174	0.165138	0.142589	0.311806	0	0.135293
FBXL18	0.225683	0.100267	0.179708	0.205736	0.173826	0.11478
ACTB	0.14598	0.168461	0.140069	0.167627	0.243641	0.134222
FSCN1	0.128662	0.176659	0.163642	0.213811	0.191221	0.126005
RNF216	0.182419	0.169424	0.154677	0.188092	0.144152	0.161235
CCZ1	0.166308	0.172728	0.197328	0.194184	0.128795	0.140657
RSPH10B	0	0	0.0818383	0	0	0.918154
PMS2	0.157218	0.129939	0.193871	0.157788	0.200044	0.161141
AIMP2	0.119603	0.154176	0.145901	0.133605	0.243044	0.20367
EIF2AK1	0.133653	0.213549	0.163981	0.145356	0.11908	0.22438
USP42	0.187458	0.163871	0.194207	0.20209	0.0993773	0.152997
CYTH3	0.0855625	0.0616972	0.126194	0.120922	0.536966	0.0686576
FAM220A	0.199077	0.149963	0.257905	0.208332	0.0355496	0.149174
RAC1	0.142635	0.129617	0.145858	0.135725	0.306027	0.140138
DAGLB	0.146087	0.0787136	0.137772	0.141495	0.413695	0.0822378
KDELR2	0.0873511	0.131301	0.0974403	0.100164	0.393793	0.189951
FLJ20306	0.220314	0.145125	0.267693	0.210561	0	0.156308
ZDHHC4	0.104781	0.164461	0.138609	0.131208	0.23781	0.22313
C7orf26	0.192517	0.151843	0.196901	0.206835	0.132313	0.119592
ZNF853	0.0789216	0.12291	0.182791	0.189645	0.240856	0.184877
RP11-611L7.1	0.217733	0.132234	0.201087	0.198358	0.108183	0.142404
ZNF12	0.189697	0.137184	0.201662	0.186006	0.128997	0.156454
CCZ1B	0.15252	0.1948	0.229654	0.212621	0.0565749	0.15383
C1GALT1	0.0639477	0.114572	0.1004	0.0989925	0.416284	0.205803
RP5-1159O4.2	0.108336	0.224015	0.226561	0.234633	0	0.206454
RP5-1159O4.1	0.13464	0.140036	0.15577	0.218454	0.141567	0.209533
MIOS	0.144481	0.160933	0.170071	0.219842	0.134798	0.169875
RPA3	0.0589051	0.262814	0.0896352	0.0680565	0.164289	0.3563
RPA3-AS1	0.106028	0.248767	0.136166	0.138739	0.151468	0.218832
AC009473.1	0.0528487	0.275124	0.0227096	0.122357	0	0.52696
GLCCI1	0.111982	0.369653	0.0916141	0.138882	0.0527341	0.235135
ICA1	0.0681109	0.0393869	0.0581526	0.0966782	0.712585	0.0250868
NXPH1	0.0910696	0.0535015	0.0320357	0.75849	0.0267393	0.0381639
NDUFA4	0.147738	0.183281	0.171832	0.174044	0.139782	0.183323
PHF14	0.187484	0.181154	0.227732	0.21114	0.0689967	0.123493
THSD7A	0.179976	0.0694892	0.307521	0.321648	0.0187878	0.102578
TMEM106B	0.14208	0.130408	0.222133	0.271028	0.109378	0.124973
VWDE	0	0.686881	0.139269	0.102149	0	0.0717005
SCIN	0	0.00140266	0.00234889	0	0.992951	0.00329753
ARL4A	0.125195	0.100402	0.0527392	0.0945922	0.388323	0.238749
ETV1	0.0372173	0.130739	0.105	0.524945	0.0490804	0.153018
DGKB	0.0896472	0.434938	0.0478755	0.231797	0.0242428	0.171498
ISPD	0.117428	0.218588	0.0512305	0.104843	0.180329	0.32758
SOSTDC1	0.0719644	0	0.468588	0.126852	0	0.332595
GS1-166A23.2	0.264225	0.0767683	0.257513	0.21437	0.123713	0.0634101
ANKMY2	0.190833	0.120546	0.283584	0.219244	0.0770102	0.108783
BZW2	0.185351	0.143859	0.290696	0.223387	0.0623654	0.0943409
TSPAN13	0.225863	0.0627491	0.327793	0.257453	0.0527632	0.0733784
AGR2	0	0	0	0.00904312	0.990957	0
AC003075.4	0.0144329	0	0.0194476	0.0132335	0.938682	0.0142041
AHR	0.0150835	0.0546597	0.096061	0.055469	0.66527	0.113456
SNX13	0.134689	0.154059	0.133995	0.138575	0.252858	0.185824
HDAC9	0.190509	0.320642	0.0733672	0.120001	0.0992703	0.196211
TWISTNB	0.115567	0.162911	0.158262	0.14354	0.201641	0.218079
TMEM196	0.0910098	0.108357	0.412608	0.273669	0.00735528	0.107001
MACC1	0.199642	0.11607	0.354588	0.204168	0	0.125532
CTA-293F17.1	0.0998134	0.260476	0.136548	0.0745364	0	0.428626
ITGB8	0.0598822	0.262368	0.13686	0.105967	0.00987327	0.425049
SP4	0.273285	0.125949	0.210988	0.204589	0.0518743	0.133315
DNAH11	0.228764	0.151578	0.126371	0.196718	0	0.296568
CDCA7L	0.100162	0.292806	0.0909109	0.0493552	0.0829577	0.383808
RAPGEF5	0.0373822	0.0290984	0.345609	0.19483	0.351124	0.0419564
STEAP1B	0	0.0209803	0.0021278	0.010124	0.940748	0.0260195
AC002480.3	0.0949422	0.031592	0.0895652	0.548353	0.208827	0.0267203
TOMM7	0.16252	0.166666	0.175825	0.176337	0.170847	0.147805
FAM126A	0.117866	0.194731	0.0495194	0.13271	0.261892	0.243281
KLHL7	0.221737	0.157636	0.213834	0.24945	0.0477756	0.109567
NUPL2	0.136587	0.150402	0.157025	0.175719	0.208715	0.171552
AC005082.12	0.0605019	0.0163316	0.111421	0.177122	0.55666	0.0779643
GPNMB	0.00354668	0.00195914	0.00187024	0.00216068	0.988198	0.0022653
MALSU1	0.143792	0.160445	0.182729	0.160974	0.15054	0.201519
IGF2BP3	0.131924	0.229816	0.133248	0.151496	0.141378	0.212138
TRA2A	0.175052	0.180193	0.197813	0.202023	0.0811083	0.16381
CCDC126	0.206862	0.175631	0.165923	0.240303	0.0640565	0.147224
FAM221A	0.143805	0.259431	0.149327	0.200413	0.0693425	0.177681
NPY	0.0692679	0.26937	0.212035	0.174251	0.0152282	0.259848
MPP6	0.11156	0.23534	0.183076	0.0952018	0.0463367	0.328485
DFNA5	0.139282	0.138458	0.211146	0.19438	0.194018	0.122715
OSBPL3	0.0448114	0.0687536	0.106729	0.0286774	0.658658	0.092371
CYCS	0.099342	0.192404	0.160168	0.138854	0.17354	0.235692
C7orf31	0.0934001	0.168306	0.117706	0.283909	0.126456	0.210223
RP5-978I12.1	0.371443	0.229375	0.178972	0.158605	0	0.061605
AC003090.1	0.060032	0.118116	0.11603	0.148295	0	0.557526
NFE2L3	0.114713	0.0621318	0.321231	0.201666	0.205716	0.0945419
CTB-119C2.1	0.0933892	0.124927	0.287831	0.31051	0	0.183343
HNRNPA2B1	0.141429	0.21055	0.158068	0.136483	0.0925858	0.260884
CBX3	0.155903	0.198131	0.193667	0.176941	0.0773398	0.198019
SNX10	0.111416	0.0167374	0.142857	0.0612196	0.595417	0.0723525
AC004540.4	0.12189	0.116181	0.355456	0.141281	0.0331291	0.232063
AC004540.5	0.164399	0.0945868	0.401697	0.14951	0.0457592	0.144049
SKAP2	0.0687541	0.0240355	0.223737	0.0554022	0.61068	0.0173911
HIBADH	0.0980695	0.160196	0.0768315	0.0867629	0.402361	0.175778
TAX1BP1	0.161211	0.157056	0.207567	0.181781	0.123013	0.169371
JAZF1	0.149198	0.15611	0.0820356	0.359548	0.141655	0.111454
CREB5	0.0701862	0.20809	0.0566925	0.0325563	0.0645938	0.567882
CTB-113D17.1	0.0161363	0.019502	0.208773	0.0474618	0.661666	0.0464612
CPVL	0.000675578	0.0157049	0.0184063	0.00604679	0.945282	0.0138843
CHN2	0.0819374	0.0740974	0.454021	0.238474	0.116843	0.034627
WIPF3	0.0955064	0.115916	0.333214	0.0962599	0.154965	0.204139
SCRN1	0.121969	0.132043	0.264299	0.105306	0.103859	0.272524
FKBP14	0.0563878	0.226351	0.166925	0.0483796	0.144401	0.357555
PLEKHA8	0.126667	0.208109	0.225577	0.182783	0.0464992	0.210364
MTURN	0.19982	0.206717	0.153399	0.153647	0.0977776	0.188639
ZNRF2	0.0638508	0.145205	0.105183	0.0950222	0.460305	0.130434
GGCT	0.060259	0.227751	0.0554889	0.0500164	0.342953	0.263532
GARS	0.167215	0.155548	0.216041	0.184238	0.0886267	0.188331
FAM188B	0.0469318	0.137997	0.107068	0.0524465	0.240651	0.414906
AQP1	0.380855	0.296936	0.170134	0.0475021	0	0.104573
ADCYAP1R1	0.0826941	0.0620373	0.298191	0.0678335	0.046704	0.44254
NEUROD6	0.116273	0.123144	0.207768	0.236121	0.118986	0.197707
PPP1R17	0.0680812	0.115077	0.0734329	0.0784393	0	0.664969
PDE1C	0.0884571	0.0751478	0.507829	0.106105	0.107707	0.114754
LSM5	0.119058	0.192194	0.152355	0.122677	0.110186	0.303529
AVL9	0.151799	0.124696	0.204895	0.189384	0.216017	0.11321
RP11-225B17.2	0.146784	0.229835	0.0919259	0.160939	0.0976226	0.272894
RP11-265E18.1	0.34	0.124535	0.16848	0.293322	0	0.0736619
KBTBD2	0.151511	0.123386	0.199298	0.164233	0.117752	0.24382
FKBP9	0.121678	0.171699	0.07505	0.0854746	0.282281	0.263817
NT5C3A	0.190097	0.166439	0.177277	0.186915	0.0920307	0.187241
RP9	0.151068	0.194077	0.173647	0.179665	0.100601	0.200942
BBS9	0.255117	0.110162	0.210647	0.218391	0.094893	0.11079
RP11-89N17.4	0.0678377	0.0661407	0.0777873	0	0	0.788234
BMPER	0.437011	0.01179	0.0684348	0.435761	0	0.0470028
NPSR1	0	0	0	0	0	0.999997
DPY19L1	0.0574657	0.174824	0.0706012	0.0782785	0.323376	0.295455
HERPUD2	0.181552	0.150902	0.151158	0.289185	0.0970126	0.130191
RP11-379H18.1	0.194862	0.151076	0.193864	0.275693	0.0403388	0.144166
AC018647.3	0	0	0	0.0488296	0.513495	0.437675
AC007551.3	0.0844319	0.216258	0.100214	0.0892693	0.402584	0.107243
SEPT7	0.153245	0.128849	0.164231	0.200071	0.142701	0.210903
EEPD1	0.0255067	0.0121079	0.0186317	0.0156772	0.741744	0.186333
KIAA0895	0.143513	0.151219	0.321797	0.211406	0	0.172066
ANLN	0.0268233	0.150966	0.0638655	0.0447279	0.0932645	0.620353
AOAH	0.00158917	0	0.0158142	0.00673286	0.974074	0.00178952
ELMO1	0.260819	0.0241364	0.305407	0.237173	0.123651	0.0488134
EPDR1	0.231466	0.153095	0.0998788	0.118187	0.0276988	0.369675
SFRP4	0.222839	0	0.0550231	0.194652	0	0.527485
STARD3NL	0.161897	0.183558	0.168652	0.193545	0.0981597	0.194189
AMPH	0.10389	0.0997022	0.247255	0.222333	0.146278	0.180543
VPS41	0.183653	0.169677	0.179107	0.184774	0.150982	0.131808
POU6F2	0.0250523	0.0409911	0.317597	0.206347	0.147681	0.262331
YAE1D1	0.159751	0.213523	0.177949	0.217644	0.0391258	0.192007
RALA	0.175784	0.157809	0.172125	0.193172	0.0945613	0.206548
LINC00265	0.154986	0.0984048	0.127845	0.191976	0.229781	0.197007
RP11-467D6.1	0.110751	0.199088	0.144524	0.187911	0.168555	0.189169
CDK13	0.161774	0.154839	0.190579	0.179578	0.160727	0.152503
MPLKIP	0.160193	0.186328	0.188743	0.176375	0.0992777	0.189082
SUGCT	0.0227088	0.0523809	0.0101719	0.056261	0.401394	0.457084
INHBA	0.0183002	0	0.203723	0.034408	0.7133	0.0302689
INHBA-AS1	0.208651	0.00981622	0.518681	0.237627	0	0.0252244
GLI3	0.0576779	0.130023	0.0656672	0.0434438	0	0.703188
C7orf25	0.19816	0.14376	0.250608	0.221495	0	0.185977
PSMA2.1	0.143945	0.206012	0.160929	0.154704	0.138195	0.196215
MRPL32	0.159909	0.158346	0.178591	0.190343	0.167567	0.145244
HECW1	0.253795	0.0627271	0.320532	0.251404	0.060253	0.0512892
STK17A	0.00679868	0.0450232	0.0217367	0.0163035	0.758777	0.151361
COA1	0.100504	0.206535	0.149246	0.137074	0.183263	0.223378
BLVRA	0.149744	0.165372	0.120998	0.133913	0.283764	0.146208
MRPS24	0.163105	0.207938	0.220488	0.183948	0.0440718	0.180449
URGCP	0.198417	0.145163	0.220582	0.195505	0.110915	0.129418
UBE2D4	0.0952374	0.173008	0.152586	0.0931333	0.30475	0.181285
AC004951.6	0.23459	0.118324	0.205438	0.239128	0.0832328	0.119287
LINC00957	0.487665	0.0132081	0.203645	0.233852	0	0.0616293
DBNL	0.102669	0.148719	0.121488	0.118824	0.373547	0.134753
PGAM2	0.229537	0.178825	0.136736	0.257567	0.0913171	0.106017
POLM	0.193628	0.124576	0.142456	0.161604	0.225315	0.152421
AEBP1	0.158111	0.173916	0.0662234	0.069195	0.313303	0.219251
POLD2	0.135276	0.241743	0.14473	0.100447	0.0928155	0.284989
GCK	0.162231	0.0719825	0.207686	0.220057	0.170875	0.167169
YKT6	0.14001	0.150065	0.172981	0.156219	0.215456	0.165269
CAMK2B	0.060365	0.0381101	0.488249	0.257162	0.106541	0.0495731
NUDCD3	0.186251	0.135447	0.215091	0.205817	0.128601	0.128793
DDX56	0.168158	0.177895	0.176822	0.159394	0.147039	0.170691
TMED4	0.186622	0.165584	0.163713	0.155781	0.151852	0.176447
OGDH	0.210476	0.172876	0.177264	0.151091	0.104602	0.183692
ZMIZ2	0.164649	0.209502	0.230552	0.178061	0.0686179	0.148617
PPIA	0.1316	0.204497	0.124569	0.124441	0.180201	0.234693
H2AFV	0.0975552	0.23252	0.0999593	0.0928333	0.128258	0.348875
AC004854.4	0.0644508	0.129045	0.146461	0.262056	0	0.397986
PURB	0.178602	0.172737	0.172028	0.174723	0.0899448	0.211965
MYO1G	0.0232333	0.0392012	0.0222037	0.0213493	0.836634	0.0573789
SNHG15	0.159308	0.150888	0.169085	0.167014	0.150013	0.203693
CCM2	0.126264	0.185302	0.136342	0.148331	0.223569	0.180191
NACAD	0.234347	0.123245	0.262642	0.192404	0.053063	0.134298
TBRG4	0.156849	0.149531	0.186108	0.151112	0.179166	0.177234
RAMP3	0.156621	0.0653503	0.221862	0.0680922	0	0.488074
ADCY1	0.235897	0.0291756	0.449126	0.133002	0.0810239	0.0717746
TNS3	0.0403906	0.0563286	0.0385501	0.0230555	0.647782	0.193894
HUS1	0.15016	0.183795	0.169955	0.17143	0.161345	0.163316
C7orf57	0	0	0	0.112067	0	0.887931
UPP1	0.0323461	0.0236088	0.0337297	0.0675776	0.722111	0.120627
VWC2	0.259139	0.139206	0.133482	0.335421	0	0.132753
IKZF1	0	0	0.0936877	0.00321538	0.896836	0.00626135
FIGNL1	0.159277	0.223471	0.169042	0.152266	0.0565658	0.239378
DDC	0.0378033	0.235102	0.274094	0.338229	0	0.114772
GRB10	0.212531	0.186689	0.202278	0.15339	0.0221448	0.222967
COBL	0.492944	0.0965623	0.166515	0.0713127	0	0.172666
VSTM2A	0.415155	0.0202676	0.250234	0.245419	0.0410588	0.027866
SEC61G	0.161567	0.193366	0.164545	0.173154	0.149703	0.157666
EGFR	0.122885	0.215329	0.0163769	0.0804416	0.0537615	0.511206
LANCL2	0.176517	0.339962	0.117231	0.189711	0.029346	0.147233
VOPP1	0.187322	0.158984	0.221432	0.118614	0.122812	0.190837
ZNF713	0.224531	0.149534	0.233207	0.254144	0.0355974	0.102987
GBAS	0.123107	0.198752	0.130415	0.13579	0.17503	0.236906
MRPS17.1	0.155993	0.187607	0.171659	0.157326	0.140407	0.187009
PSPH	0.115266	0.175209	0.109501	0.125293	0.149378	0.325352
CCT6A	0.131574	0.242696	0.151881	0.15417	0.0975348	0.222144
SUMF2	0.150071	0.129793	0.164864	0.133584	0.250003	0.171685
CHCHD2	0.157691	0.205309	0.163426	0.157168	0.119938	0.196469
ZNF736	0.14461	0.221643	0.201615	0.16254	0.0846877	0.184904
ZNF680	0.1756	0.229231	0.133943	0.191509	0.0866729	0.183045
ZNF107	0.0909974	0.270266	0.147981	0.140538	0.0497398	0.300478
ZNF138	0.17106	0.173725	0.228285	0.215249	0.0588865	0.152795
ZNF273	0.140419	0.223125	0.16321	0.143063	0.116761	0.213422
ZNF117	0.160148	0.191803	0.223292	0.220057	0.0683014	0.136399
ERV3-1	0.226694	0.149848	0.213186	0.249065	0.0685964	0.0926105
ZNF92	0.149585	0.252219	0.165528	0.165732	0.0527933	0.214142
VKORC1L1	0.121007	0.148494	0.1833	0.18593	0.163632	0.197637
GUSB	0.129799	0.133554	0.0911482	0.117708	0.344566	0.183225
ASL	0.0849721	0.125707	0.0655706	0.0898197	0.408053	0.225877
CRCP	0.193201	0.150173	0.198619	0.229415	0.0918054	0.136786
TPST1	0.258985	0.109723	0.136844	0.242838	0.0747123	0.176898
LINC00174	0.149894	0.063454	0.273637	0.157334	0.215121	0.140559
GS1-124K5.3	0.176597	0.128063	0.222899	0.224961	0.148056	0.0994243
GS1-124K5.4	0.147644	0.127913	0.182378	0.158372	0.125427	0.258265
GS1-124K5.11	0.182348	0.154291	0.183732	0.20191	0.161049	0.116671
KCTD7	0.215765	0.115426	0.20934	0.188987	0.14856	0.121923
RABGEF1	0.263464	0.12421	0.168435	0.155603	0.173707	0.114581
RP11-792A8.4	0.131497	0.210628	0.161739	0.168463	0.121711	0.205962
TMEM248	0.0869032	0.132059	0.0906001	0.0857232	0.436195	0.168519
SBDS	0.165677	0.157676	0.162029	0.170812	0.159609	0.184198
TYW1	0.155873	0.210144	0.177762	0.159858	0.102401	0.193961
RP11-166O4.6	0.259552	0.0826096	0.232838	0.23469	0.0827132	0.107597
RP5-942I16.1	0	0	0.140195	0.0586311	0	0.801171
AUTS2	0.111735	0.154915	0.368265	0.169741	0.0516938	0.14365
WBSCR17	0.141255	0.0440664	0.320513	0.421783	0	0.0723823
CALN1	0.0197461	0	0.722642	0.201721	0	0.0558903
POM121	0.150663	0.186158	0.191124	0.189589	0.0889377	0.193529
RP11-313P13.5	0.0845672	0.158155	0.103756	0.153581	0.254526	0.245413
NSUN5	0.0519	0.172902	0.162888	0.162741	0.275743	0.173826
FKBP6	0	0	0	0	0.999999	0
FZD9	0.0554508	0.0191353	0.046384	0.101158	0.613762	0.16411
BAZ1B	0.136216	0.233769	0.159317	0.159631	0.0794534	0.231615
BCL7B	0.110934	0.194318	0.155321	0.136868	0.197394	0.205165
TBL2	0.107443	0.119054	0.143438	0.132107	0.277328	0.22063
VPS37D	0.246145	0.113034	0.198836	0.217038	0.118872	0.106075
DNAJC30	0.165222	0.147167	0.209737	0.189457	0.15032	0.138096
WBSCR22	0.11424	0.168298	0.176788	0.136211	0.20667	0.197793
STX1A	0.199828	0.104815	0.325075	0.234258	0.055294	0.0807293
ABHD11	0.081459	0.19377	0.131237	0.115506	0.283714	0.194315
CLDN3	0	0	0.0708822	0.339593	0	0.589524
WBSCR27	0.0178644	0.0294778	0.0314247	0.0193359	0.784765	0.117132
ELN	0.182925	0.141583	0.164094	0.0538531	0.0826476	0.374897
LIMK1	0.0952526	0.114047	0.16887	0.170791	0.356513	0.0945267
EIF4H	0.159336	0.193623	0.159902	0.156102	0.132284	0.198753
LAT2	0.0029779	0.00264011	0.00282252	0.00304897	0.985497	0.0030132
RFC2	0.0987222	0.230236	0.116945	0.100785	0.185531	0.267781
CLIP2	0.230825	0.103738	0.212402	0.23455	0.121256	0.0972297
GTF2IRD1	0.187653	0.170568	0.2258	0.166643	0.106709	0.142627
GTF2I	0.189654	0.196063	0.191735	0.196126	0.0722323	0.15419
NCF1	0.00268764	0	0.00771482	0.00117457	0.986076	0.00234667
GTF2IRD2	0.27956	0.138883	0.181601	0.208106	0.0610009	0.13085
WBSCR16	0.11675	0.194253	0.141142	0.152934	0.188127	0.206794
GTF2IRD2B	0.296485	0.135571	0.180732	0.215178	0.060062	0.111972
GATSL2	0.0417967	0.276402	0.10328	0.152093	0.332597	0.0938322
AC004878.2	0.336385	0.160604	0.165446	0.268912	0	0.0686526
TRIM73	0.135418	0.165166	0.163084	0.17969	0.224098	0.132544
POM121C	0.1498	0.198955	0.208809	0.200939	0.0526007	0.188897
HIP1	0.170211	0.2639	0.136882	0.159155	0.101362	0.168491
POR	0.11683	0.135555	0.209633	0.141647	0.229179	0.167155
STYXL1	0.129572	0.134865	0.146676	0.185942	0.238129	0.164816
MDH2	0.159807	0.202989	0.16879	0.156472	0.129316	0.182626
SRRM3	0.251324	0.126788	0.263205	0.263228	0.0206645	0.0747904
HSPB1	0.0614758	0.193834	0.0415598	0.0671713	0.402251	0.233709
YWHAG	0.219484	0.141981	0.241668	0.242231	0.0637129	0.0909232
SRCRB4D	0.0913456	0.0883521	0.180484	0.101207	0.374503	0.164108
ZP3	0.0611192	0.200895	0.220635	0.21464	0.0527093	0.250001
DTX2	0.126925	0.167225	0.125726	0.132934	0.289339	0.157851
POMZP3	0.127811	0.209202	0.190416	0.217757	0.0623878	0.192426
CCDC146	0.132702	0.0927906	0.231362	0.114516	0.182845	0.245784
FGL2	0.0033882	0.00851554	0.0189712	0.00928777	0.955484	0.00435311
GSAP	0.0886773	0.127664	0.0951162	0.0445801	0.504408	0.139554
PTPN12	0.174454	0.179543	0.169732	0.182276	0.141766	0.152229
RSBN1L-AS1	0.193167	0.20796	0.150672	0.178445	0.0262261	0.243529
RSBN1L	0.203607	0.152988	0.18731	0.208826	0.0916098	0.155659
TMEM60	0.124904	0.146136	0.137999	0.128714	0.24587	0.216377
PHTF2	0.139658	0.18478	0.171792	0.182641	0.0824065	0.238723
RP5-1185I7.1	0.101132	0	0.282266	0.539368	0	0.0772331
MAGI2	0.154657	0.0534105	0.246689	0.390943	0.0721167	0.0821833
GNAI1	0.205739	0.165787	0.118113	0.24976	0.0983323	0.162269
CD36	0.00186395	0.000604652	0.000437366	0.00132467	0.993886	0.00188304
SEMA3C	0.107509	0.0405746	0.659361	0.113384	0.010294	0.0688775
HGF	0	0.021791	0	0	0.945999	0.0322099
CACNA2D1	0.232638	0.0868407	0.207367	0.142825	0.145147	0.185182
PCLO	0.13336	0.0345454	0.42714	0.30602	0.0464368	0.0524967
SEMA3E	0.110964	0.261457	0.117048	0.326475	0	0.184057
SEMA3A	0.315183	0.0604967	0.33421	0.117126	0.0239239	0.149061
SEMA3D	0	0	0.216214	0.255984	0	0.5278
GRM3	0.156932	0.0188664	0.32505	0.163962	0.23254	0.102649
KIAA1324L	0.238645	0.147765	0.208763	0.243084	0.0380137	0.12373
AC005076.5	0.0789093	0.236738	0.120885	0.136493	0	0.426975
DMTF1	0.171596	0.183371	0.190604	0.176984	0.116681	0.160764
TMEM243	0.0635972	0.10849	0.0521161	0.053673	0.503094	0.21903
TP53TG1	0.100334	0.131969	0.104513	0.114886	0.341413	0.206886
CROT	0.137373	0.160564	0.153027	0.152972	0.105889	0.290175
ABCB4	0.0810342	0.105647	0.0267958	0.0711951	0.500144	0.215184
ABCB1	0	0	0.00872618	0.0174525	0.955724	0.0180974
RUNDC3B	0.143118	0.0255064	0.37148	0.338795	0.0917911	0.0293094
SLC25A40	0.0935334	0.218968	0.131974	0.106317	0.149778	0.29943
DBF4	0.0629389	0.185728	0.0605359	0.0713708	0.0930336	0.526393
ADAM22	0.220259	0.0913869	0.237356	0.259826	0.0271681	0.164004
SRI	0.11706	0.288466	0.076303	0.130275	0.115984	0.271912
AC003991.3	0	0.58731	0	0.19226	0	0.220429
ZNF804B	0.135775	0	0.199774	0.566448	0	0.0980021
STEAP1	0	0.208288	0.084609	0.103602	0	0.603501
STEAP2	0.312046	0.0820249	0.281096	0.110791	0	0.214041
C7orf63	0.0840634	0.0731782	0.257548	0.121134	0.0514778	0.412599
GTPBP10	0.176903	0.170147	0.19833	0.199437	0.0786101	0.176574
CLDN12	0.187042	0.111922	0.2056	0.254871	0.0671617	0.173402
CDK14	0.193341	0.139394	0.200776	0.23328	0.0508842	0.182325
AC002456.2	0.148428	0.146926	0.146986	0.27559	0	0.282069
FZD1	0.121787	0.170342	0.0892529	0.200446	0.110232	0.307942
MTERF	0.166568	0.194271	0.174523	0.171386	0.129355	0.163898
AKAP9	0.21896	0.11385	0.281517	0.250645	0.0519997	0.0830278
CYP51A1	0.136852	0.186863	0.210508	0.130015	0.103843	0.231918
CTB-161K23.1	0.191127	0.19938	0.137271	0.129558	0.228244	0.11442
KRIT1	0.166014	0.188165	0.179091	0.168764	0.0964644	0.201502
ANKIB1	0.213815	0.151391	0.214794	0.217754	0.0714585	0.130788
GATAD1	0.158329	0.170084	0.122741	0.151775	0.203474	0.193598
PEX1	0.173522	0.1455	0.234056	0.19796	0.0882139	0.160748
RBM48	0.201224	0.127954	0.201788	0.210352	0.117211	0.141471
FAM133B	0.171288	0.164062	0.212658	0.173122	0.112047	0.166822
CDK6	0.0344783	0.517258	0.0350467	0.0556858	0.0256416	0.33189
AC002454.1	0.0089451	0.533421	0.0129616	0.00589859	0.0142513	0.424522
SAMD9	0.00514416	0	0	0.00270991	0.949418	0.0427281
SAMD9L	0	0	0	0	0.983014	0.0169863
CCDC132	0.156744	0.139806	0.215781	0.160122	0.183626	0.14392
TFPI2	0	0	0.0359289	0.0339162	0	0.930154
GNG11	0.00638409	0.0691224	0.0118743	0.00672051	0.769814	0.136085
BET1	0.0992343	0.1949	0.136812	0.11821	0.188463	0.262381
COL1A2	0.014367	0.558641	0.044514	0.00767877	0.232138	0.142661
CASD1	0.130335	0.207893	0.236716	0.191168	0.0748793	0.159009
SGCE	0.129811	0.169162	0.155576	0.159081	0.159216	0.227154
PEG10	0.076598	0.178496	0.341795	0.213697	0.0223639	0.16705
PPP1R9A	0.161978	0.118879	0.329679	0.212671	0.0434535	0.13334
AC002429.5	0.121557	0.107136	0.3198	0.330206	0	0.121301
PON3	0	0	0	0.0284406	0.873993	0.0975654
PON2	0.0115336	0.144046	0.0169561	0.0199894	0.289897	0.517579
PDK4	0.00122761	0.00552605	0.000797572	0.000532578	0.968347	0.0235697
AC002451.3	0	0.0752844	0	0	0.63798	0.286735
DYNC1I1	0.4092	0.190782	0.193227	0.0983949	0.0253283	0.0830683
SLC25A13	0.0535189	0.306722	0.0338961	0.0565122	0.285616	0.263735
SHFM1	0.133881	0.287489	0.108609	0.0994579	0.121716	0.248847
DLX6-AS1	0.376381	0.134138	0.200749	0.221504	0.0223677	0.0448597
DLX6	0.160463	0.243704	0.207271	0.238362	0.0365472	0.113652
DLX6-AS2	0.425276	0.172578	0.204676	0.152966	0	0.0445044
DLX5	0.27965	0.244237	0.164406	0.200464	0.0210073	0.0902366
ACN9	0.0752414	0.242304	0.147861	0.11193	0.153731	0.268932
TAC1	0.0166166	0.0214166	0.820044	0.0821807	0.0350051	0.0247372
ASNS	0.145491	0.128911	0.32808	0.205391	0.0325282	0.159598
LMTK2	0.179194	0.146389	0.231067	0.222663	0.0422236	0.178463
TECPR1	0.207203	0.152111	0.203833	0.230484	0.101148	0.10522
BRI3	0.077501	0.0942295	0.110005	0.09321	0.52752	0.0975346
BAIAP2L1	0	0.098583	0	0.0242341	0.714949	0.162234
NPTX2	0.189471	0.098753	0.0545403	0.301355	0.137328	0.218553
TMEM130	0.185968	0.0117412	0.337608	0.394077	0	0.0706052
TRRAP	0.164794	0.195256	0.217249	0.197056	0.0492864	0.176358
AC004893.11	0.130803	0.15013	0.19472	0.257711	0.205145	0.0614912
SMURF1	0.141087	0.114007	0.223456	0.21837	0.15183	0.151249
ARPC1A	0.186661	0.192885	0.188836	0.193257	0.0809691	0.157392
ARPC1B	0.0105864	0.0232131	0.0119498	0.0144508	0.918834	0.0209664
PDAP1	0.157155	0.171772	0.189169	0.158634	0.139405	0.183866
BUD31	0.15861	0.152952	0.163729	0.173942	0.175331	0.175437
PTCD1	0.194582	0.175788	0.182683	0.170532	0.084422	0.191994
CPSF4	0.151061	0.180721	0.170771	0.154658	0.120401	0.222388
ATP5J2	0.138403	0.183389	0.152731	0.151127	0.196797	0.177552
ZNF789	0.165125	0.144495	0.184752	0.205128	0.142248	0.158253
ZNF394	0.182166	0.137572	0.138935	0.154423	0.222076	0.164827
ZKSCAN5	0.19341	0.164725	0.197541	0.258463	0	0.185861
FAM200A	0.203357	0.173325	0.21669	0.211543	0.0481411	0.146944
ZNF655	0.174774	0.114351	0.174835	0.179241	0.230798	0.126001
ZSCAN25	0.127057	0.170632	0.172827	0.199081	0.18304	0.147364
CYP3A5	0.255344	0.128551	0.218978	0.260472	0.030748	0.105907
TRIM4	0.171393	0.173247	0.16483	0.141129	0.183092	0.16631
ZKSCAN1	0.218275	0.160603	0.223176	0.228546	0.0558208	0.113579
ZSCAN21	0.183886	0.141435	0.199304	0.206444	0.133319	0.135613
ZNF3	0.227519	0.179684	0.188797	0.219481	0.0570409	0.127477
COPS6	0.153748	0.161989	0.182445	0.160035	0.157049	0.184734
MCM7	0.0622677	0.3998	0.078943	0.0624492	0.0586745	0.337866
AP4M1	0.182537	0.149831	0.230957	0.219488	0.0836087	0.133579
TAF6	0.146145	0.185348	0.180559	0.15174	0.136153	0.200056
CNPY4	0.131969	0.143159	0.114877	0.113135	0.26226	0.2346
MBLAC1	0.155543	0.0692037	0.223419	0.144034	0.265814	0.141985
LAMTOR4	0.111602	0.123247	0.117791	0.114042	0.375102	0.158216
C7orf43	0.172951	0.132118	0.208761	0.203369	0.170062	0.112739
GAL3ST4	0.0131371	0.0064576	0.0211578	0.0171589	0.933235	0.00885359
GPC2	0.195022	0.133718	0.339393	0.234312	0.0267657	0.0707892
STAG3	0.227818	0.220348	0.192111	0.23566	0	0.124062
GATS	0.233955	0.187895	0.231615	0.202619	0	0.143915
PILRB	0.22933	0.122849	0.179536	0.221567	0.0848145	0.161903
PILRA	0.0311926	0.020199	0.0462828	0.0465458	0.815842	0.0399378
ZCWPW1	0.177551	0.148306	0.139851	0.101732	0.254823	0.177737
MEPCE	0.105126	0.130761	0.156926	0.111297	0.24688	0.249011
PPP1R35	0.148484	0.160404	0.164848	0.158655	0.0824629	0.285146
C7orf61	0.282454	0.0594056	0.193079	0.223493	0	0.241568
TSC22D4	0.112493	0.129129	0.0996226	0.119344	0.355164	0.184248
NYAP1	0.243551	0.106771	0.281679	0.281998	0.0253306	0.0606709
AGFG2	0.202292	0.129928	0.102056	0.135099	0.1903	0.240325
LRCH4	0.13453	0.0850654	0.141722	0.14337	0.370883	0.124429
FBXO24	0	0.0210521	0	0.0271769	0.903774	0.0479964
PCOLCE-AS1	0.523155	0.284789	0.192054	0	0	0
PCOLCE	0.0183212	0.0437581	0.0323202	0.027534	0.828367	0.0496993
MOSPD3	0.167795	0.163437	0.226918	0.190018	0.0988565	0.152976
TFR2	0.180743	0.12344	0.16166	0.169901	0.151258	0.212998
ACTL6B	0.260752	0.0748806	0.321012	0.266693	0.0306071	0.0460554
GNB2	0.152045	0.165163	0.158972	0.159403	0.189533	0.174884
GIGYF1	0.205007	0.15992	0.186636	0.198274	0.132033	0.11813
POP7	0.152573	0.164912	0.188828	0.157018	0.138963	0.197705
EPHB4	0.0671522	0.194447	0.0427212	0.0169146	0.42554	0.253225
SLC12A9	0.139262	0.11768	0.13168	0.135281	0.360366	0.115733
TRIP6	0.024752	0.144871	0.0217825	0.0154975	0.398024	0.395073
SRRT	0.165509	0.20036	0.154736	0.171894	0.0891104	0.21839
UFSP1	0.044339	0.146626	0.136175	0.0824781	0.502669	0.0877123
ACHE	0.0279667	0.0651959	0.273269	0.181716	0.379718	0.0721342
MUC12	0.0854071	0.166963	0.0810852	0.184942	0.0691556	0.412447
RP11-395B7.4	0.189508	0.202468	0.135869	0.144056	0	0.328098
TRIM56	0.0174827	0.278634	0.0155643	0.0302667	0.401483	0.25657
SERPINE1	0	0	0	0.0186711	0.981329	0
AP1S1	0.183253	0.155865	0.236926	0.180005	0.077459	0.166492
VGF	0.158417	0.119933	0.257027	0.332296	0.0391607	0.0931672
NAT16	0.250234	0.0975881	0.253701	0.332899	0.0299219	0.0356546
PLOD3	0.162152	0.111639	0.0990712	0.178574	0.340143	0.10842
ZNHIT1	0.147741	0.169728	0.169314	0.148202	0.204028	0.160985
CLDN15	0.2384	0.0931374	0.153515	0.239259	0.150676	0.125013
FIS1	0.152865	0.170248	0.156742	0.161992	0.192537	0.165615
RP11-132A1.4	0.0313752	0.225815	0.131364	0.121884	0	0.489562
RABL5	0.086849	0.175459	0.211404	0.126864	0.125705	0.273719
CUX1	0.121096	0.162467	0.198973	0.264209	0.104578	0.148678
SH2B2	0.200302	0.109171	0.240104	0.249759	0.0739161	0.126748
PRKRIP1	0.165205	0.138696	0.205803	0.19754	0.127446	0.16531
ORAI2	0.101546	0.143515	0.274381	0.14842	0.107087	0.225051
ALKBH4	0.180833	0.139979	0.213483	0.202245	0.10436	0.1591
LRWD1	0.18858	0.149317	0.250025	0.192394	0.076166	0.143519
POLR2J	0.135387	0.196036	0.143621	0.149562	0.156063	0.219332
RASA4B	0.100693	0.0884948	0.247373	0.135595	0.385494	0.0423497
POLR2J3	0.221123	0.119417	0.207103	0.225062	0.104277	0.123018
RASA4	0.236177	0.087833	0.31534	0.183991	0.0732557	0.103403
UPK3BL	0.187224	0.157676	0.199831	0.194105	0.121454	0.139711
POLR2J2	0.131545	0.210757	0.171357	0.158884	0.171412	0.156044
FAM185A	0.205134	0.18401	0.173647	0.161047	0.0709511	0.205211
FBXL13	0.151971	0.196663	0.21018	0.212643	0	0.228542
LRRC17	0.0410713	0.28425	0.035152	0.029096	0.20244	0.407991
ARMC10	0.178748	0.150776	0.171392	0.149293	0.160811	0.18898
NAPEPLD	0.134038	0.165735	0.171001	0.134513	0.0307241	0.36399
PMPCB	0.140674	0.187056	0.165516	0.151043	0.165396	0.190315
DNAJC2	0.130913	0.165618	0.179172	0.138895	0.180443	0.20496
PSMC2	0.123009	0.179431	0.159093	0.149138	0.197526	0.191802
RELN	0.233006	0.0483727	0.217406	0.315764	0.0743069	0.111144
ORC5	0.152324	0.16564	0.178695	0.191567	0.114643	0.197131
LHFPL3	0.087498	0.136491	0.0883611	0.430559	0.0377951	0.219296
LINC01004	0.136802	0.158504	0.182559	0.227455	0.108911	0.185768
KMT2E-AS1	0.105828	0.197894	0.173572	0.136873	0.229584	0.156249
KMT2E	0.213271	0.156998	0.197738	0.221784	0.0809791	0.12923
CTB-152G17.6	0.236279	0.15595	0.214224	0.199939	0.0911843	0.102424
SRPK2	0.212454	0.137542	0.226094	0.208025	0.0671004	0.148784
PUS7	0.061042	0.253328	0.0585055	0.0443217	0.151776	0.431027
RINT1	0.159252	0.170192	0.166122	0.198197	0.164343	0.141894
EFCAB10	0	0.0638189	0.0859778	0.0620829	0	0.78812
RP11-251G23.5	0.205302	0.161788	0.229369	0.256408	0	0.147134
ATXN7L1	0.203691	0.0968036	0.184848	0.199374	0.217228	0.0980551
SYPL1	0.0575223	0.0957606	0.0634926	0.0562857	0.539203	0.187736
NAMPT	0.151747	0.114971	0.150501	0.161947	0.267371	0.153464
RP11-22N19.2	0.0535993	0.0626141	0.12477	0.109925	0.533876	0.115215
CCDC71L	0.216599	0.102022	0.233684	0.261731	0.066803	0.11916
PIK3CG	0	0	0.00981503	0.00528972	0.981408	0.00348739
PRKAR2B	0.18167	0.112957	0.30861	0.244652	0.0240196	0.128092
HBP1	0.237332	0.151446	0.142175	0.151296	0.163806	0.153945
COG5	0.128702	0.208681	0.121727	0.122013	0.221737	0.19714
GPR22	0.223584	0.0152514	0.431703	0.277408	0.0201659	0.0318869
DUS4L	0.143615	0.182848	0.211012	0.168506	0.081365	0.212653
RP4-593H12.1	0.117453	0.234708	0.0302793	0.0665147	0.344351	0.206695
BCAP29	0.162004	0.145934	0.0957631	0.112008	0.25282	0.231471
SLC26A4-AS1	0	0	0	0	0.989452	0.0105473
SLC26A4	0.371869	0.0703363	0.170798	0.230706	0	0.156291
AC002467.7	0.0618797	0.131589	0.195053	0.0961551	0.284394	0.23093
CBLL1	0.20718	0.13247	0.192038	0.193514	0.117746	0.157053
DLD	0.149466	0.159925	0.175635	0.181636	0.179967	0.15337
LAMB1	0.234511	0.0145057	0.170147	0.228767	0.295188	0.0568813
NRCAM	0.142713	0.0695137	0.16276	0.452184	0.0350184	0.137811
PNPLA8	0.197549	0.124076	0.228426	0.209926	0.121742	0.11828
THAP5	0.165762	0.15441	0.198031	0.158232	0.111531	0.212034
DNAJB9	0.144627	0.161164	0.185045	0.186593	0.169919	0.152652
IMMP2L	0.138513	0.199162	0.129134	0.0610981	0.258284	0.21381
LRRN3	0.356177	0.116411	0.225556	0.146036	0.0238635	0.131955
DOCK4	0.135713	0.0367568	0.156368	0.147823	0.482992	0.0403467
ZNF277	0.150537	0.124725	0.163048	0.16861	0.272754	0.120325
IFRD1	0.108506	0.0921981	0.126101	0.144105	0.420718	0.108372
LSMEM1	0.0508117	0.0793034	0.0627913	0.0854279	0.655689	0.0659761
TMEM168	0.133964	0.165568	0.19158	0.174824	0.140267	0.193798
C7orf60	0.209172	0.10151	0.183853	0.222205	0.137634	0.145626
GPR85	0.124219	0.0318563	0.456913	0.241057	0.0757533	0.0702009
LINC00998	0.0344179	0.11071	0.0447559	0.0300363	0.54261	0.23747
PPP1R3A	0.179807	0	0.535666	0.223521	0	0.0610052
FOXP2	0.0299496	0.0828258	0.679945	0.0455923	0.060166	0.101522
MDFIC	0	0.135375	0.175145	0.0163625	0.0696573	0.603461
TFEC	0	0.00372037	0.00267582	0	0.993604	0
TES	0.0912244	0.0468986	0.30849	0.103994	0.418261	0.031132
CAV2	0.016599	0.0619516	0.0159734	0.0100425	0.844424	0.0510097
CAV1	0.0316845	0	0.0255893	0.00105542	0.894987	0.046684
CAPZA2	0.14392	0.133565	0.166704	0.169683	0.2315	0.154629
ST7-AS1	0.0535124	0.382001	0.0447131	0.11104	0	0.408733
ST7	0.216441	0.121876	0.241758	0.27343	0.0363633	0.110133
CTTNBP2	0.122706	0.0748485	0.269828	0.232353	0.213452	0.0868136
NAA38	0.125423	0.179476	0.142037	0.138716	0.213666	0.200682
KCND2	0.245932	0.0333422	0.344068	0.15881	0.0356246	0.182224
TSPAN12	0.0125125	0.201603	0.0319067	0.0292416	0.280443	0.444293
ING3	0.159818	0.1899	0.138016	0.134733	0.107249	0.270283
CPED1	0	0	0.00165391	0	0.995374	0.00297167
WNT16	0	0	0	0	0	0.999997
FAM3C	0.121682	0.137212	0.155984	0.12509	0.217856	0.242175
PTPRZ1	0.0350266	0.165656	0.0842468	0.0437718	0.0193239	0.651974
AASS	0.109793	0.310201	0.0359597	0.045092	0.0792041	0.419751
FEZF1	0.0110734	0.244731	0.0213126	0.0587083	0	0.664175
FEZF1-AS1	0.0285685	0.329172	0.0296355	0.0513032	0.0427011	0.51862
CADPS2	0.10899	0.130975	0.38389	0.112429	0.120911	0.142805
RP5-1101C3.1	0	0	0	0	0	0.999991
IQUB	0.194965	0.143553	0.237769	0.185779	0	0.237933
NDUFA5	0.180738	0.142302	0.225341	0.212509	0.0938436	0.145266
WASL	0.154425	0.175428	0.184386	0.173487	0.118	0.194275
RP11-390E23.6	0.144906	0.256458	0.151529	0.137878	0.0512416	0.257988
GPR37	0.345382	0.0532733	0.213826	0.12921	0.133206	0.125103
POT1	0.181712	0.210254	0.130533	0.128069	0.0941228	0.255309
POT1-AS1	0.12793	0.116744	0.341231	0.149924	0	0.264171
RP11-3B12.2	0.0179925	0	0.332225	0.0665066	0.543035	0.0402404
GRM8	0.0576177	0.170671	0.193239	0.288331	0	0.290142
ZNF800	0.114864	0.183842	0.0859798	0.156131	0.197305	0.261878
GCC1	0.253912	0.116218	0.179249	0.219151	0.121533	0.109938
ARF5	0.167273	0.1239	0.209718	0.185193	0.178044	0.135873
SND1	0.14962	0.213284	0.155732	0.156424	0.117127	0.207812
LRRC4	0.16459	0.11848	0.107682	0.162384	0.291277	0.155586
RBM28	0.160566	0.180669	0.200478	0.173072	0.0986781	0.186537
PRRT4	0.0529261	0.131938	0.344988	0.392471	0	0.0776763
IMPDH1	0.0836177	0.141684	0.162219	0.203616	0.264712	0.144151
HILPDA	0.146785	0.227114	0.153037	0.156231	0.0824851	0.234348
METTL2B	0.173942	0.194287	0.19232	0.188821	0.0996191	0.151011
RP11-212P7.2	0.137889	0.160936	0.227236	0.302649	0.0327286	0.138561
RP11-274B21.10	0.237173	0.121496	0.187982	0.252375	0.119078	0.0818952
FAM71F2	0.317861	0.180799	0.151052	0.245878	0	0.10441
RP11-274B21.9	0.254091	0.192585	0.168203	0.326953	0	0.0581676
CALU	0.0998868	0.235622	0.0933796	0.12586	0.188039	0.257212
CCDC136	0.14396	0.222747	0.122451	0.279786	0.107085	0.123971
FLNC	0.134069	0.418157	0.0491867	0.161322	0	0.237265
ATP6V1F	0.116738	0.135924	0.138456	0.144496	0.363094	0.101291
IRF5	0.00455068	0.00792981	0.00205481	0.00170622	0.977468	0.00629082
TNPO3	0.179496	0.213268	0.175404	0.186808	0.0319017	0.213123
TSPAN33	0	0.259496	0.0407454	0.0827689	0.284389	0.3326
SMO	0.0350998	0.289948	0.0747398	0.10337	0.139582	0.35726
AHCYL2	0.126688	0.198989	0.184626	0.136794	0.156454	0.196449
STRIP2	0.0191011	0.486327	0.117647	0.0313194	0.0241299	0.321475
SMKR1	0.0692402	0.263314	0.269923	0.130839	0.0178662	0.248817
RP11-448A19.1	0.112815	0.290073	0.167811	0.117093	0.102366	0.209841
NRF1	0.169153	0.264562	0.122937	0.168378	0.0642318	0.21074
UBE2H	0.19531	0.181424	0.220893	0.223844	0.0656185	0.11291
ZC3HC1	0.176689	0.194723	0.178598	0.163763	0.0719011	0.214327
KLHDC10	0.182752	0.138862	0.229132	0.213286	0.0955893	0.140378
TMEM209	0.130039	0.184298	0.203765	0.127595	0.113906	0.240398
CPA2	0.0871683	0.111806	0.142266	0.174353	0.379231	0.105176
CPA4	0.0668978	0.350374	0.188179	0.296648	0	0.0978996
CEP41	0.0976373	0.154449	0.232881	0.152741	0.138424	0.223868
MEST	0.0575008	0.217257	0.119744	0.191082	0.146305	0.268111
hsa-mir-335	0.251967	0.125513	0.179347	0.32366	0	0.119512
COPG2	0.135383	0.201318	0.197351	0.162257	0.0821689	0.221522
RP11-2E11.9	0.0845347	0.107625	0.209952	0.461194	0.0531926	0.0835019
AC016831.7	0.176794	0.0906743	0.0676773	0.193755	0.269143	0.201955
MIR29A	0.0244329	0.130882	0.0397375	0.155811	0.52058	0.128555
RP11-138A9.1	0.0956504	0.227924	0.0617805	0.0503835	0.40176	0.162502
RP11-138A9.2	0.205686	0.21874	0.043961	0.177904	0	0.353709
LINC-PINT	0.0183615	0.019337	0.0210644	0.0371283	0.865998	0.0381108
MKLN1	0.144622	0.197279	0.188179	0.152713	0.120506	0.1967
PODXL	0.115648	0.0787277	0.151256	0.171202	0.276334	0.206832
PLXNA4	0.0969318	0.256159	0.0775903	0.420857	0.074794	0.0736674
CHCHD3	0.0897665	0.236712	0.120478	0.123251	0.152271	0.277522
EXOC4	0.151711	0.244594	0.156793	0.182157	0.0975934	0.167151
LRGUK	0.102391	0.198649	0.0991259	0.23473	0	0.365103
SLC35B4	0.136658	0.241526	0.188901	0.180806	0.0930953	0.159014
RP11-38M8.1	0	0.506758	0.0808774	0.131557	0	0.280807
AKR1B1	0.120778	0.183938	0.139055	0.148702	0.27524	0.132287
BPGM	0.18569	0.168019	0.192707	0.196082	0.0932975	0.164204
CALD1	0.115858	0.0928172	0.0601118	0.0545741	0.530313	0.146326
AGBL3	0.139848	0.148945	0.16902	0.171565	0.13112	0.239502
C7orf49	0.0815581	0.18388	0.0709894	0.0850181	0.307164	0.27139
TMEM140	0.0182364	0.0302681	0.0312835	0.0113781	0.896422	0.0124118
WDR91	0.103139	0.09948	0.103455	0.12474	0.48613	0.0830551
CNOT4	0.211602	0.147165	0.203242	0.211246	0.0814714	0.145274
NUP205	0.162001	0.220204	0.152975	0.146076	0.0597589	0.258985
C7orf73	0.151532	0.179031	0.178554	0.187475	0.146913	0.156495
MTPN	0.159041	0.171687	0.19515	0.156033	0.140007	0.178082
CHRM2	0.189831	0	0.274553	0.465927	0	0.0696893
PTN	0.0174064	0.0109619	0.0229362	0.0294962	0.444314	0.474885
DGKI	0.146936	0.117807	0.236396	0.293353	0.0456435	0.159864
CREB3L2	0.0637317	0.149384	0.0810137	0.100108	0.479111	0.126651
TRIM24	0.198765	0.189795	0.186458	0.175989	0.0446739	0.204318
ATP6V0A4	0.534316	0	0.262939	0.0958963	0	0.106848
TMEM213	0.342899	0.042725	0.245803	0.291481	0.0510271	0.0260656
KIAA1549	0.213207	0.141781	0.247456	0.244425	0.041053	0.112078
ZC3HAV1L	0.06726	0.144404	0.176305	0.139087	0.256531	0.216413
ZC3HAV1	0.0312331	0.169024	0.0254508	0.0321943	0.557794	0.184303
TTC26	0.159964	0.149461	0.200468	0.134641	0.134978	0.220488
UBN2	0.199434	0.146292	0.221592	0.216175	0.0894273	0.127079
C7orf55	0.107455	0.238275	0.151203	0.128845	0.102377	0.271844
C7orf55-LUC7L2	0.170417	0.187147	0.175933	0.172507	0.0922923	0.201704
RP11-634H22.1	0.141846	0.143614	0.142745	0.162452	0.140382	0.268961
HIPK2	0.178063	0.223943	0.176067	0.18941	0.0434766	0.189041
TBXAS1	0.00147067	0.00427049	0.0035455	0.00138887	0.984362	0.0049629
PARP12	0.00865325	0.0813508	0.0199455	0.00939974	0.802363	0.0782875
KDM7A	0.239258	0.180537	0.189873	0.213594	0.118245	0.0584926
JHDM1D-AS1	0.112912	0.0793622	0.155793	0.0936121	0.456354	0.101967
SLC37A3	0.182386	0.155576	0.219908	0.262916	0.0496209	0.129594
MKRN1	0.209915	0.142287	0.237405	0.21241	0.0882256	0.109758
DENND2A	0.150576	0.169495	0.157695	0.22418	0.0778745	0.220179
ADCK2	0.0874941	0.0954945	0.143231	0.102492	0.459965	0.111323
NDUFB2	0.110602	0.191061	0.143461	0.119322	0.249832	0.185722
NDUFB2-AS1	0.234517	0.168619	0.187152	0.220492	0.067499	0.121721
BRAF	0.177542	0.164306	0.222035	0.186173	0.0916168	0.158328
RP4-813F11.4	0.226882	0.127323	0.246661	0.266886	0	0.132247
MRPS33	0.133058	0.198415	0.153996	0.133343	0.189115	0.192073
TMEM178B	0.165538	0.160785	0.257851	0.216188	0.0499265	0.149712
AGK	0.174581	0.147182	0.231162	0.182194	0.106915	0.157966
RP5-894A10.2	0.100275	0.109714	0.139269	0.140535	0.393791	0.116416
KIAA1147	0.0747199	0.175362	0.104787	0.126623	0.344244	0.174264
WEE2-AS1	0.234696	0.1575	0.0996656	0.219355	0	0.288783
SSBP1	0.143712	0.198375	0.157562	0.141841	0.16187	0.196639
EPHB6	0.0628147	0.0714804	0.437712	0.127521	0.118096	0.182376
GSTK1	0.0705467	0.115947	0.0700178	0.043314	0.532626	0.167549
CASP2	0.197212	0.201784	0.200668	0.195261	0.0310055	0.17407
CLCN1	0	0.11497	0	0	0.856644	0.0283852
FAM131B	0.280994	0.113558	0.261931	0.231831	0.0348248	0.0768613
RP11-563K23.1	0.22024	0.218332	0.168384	0.212534	0.0240898	0.15642
AC093673.5	0.0678123	0.134662	0.176111	0.201151	0.272812	0.147451
ZYX	0.092775	0.124594	0.121135	0.103994	0.41825	0.139251
FAM115C	0.333152	0.0421897	0.0920482	0.430404	0	0.102206
FAM115A	0.20071	0.165176	0.237495	0.216364	0.0614159	0.11884
OR2A1-AS1	0.0230317	0.134144	0.0722439	0.0639151	0.507418	0.199247
TPK1	0.0842013	0.102305	0.126255	0.133832	0.477211	0.0761964
CNTNAP2	0.0366101	0.0231106	0.577978	0.220034	0.0681848	0.0740826
RP5-1136G13.2	0.0913156	0.154758	0.149639	0.131578	0.240899	0.231811
CUL1	0.165129	0.147211	0.19472	0.193402	0.122289	0.177249
EZH2	0.119692	0.216417	0.14861	0.142196	0.053369	0.319716
PDIA4	0.0970556	0.173862	0.104866	0.109693	0.275779	0.238745
ZNF786	0.178464	0.15432	0.21836	0.226672	0.0820666	0.140117
ZNF425	0.173202	0.14552	0.224617	0.199119	0.0703325	0.187209
ZNF398	0.237952	0.154678	0.216808	0.247097	0.0436377	0.0998266
ZNF282	0.14716	0.226921	0.161619	0.174997	0.126549	0.162754
ZNF212	0.182659	0.16439	0.180961	0.182403	0.107078	0.18251
ZNF783	0.241942	0.0954486	0.194742	0.174221	0.190373	0.103273
ZNF777	0.135357	0.213513	0.254306	0.18952	0	0.207303
ZNF746	0.188153	0.185904	0.171297	0.189934	0.126749	0.137963
KRBA1	0.155021	0.190286	0.155866	0.163121	0.159832	0.175874
ZNF467	0.0214791	0.00479228	0.484879	0.0504112	0.417211	0.0212275
ZNF862	0.20524	0.0942455	0.199322	0.15459	0.191751	0.15485
ATP6V0E2-AS1	0.253013	0.141043	0.203724	0.206888	0.0302634	0.165068
ATP6V0E2	0.210123	0.156822	0.213973	0.186497	0.0698986	0.162685
ACTR3C	0.0632629	0.16693	0.115511	0.0889022	0.493808	0.071586
LRRC61	0.181916	0.184629	0.221761	0.206494	0.042017	0.163183
ZBED6CL	0.26591	0.162531	0.157203	0.246981	0	0.167375
RARRES2	0.0716259	0.294815	0.0500348	0.0399645	0.0476819	0.495877
REPIN1	0.11107	0.187534	0.114399	0.130624	0.224815	0.231558
ZNF775	0.197277	0.173398	0.239484	0.15155	0.0937963	0.144494
LINC00996	0	0	0.0010125	0	0.996968	0.00201918
GIMAP8	0	0	0	0	0.996464	0.00353628
GIMAP7	0	0	0.00120362	0.00230292	0.996493	0
GIMAP4	0	0.00254176	0	0	0.996712	0.00074598
GIMAP6	0	0	0	0	0.999374	0.000625462
GIMAP2	0	0	0.000944528	0	0.998597	0.000458459
GIMAP1	0	0	0.001395	0.00062631	0.997979	0
GIMAP5	0	0	0.00090351	0.000450725	0.996742	0.00190379
TMEM176B	0.0321857	0.0178253	0.159228	0.0242573	0.751401	0.0151025
TMEM176A	0	0	0.0778478	0.0032075	0.907291	0.0116539
KCNH2	0.193062	0.121318	0.356764	0.203473	0.0499822	0.0754001
NOS3	0	0	0.00625803	0.0252118	0.921014	0.0475159
ATG9B	0.132168	0.0822511	0.233045	0.255152	0	0.297384
ABCB8	0.202386	0.139328	0.194548	0.162384	0.141176	0.160178
ASIC3	0.208961	0.154168	0.235111	0.133292	0.159521	0.108948
CDK5	0.170116	0.130849	0.271882	0.183854	0.121074	0.122225
SLC4A2	0.0494554	0.214129	0.0461861	0.0483557	0.362471	0.279403
FASTK	0.168693	0.130738	0.198276	0.172663	0.160251	0.169378
TMUB1	0.121566	0.162178	0.140669	0.140186	0.18468	0.25072
AGAP3	0.15141	0.170047	0.18002	0.247843	0.106934	0.143745
ABCF2	0.111017	0.197666	0.177157	0.149483	0.141924	0.222753
CHPF2	0.123866	0.15255	0.152865	0.167516	0.293566	0.109637
SMARCD3	0.163536	0.113115	0.291082	0.18503	0.0660847	0.181152
RP4-548D19.3	0.1658	0.161499	0.260785	0.203424	0	0.208492
NUB1	0.167923	0.180339	0.166983	0.16919	0.140244	0.175322
WDR86	0.314075	0.0983666	0.198075	0.280543	0.0223075	0.0866318
RHEB	0.0894368	0.164418	0.117248	0.0957644	0.176271	0.356862
PRKAG2	0.230233	0.121046	0.140868	0.108178	0.224445	0.17523
PRKAG2-AS1	0.179	0.174347	0.0535821	0.0263049	0.142645	0.424121
GALNT11	0.222979	0.0936688	0.220928	0.186754	0.15648	0.11919
KMT2C	0.188333	0.196398	0.19592	0.196851	0.0839989	0.138499
LINC01003	0.102006	0.240155	0.17309	0.189456	0.0797673	0.215526
XRCC2	0.0281162	0.394909	0.0355459	0.0269476	0.0442786	0.470202
ACTR3B	0.154303	0.114237	0.260873	0.10514	0.0836743	0.281773
DPP6	0.25894	0.0427307	0.283636	0.175132	0.102029	0.137533
PAXIP1-AS2	0.0142964	0	0	0.0149863	0.952036	0.0186815
PAXIP1	0.128758	0.227788	0.164391	0.157167	0.0445841	0.277312
PAXIP1-AS1	0.111206	0.220829	0.147101	0.128187	0.10622	0.286456
AC144652.1	0.124745	0.223072	0.217778	0.156441	0.0912813	0.186682
INSIG1	0.0706117	0.279522	0.132981	0.0768464	0.129086	0.310952
CNPY1	0.216377	0.09543	0.148537	0.136285	0	0.403371
AC009403.2	0.176447	0.143395	0.194418	0.18888	0.122336	0.174525
RBM33	0.187988	0.162961	0.196929	0.190904	0.127166	0.134052
SHH	0.101867	0.055927	0.03269	0.694311	0	0.115205
C7orf13	0.181799	0.181908	0.176634	0.219538	0.0858676	0.154253
RNF32	0.159801	0.216737	0.185457	0.142457	0	0.295548
LMBR1	0.16094	0.164717	0.216829	0.184774	0.0713432	0.201397
NOM1	0.151154	0.185683	0.189943	0.174447	0.0922557	0.206517
UBE3C	0.180194	0.196201	0.203207	0.17805	0.0930765	0.149271
DNAJB6	0.199927	0.14561	0.229311	0.209286	0.0899754	0.125891
AC006372.4	0.0830223	0.0383751	0.573224	0.246029	0	0.0593493
AC006372.1	0.235868	0.0398884	0.392858	0.244257	0	0.0871284
PTPRN2	0.188792	0.108281	0.215751	0.199263	0.191779	0.0961348
NCAPG2	0.0784059	0.217506	0.0832736	0.0683503	0.120543	0.431921
ESYT2	0.129058	0.122828	0.177461	0.16705	0.26713	0.136473
WDR60	0.195673	0.126433	0.2497	0.182345	0.0798123	0.166036
VIPR2	0.17456	0.363078	0.0891539	0.134855	0.114934	0.123419
PLCXD1	0.115796	0.21015	0.156759	0.149823	0.141957	0.225514
GTPBP6	0.128469	0.178394	0.15224	0.115516	0.209943	0.215439
LINC00685	0.20667	0.140453	0.255826	0.178966	0.0966722	0.121414
PPP2R3B	0.126004	0.175163	0.194787	0.154807	0.084828	0.264412
RP11-309M23.1	0.170434	0.158865	0.269843	0.273192	0	0.127666
CSF2RA	0.00106205	0.000331996	0.000473313	0.000623938	0.99632	0.00118859
IL3RA	0	0.00113684	0	0.00178368	0.995588	0.00149101
SLC25A6	0.164818	0.199746	0.187717	0.180449	0.125959	0.141311
ASMTL	0.130913	0.200239	0.139743	0.0991784	0.184888	0.245039
AKAP17A	0.160956	0.137618	0.20503	0.177974	0.172362	0.14606
DHRSX	0.109245	0.16951	0.154496	0.162982	0.188644	0.215123
ZBED1	0.137572	0.163132	0.249942	0.210206	0.0951799	0.143968
CD99	0.0240075	0.139157	0.0235874	0.0286355	0.48843	0.296183
GYG2	0.024019	0.284216	0.0735402	0.113761	0.137432	0.367032
ARSD	0.13505	0.151745	0.197836	0.195751	0.218568	0.10105
ARSE	0.0221157	0.036416	0.0186987	0.0154533	0.552386	0.35493
ARSF	0.848867	0	0.100668	0.0301929	0	0.020272
CXorf28	0	0	0	0	0.890045	0.109954
PRKX	0.236572	0.167815	0.188727	0.24956	0.0695422	0.0877846
RP11-706O15.1	0.227537	0.167466	0.188547	0.254482	0.0446281	0.11734
RP11-706O15.3	0.213902	0.159216	0.20862	0.261562	0.0676936	0.0890063
RP11-706O15.5	0.245847	0.14193	0.207263	0.259112	0.0368913	0.108956
RP11-733O18.1	0	0.00721423	0.00516659	0	0.986228	0.00139114
NLGN4X	0.156957	0.227444	0.143188	0.164047	0.0089817	0.299382
HDHD1	0.0999639	0.158926	0.133805	0.11351	0.274906	0.218889
STS	0.140419	0.194049	0.10268	0.16731	0.224598	0.170944
PNPLA4	0.0903446	0.103424	0.169371	0.134711	0.32588	0.17627
KAL1	0.0291523	0.0226556	0.189692	0.0319781	0.482856	0.243666
TBL1X	0.17107	0.145822	0.344554	0.0400924	0.0838117	0.21465
GPR143	0	0	0.544119	0.135385	0	0.320496
SHROOM2	0.199909	0.0775872	0.236034	0.383654	0.0142423	0.0885736
WWC3	0.169259	0.213653	0.148492	0.106881	0.154974	0.206741
CLCN4	0.124963	0.00851399	0.443748	0.220253	0.155225	0.0472975
MID1	0.0547938	0.17318	0.08483	0.0822542	0.0433525	0.56159
RP11-120D5.1	0.119072	0.231884	0.14586	0.0464864	0	0.456696
HCCS	0.138167	0.144445	0.14227	0.14706	0.254988	0.17307
ARHGAP6	0	0	0.0220463	0.00395144	0.945728	0.0282742
MSL3	0.129614	0.121863	0.2379	0.158057	0.197761	0.154805
PRPS2	0.0287301	0.231991	0.0716347	0.0462071	0.275991	0.345446
TLR7	0.00533221	0	0.00431022	0.00269414	0.987663	0
TMSB4X	0.0875417	0.225562	0.0841897	0.132465	0.328933	0.141309
EGFL6	0	0	0.0336994	0.0318338	0.845612	0.0888545
TCEANC	0.228567	0.103867	0.213064	0.205883	0.0927604	0.155857
RAB9A	0.163327	0.179793	0.133686	0.159598	0.152072	0.211523
TRAPPC2	0.220303	0.131417	0.231974	0.217959	0.0841924	0.114155
OFD1	0.144094	0.14645	0.16214	0.151587	0.254723	0.141006
GPM6B	0.178558	0.17784	0.134001	0.125697	0.0759518	0.307953
GEMIN8	0.131231	0.149606	0.1812	0.142135	0.204926	0.190902
GLRA2	0.372126	0.0144254	0.472353	0.111351	0.00687007	0.0228743
FANCB	0.0537401	0.282185	0.0545019	0.0444767	0.0860735	0.479023
MOSPD2	0.183864	0.181734	0.151013	0.149703	0.156368	0.177317
PIGA	0.140552	0.158545	0.13879	0.118386	0.267291	0.176436
PIR	0.0159418	0.0429056	0.0249618	0.0162518	0.698537	0.201402
TMEM27	0.240805	0.214895	0.136147	0.197458	0	0.210694
CA5B	0.230675	0.13236	0.194926	0.222358	0.104212	0.115469
ZRSR2	0.202312	0.116266	0.210208	0.20927	0.162654	0.0992899
AP1S2	0.388763	0.0723225	0.17879	0.143365	0.114376	0.102383
CTPS2	0.19832	0.207482	0.150444	0.172531	0.0922409	0.178982
SYAP1	0.169858	0.191746	0.180633	0.174491	0.114909	0.168362
TXLNG	0.200216	0.145239	0.20591	0.213213	0.0573121	0.178111
RBBP7	0.0888596	0.210084	0.0999094	0.101057	0.209647	0.290442
REPS2	0.184924	0.154014	0.0755631	0.253095	0.238971	0.0934343
NHS	0.237015	0.102848	0.133303	0.130658	0.126771	0.269406
SCML1	0.257578	0.17422	0.0963663	0.0808329	0.118137	0.272866
RAI2	0.272851	0.0655986	0.0810515	0.535433	0.0242857	0.0207804
SCML2	0.259732	0.134095	0.120629	0.347676	0.0355083	0.10236
CDKL5	0.20709	0.135516	0.194155	0.34698	0.0343619	0.0818966
PHKA2	0.144993	0.152043	0.170448	0.294244	0.099931	0.138341
PDHA1	0.133037	0.173454	0.200263	0.17031	0.131957	0.19098
SH3KBP1	0.0526426	0.0315719	0.0816265	0.151465	0.644492	0.0382027
CXorf23	0.196549	0.11016	0.228262	0.202725	0.128855	0.133449
MAP7D2	0.0658485	0.0257395	0.549075	0.263275	0.0384204	0.0576416
EIF1AX	0.218044	0.183638	0.175843	0.15461	0.0865616	0.181303
RPS6KA3	0.155635	0.139893	0.12348	0.142684	0.29571	0.142598
CNKSR2	0.190578	0.146076	0.297992	0.179981	0.0218375	0.163536
KLHL34	0.329348	0.0521625	0.300412	0.207862	0	0.110215
MBTPS2	0.150705	0.146999	0.192945	0.197308	0.138719	0.173324
YY2	0.180498	0.0798823	0.217676	0.155902	0.198625	0.167417
SMS	0.0820342	0.214768	0.148401	0.126119	0.192531	0.236147
PTCHD1	0.00672022	0.0392905	0.244083	0.258631	0.127363	0.323912
PRDX4	0.0674803	0.170352	0.0645367	0.0727914	0.294501	0.330339
ACOT9	0.0524469	0.145503	0.0362397	0.0418982	0.474848	0.249064
SAT1	0.0151432	0.0105004	0.0189558	0.0179953	0.913245	0.0241603
APOO	0.116914	0.188749	0.189769	0.150707	0.0999441	0.253917
KLHL15	0.0994712	0.110171	0.0945617	0.125877	0.359285	0.210634
EIF2S3	0.175136	0.159188	0.167791	0.178676	0.164297	0.154911
ZFX	0.188285	0.136245	0.167426	0.181797	0.179105	0.147142
PDK3	0.0964349	0.0965722	0.126815	0.125191	0.394766	0.160221
PCYT1B	0.179325	0.188927	0.205546	0.191009	0.0304734	0.20472
POLA1	0.0933034	0.293762	0.101207	0.108698	0.078329	0.324701
ARX	0.24724	0.225279	0.128905	0.294361	0.0200557	0.0841599
IL1RAPL1	0.0637733	0.0643351	0.454144	0.259945	0.0328322	0.124971
NR0B1	0.116726	0	0.0419529	0.0459125	0	0.795407
CXorf21	0.00193897	0	0	0	0.997369	0.000692343
GK	0.071288	0.175101	0.0450208	0.0827274	0.337818	0.288044
TAB3	0.222369	0.128085	0.239152	0.228263	0.0427122	0.139419
DMD	0.146735	0.0426039	0.156818	0.323998	0.217811	0.112035
TMEM47	0.137353	0.132375	0.115014	0.232337	0.128149	0.254771
CXorf22	0	0	0	0.0459243	0	0.954072
PRRG1	0.087895	0.146446	0.100783	0.269451	0.266729	0.128696
LANCL3	0.0594943	0	0.276383	0.647329	0	0.0167934
CYBB	0.000348156	0.000316526	0.00112452	0.000777924	0.996913	0.000520187
DYNLT3	0.115681	0.156481	0.0689211	0.169682	0.368331	0.120904
SYTL5	0.050285	0	0.223477	0.703792	0	0.0224455
SRPX	0.0893967	0.155252	0.0885857	0.0480789	0.4584	0.160287
RPGR	0.121216	0.178798	0.0769911	0.150668	0.143953	0.328374
TSPAN7	0.168641	0.0739969	0.221191	0.17054	0.198894	0.166737
MID1IP1	0.133621	0.196019	0.104187	0.122412	0.199494	0.244268
BCOR	0.221085	0.182902	0.20564	0.236926	0.0191148	0.134333
ATP6AP2	0.124681	0.104313	0.155722	0.142908	0.34592	0.126456
CXorf38	0.145377	0.138928	0.130267	0.143965	0.3231	0.118363
MED14	0.157873	0.165444	0.180081	0.17483	0.0949931	0.22678
MED14-AS1	0.0756504	0.0483939	0.124339	0.0904419	0.293107	0.368067
USP9X	0.178259	0.170079	0.188573	0.195663	0.0996753	0.167751
DDX3X	0.212423	0.149476	0.187759	0.196258	0.115896	0.138189
CASK	0.214547	0.143685	0.188624	0.207777	0.0909333	0.154434
GPR34	0.000390867	0.000550385	0.00017467	0.000448492	0.998109	0.00032626
GPR82	0.315821	0.0941015	0.201048	0.269417	0.0380576	0.0815541
MAOA	0.151731	0.180901	0.110633	0.0688875	0.16569	0.322157
MAOB	0.0967275	0.0150205	0.398099	0.135224	0	0.354929
NDP	0.0277005	0.0523276	0.576729	0.0434505	0.0660425	0.23375
EFHC2	0	0.109807	0.0842802	0.0221084	0	0.783804
FUNDC1	0.138534	0.224663	0.176803	0.149846	0.122281	0.187873
KDM6A	0.182441	0.160495	0.179726	0.165617	0.161454	0.150266
CXorf36	0	0	0	0.00919058	0.981478	0.00933105
RP6-99M1.2	0.0400208	0.0827599	0.0695597	0.0286724	0.489069	0.289918
RP1-30G7.2	0	0	0	0	0	0.999996
KRBOX4	0.205197	0.162854	0.210862	0.220364	0.0529893	0.147734
ZNF674	0.184623	0.0861355	0.192127	0.206477	0.202814	0.127824
ZNF674-AS1	0.168638	0.164912	0.186175	0.20273	0.0737036	0.203842
CHST7	0.0635274	0.181087	0.0551575	0.160559	0.243041	0.296627
SLC9A7	0.109426	0.167128	0.236799	0.365307	0	0.121339
RP2	0.146442	0.12683	0.115695	0.160436	0.271579	0.179018
JADE3	0.119844	0.184971	0.166416	0.181386	0.170355	0.177028
RGN	0.270356	0.0616742	0.40252	0.174129	0.0540366	0.0372839
NDUFB11	0.153249	0.167588	0.190648	0.195092	0.121142	0.17228
RBM10	0.196854	0.191804	0.155819	0.192896	0.0836117	0.179015
UBA1	0.198696	0.152692	0.211106	0.229173	0.082897	0.125436
CDK16	0.156201	0.164252	0.198342	0.186402	0.0657154	0.229088
USP11	0.211856	0.155534	0.209817	0.216414	0.0604539	0.145926
ZNF41	0.250698	0.132964	0.22498	0.19267	0.0392074	0.15948
CXorf24	0.225595	0.233059	0.165081	0.16895	0.0228671	0.184449
ARAF	0.130667	0.141968	0.123446	0.128047	0.250653	0.225219
SYN1	0.201186	0.0815863	0.308786	0.255679	0.0844848	0.0682772
TIMP1	0.0538112	0.0853026	0.03137	0.0424001	0.619618	0.167498
ELK1	0.182222	0.153132	0.213116	0.1825	0.109882	0.159149
UXT	0.186615	0.194254	0.147689	0.163572	0.137376	0.170493
ZNF81	0.121097	0.179034	0.12933	0.166623	0.296043	0.107873
ZNF182	0.173465	0.14508	0.183903	0.224722	0.122755	0.150075
ZNF630	0.122409	0.169466	0.270246	0.211385	0.0829121	0.143582
SLC38A5	0.00665974	0.0194718	0.00756633	0.00587661	0.913627	0.0467984
FTSJ1	0.180333	0.189828	0.200756	0.200496	0.079302	0.149286
PORCN	0.16057	0.100444	0.2332	0.193512	0.203414	0.10886
EBP	0.123251	0.190614	0.184096	0.154186	0.124906	0.222947
TBC1D25	0.253208	0.117346	0.23957	0.234131	0.0534535	0.102291
AC115618.1	0.30975	0.158938	0.178546	0.260561	0.0101472	0.0820564
RBM3	0.155391	0.233948	0.158293	0.150339	0.147548	0.15448
WDR13	0.195307	0.156202	0.209376	0.160431	0.123491	0.155194
WAS	0.00556838	0.000831304	0.0048776	0.00562183	0.9793	0.00380113
SUV39H1	0.137234	0.247123	0.0828972	0.116976	0.0720735	0.343697
GATA1	0	0	0	0.0165683	0.974824	0.008607
HDAC6	0.190129	0.135694	0.182227	0.191925	0.107895	0.192129
PCSK1N	0.238104	0.0556864	0.34902	0.254452	0.0461851	0.0565521
TIMM17B	0.132974	0.181919	0.199227	0.158621	0.148843	0.178416
PQBP1	0.159411	0.172405	0.182034	0.162041	0.147715	0.176394
SLC35A2	0.109592	0.121455	0.13589	0.114927	0.349852	0.168284
PIM2	0.115199	0.0666404	0.136807	0.114218	0.334844	0.232292
OTUD5	0.146064	0.138515	0.195019	0.163717	0.199075	0.15761
GRIPAP1	0.211656	0.152115	0.224622	0.21076	0.087112	0.113735
TFE3	0.143725	0.145816	0.141534	0.142173	0.248114	0.178639
CCDC120	0.210449	0.133442	0.211924	0.23035	0.125808	0.0880279
PRAF2	0.123827	0.154952	0.206704	0.174778	0.141902	0.197837
WDR45	0.19169	0.172984	0.182217	0.154592	0.168802	0.129715
GPKOW	0.156401	0.188536	0.179957	0.191166	0.106153	0.177787
MAGIX	0.138253	0.140326	0.254528	0.200757	0.170279	0.0958576
PLP2	0.0507435	0.253469	0.0399197	0.0568357	0.306712	0.29232
PRICKLE3	0.00686054	0.110574	0.0031022	0.0195681	0.810502	0.0493929
SYP	0.211473	0.123459	0.269278	0.276693	0.0183445	0.100753
CCDC22	0.140579	0.184172	0.157986	0.119599	0.196183	0.20148
PPP1R3F	0.158305	0.165227	0.276955	0.220644	0.0397265	0.139142
USP27X-AS1	0.180841	0.245832	0.200519	0.168596	0	0.204212
USP27X	0.198067	0.119408	0.261259	0.211386	0.0787448	0.131134
CLCN5	0.0684831	0.160553	0.245651	0.117218	0.189594	0.218501
SHROOM4	0.123649	0.0585551	0.410369	0.171467	0.128832	0.107128
NUDT10	0.194009	0.203517	0.177077	0.208733	0.0407922	0.175872
NUDT11	0.173945	0.199766	0.191658	0.204356	0.0373882	0.192886
GSPT2	0.225912	0.155054	0.194116	0.214297	0.0484752	0.162146
MAGED1	0.188965	0.152044	0.24138	0.185714	0.048158	0.183738
MAGED4	0.25235	0.113028	0.213318	0.276034	0.0370102	0.108259
GPR173	0.228368	0.162316	0.215105	0.215923	0.0560293	0.122259
TSPYL2	0.220774	0.120473	0.149709	0.234627	0.122537	0.15188
RP11-258C19.7	0.20586	0.116276	0.219548	0.191623	0.0754108	0.191283
KDM5C	0.227728	0.108938	0.225659	0.218987	0.110707	0.107981
IQSEC2	0.0336568	0.0349117	0.0469173	0.117567	0.625451	0.141496
SMC1A	0.114698	0.220938	0.147242	0.130941	0.113259	0.272921
RIBC1	0	0.113176	0.24187	0.135352	0	0.509602
HSD17B10	0.152155	0.201641	0.160219	0.148095	0.133763	0.204127
HUWE1	0.167968	0.170873	0.212195	0.187333	0.0797971	0.181834
PHF8	0.153903	0.169445	0.154166	0.197587	0.187709	0.137191
FAM120C	0.123863	0.179115	0.163005	0.142	0.179376	0.212641
WNK3	0.180282	0.11806	0.275058	0.261897	0.0422048	0.122499
TSR2	0.156324	0.175655	0.149791	0.15535	0.182096	0.180784
FGD1	0.190843	0.144343	0.265896	0.19076	0.0207107	0.187447
GNL3L	0.154762	0.15707	0.182188	0.163492	0.158126	0.184362
MAGED2	0.200805	0.149051	0.18867	0.184604	0.142731	0.134139
TRO	0.239168	0.148277	0.217369	0.232604	0.0282581	0.134324
APEX2	0.0628294	0.169965	0.089876	0.0761208	0.391415	0.209794
ALAS2	0.0763469	0.121099	0.173973	0.130388	0.285306	0.212887
FAM104B	0.158418	0.2243	0.169194	0.133239	0.0952481	0.219601
MAGEH1	0.190395	0.166439	0.198519	0.224624	0.0643425	0.15568
USP51	0.130058	0.147094	0.163201	0.146763	0.187223	0.22566
RRAGB	0.199876	0.13052	0.205342	0.201324	0.150439	0.1125
RP13-188A5.1	0.204196	0.263955	0.155876	0.206027	0.0319464	0.138
KLF8	0.305735	0.153831	0.193339	0.196806	0.0742836	0.0760051
UBQLN2	0.218179	0.155533	0.216551	0.216545	0.0790598	0.114133
RP11-431N15.2	0.196865	0	0.246961	0.0996134	0.419812	0.0367481
SPIN3	0.170155	0.187277	0.1832	0.169746	0.124923	0.164699
SPIN2B	0.185695	0.138607	0.192494	0.204262	0.103055	0.175887
RP3-323P24.3	0.164009	0	0.353548	0.347519	0	0.134922
SPIN2A	0.134132	0.108496	0.175421	0.213872	0.225644	0.142435
FAAH2	0.274852	0.0762304	0.126659	0.155401	0.210797	0.15606
ZXDB	0.243179	0.104358	0.226428	0.218047	0.0199916	0.187996
ZXDA	0.176149	0.173315	0.257084	0.249211	0	0.14424
SPIN4	0.148825	0.213192	0.131644	0.14506	0.0936636	0.267616
ARHGEF9	0.181563	0.124467	0.228907	0.213922	0.125437	0.125705
AMER1	0.17975	0.125499	0.20399	0.288452	0.0588468	0.143462
ZC4H2	0.229557	0.169755	0.204336	0.239327	0.0212542	0.135772
ZC3H12B	0.233525	0.170774	0.127947	0.13119	0	0.336564
LAS1L	0.165483	0.185251	0.178851	0.141859	0.131346	0.197211
MSN	0.129812	0.173466	0.0582159	0.0917713	0.413815	0.13292
VSIG4	0.000289303	0.000262281	0.000307176	0.000584516	0.998138	0.000418363
HEPH	0	0.0152749	0.005858	0.0420254	0.755589	0.181252
EDA2R	0.115923	0.235648	0.07466	0.0991907	0.0691322	0.405446
AR	0.135099	0.364219	0.0448184	0.0741462	0	0.381718
OPHN1	0.286005	0.128091	0.238044	0.195171	0.0120262	0.140664
YIPF6	0.150943	0.192217	0.146233	0.206359	0.129373	0.174875
STARD8	0.03687	0.0143764	0.0442545	0.0333811	0.832843	0.0382744
EFNB1	0.159494	0.190527	0.169221	0.170084	0.0784568	0.232217
PJA1	0.212331	0.162427	0.22435	0.224649	0.0434781	0.132765
FAM155B	0.148166	0.0894463	0.303001	0.272596	0.0956405	0.09115
EDA	0.187355	0.0979879	0.137539	0.218122	0.166049	0.192947
IGBP1	0.220723	0.166938	0.182927	0.182277	0.116206	0.13093
PDZD11	0.125539	0.175297	0.179198	0.160627	0.156387	0.202952
KIF4A	0.0158204	0.0662513	0.0275222	0.0200538	0.0324141	0.837938
GDPD2	0	0.0551446	0.0323152	0.0193544	0.0992336	0.793952
DLG3	0.158384	0.208798	0.195172	0.200918	0.0687514	0.167977
SLC7A3	0.073548	0.186209	0.0600599	0.0813798	0	0.598804
SNX12	0.21424	0.141243	0.191459	0.184778	0.133217	0.135063
FOXO4	0.273091	0.16759	0.132359	0.153864	0.108462	0.164634
IL2RG	0.0203663	0	0	0	0.973435	0.00619866
MED12	0.198499	0.159773	0.204557	0.215229	0.0625809	0.159361
NLGN3	0.204847	0.092444	0.243224	0.223646	0.0120377	0.223801
ZMYM3	0.209905	0.136884	0.251938	0.183081	0.0547394	0.163453
NONO	0.145143	0.230745	0.174074	0.164754	0.0782174	0.207066
TAF1	0.153307	0.137516	0.233321	0.226578	0.0981121	0.151166
OGT	0.174393	0.190277	0.190666	0.186106	0.0912377	0.16732
ACRC	0.194998	0.115251	0.273482	0.20708	0	0.209189
NHSL2	0.101394	0.0392515	0.099835	0.127178	0	0.632341
RGAG4	0.196064	0.211115	0.137442	0.252648	0.0613245	0.141407
PIN4	0.142764	0.199674	0.168367	0.157368	0.145529	0.186297
ERCC6L	0.0295819	0.157724	0.0219332	0.038806	0.0966231	0.655332
RPS4X	0.199352	0.165667	0.159264	0.164242	0.16108	0.150395
CITED1	0.102454	0.154132	0.173298	0.295215	0.0530861	0.221815
HDAC8	0.17535	0.138732	0.175576	0.199102	0.149064	0.162176
PHKA1	0.0160413	0.427449	0.0415855	0.135329	0	0.379595
PABPC1L2B	0	0	0.193658	0.680013	0	0.126326
PABPC1L2A	0.0685194	0	0.300686	0.555666	0	0.075128
NAP1L6	0.112244	0.121747	0.266356	0.218542	0	0.281111
NAP1L2	0.198298	0.0352227	0.320063	0.342957	0	0.103459
CHIC1	0.15063	0.183825	0.210619	0.206376	0.0737085	0.174842
TSIX	0.37027	0.0737475	0.199266	0.241572	0.0520311	0.0631136
XIST	0.37371	0.0867906	0.163556	0.26362	0.0533622	0.0589611
JPX	0.170472	0.165629	0.146753	0.174951	0.158494	0.183701
FTX	0.241117	0.123131	0.221294	0.263787	0.0881178	0.0625524
SLC16A2	0.146763	0.190495	0.131133	0.188717	0.154135	0.188757
RLIM	0.157155	0.167674	0.204446	0.177023	0.142374	0.151328
KIAA2022	0.171349	0.0853735	0.29842	0.270414	0.0186367	0.155807
ABCB7	0.130612	0.214811	0.170053	0.158816	0.156624	0.169085
UPRT	0.15037	0.156238	0.205543	0.185545	0.152135	0.150168
ZDHHC15	0.178454	0.226371	0.202	0.18564	0.0160556	0.191478
MAGEE2	0.21052	0.101333	0.257279	0.287077	0.0562882	0.0875019
PBDC1	0.146375	0.121988	0.182121	0.153179	0.208719	0.187618
MAGEE1	0.252627	0.118253	0.236487	0.266278	0.00513383	0.121222
ATRX	0.193787	0.154411	0.232463	0.209779	0.0828805	0.126679
MAGT1	0.0330142	0.137012	0.0452376	0.0375285	0.460737	0.286471
COX7B	0.130782	0.179564	0.15942	0.164721	0.202176	0.163337
ATP7A	0.109158	0.15266	0.177234	0.176709	0.244865	0.139374
PGAM4	0.141231	0.121377	0.155316	0.111613	0.225118	0.245344
PGK1	0.122545	0.162351	0.147616	0.141256	0.276712	0.149519
TAF9B	0.185379	0.224944	0.155649	0.183013	0.0563356	0.194679
CYSLTR1	0.000689958	0	0.00247869	0.00261727	0.991282	0.00293181
LPAR4	0.123867	0.102433	0.104864	0.0514366	0.113526	0.503874
ITM2A	0.00270202	0.00808203	0.0101649	0.0035575	0.939074	0.0364191
BRWD3	0.169621	0.210628	0.182054	0.228553	0.0548014	0.154343
HMGN5	0.0408665	0.23515	0.0667498	0.055538	0.0322296	0.569466
SH3BGRL	0.125316	0.206285	0.0830392	0.0897853	0.301313	0.194261
RP3-326L13.2	0.245989	0.189501	0.2202	0.202146	0.0105776	0.131586
POU3F4	0.148116	0.256821	0.226942	0.200137	0.0161074	0.151877
RP3-326L13.3	0.195017	0.244535	0.194021	0.2129	0.0147165	0.13881
RPS6KA6	0.1664	0.207304	0.256065	0.17251	0	0.19772
HDX	0.201923	0.181552	0.204351	0.193664	0.103591	0.114919
APOOL	0.0470334	0.189187	0.0998857	0.160845	0.306926	0.196123
ZNF711	0.252404	0.138718	0.214151	0.249374	0.0333212	0.112031
CHM	0.123166	0.175305	0.160636	0.151134	0.192189	0.197571
DACH2	0.274465	0.154165	0.0868589	0.387838	0.020194	0.07648
KLHL4	0.265911	0.127644	0.200888	0.100272	0.112072	0.193213
PABPC5	0.337832	0.1533	0.107484	0.20056	0.0301684	0.170656
PCDH11X	0.140055	0.078651	0.353087	0.304517	0.0114081	0.112282
NAP1L3	0.252355	0.0659805	0.276534	0.265335	0.0402664	0.0995287
FAM133A	0.172003	0.0424532	0.271585	0.286533	0.0908121	0.136613
DIAPH2	0.0172223	0.10435	0.0359848	0.0529395	0.514354	0.275149
PCDH19	0.0533379	0.154291	0.106771	0.30487	0.0440574	0.336672
TSPAN6	0.0744783	0.225837	0.127454	0.111225	0.0874487	0.373557
SRPX2	0	0	0	0	1	0
SYTL4	0.0378362	0.332466	0.0243459	0.0478821	0.0998449	0.457625
CSTF2	0.149446	0.181274	0.160378	0.162595	0.134875	0.211431
TRMT2B	0.154967	0.229817	0.0789478	0.066737	0.142586	0.326946
TMEM35	0.22586	0.138541	0.27227	0.232649	0.0332659	0.0974134
CENPI	0.0392357	0.135255	0.0683243	0.0449628	0.154537	0.557685
DRP2	0.186625	0.12	0.407558	0.146278	0.0305391	0.109001
TAF7L	0	0.497547	0	0.0715765	0	0.430874
TIMM8A	0.110536	0.214881	0.157449	0.0960571	0.188676	0.2324
BTK	0.00235521	0	0.00164759	0.00258821	0.991635	0.0017742
RPL36A	0.169975	0.193281	0.150862	0.138548	0.171007	0.176327
GLA	0.149036	0.119061	0.128627	0.112293	0.320872	0.170111
HNRNPH2	0.156735	0.154669	0.196506	0.172531	0.156735	0.162825
ARMCX4	0.127348	0.165728	0.194077	0.1859	0.0971956	0.229752
ARMCX1	0.227203	0.121376	0.216084	0.233864	0.0877595	0.113714
ARMCX6	0.199662	0.14835	0.147804	0.174931	0.194444	0.134809
ARMCX3	0.203498	0.151721	0.194107	0.219568	0.106872	0.124234
ARMCX2	0.193559	0.127666	0.153186	0.18877	0.138239	0.198579
ZMAT1	0.16095	0.126058	0.205457	0.167758	0.117969	0.221807
TCEAL2	0.167056	0.119507	0.308308	0.198559	0.0364023	0.170167
TCEAL6	0.272782	0.102746	0.14792	0.208235	0.088886	0.179432
BEX5	0.321114	0.0985664	0.206501	0.243977	0.0144759	0.115366
TMSB15A	0.159453	0.256684	0.166649	0.165454	0.0310782	0.220682
ARMCX5	0.187648	0.123216	0.24316	0.213978	0.119693	0.112306
GPRASP1	0.147124	0.0922079	0.266423	0.244179	0.13387	0.116196
GPRASP2	0.193987	0.112775	0.264098	0.212638	0.0598897	0.156612
BHLHB9	0.20842	0.137325	0.217899	0.199176	0.0668594	0.17032
LINC00630	0.163241	0.169354	0.247989	0.172503	0.0800837	0.166829
LL0XNC01-237H1.2	0.168205	0.176246	0.178045	0.162592	0.180199	0.134714
BEX1	0.209337	0.163175	0.245897	0.193655	0.0268909	0.161044
BEX4	0.173295	0.143037	0.226859	0.182259	0.126512	0.148039
TCEAL8	0.146765	0.180917	0.158443	0.143374	0.20551	0.164992
TCEAL5	0.194714	0.134308	0.253915	0.221825	0.0358357	0.159402
BEX2	0.195703	0.107615	0.298441	0.21807	0.0518955	0.128275
TCEAL7	0.174879	0.176506	0.19424	0.210072	0.0779372	0.166366
WBP5	0.141307	0.241839	0.129128	0.141012	0.122803	0.223911
NGFRAP1	0.182568	0.168884	0.198112	0.182717	0.0620439	0.205676
TCEAL4	0.200161	0.138341	0.214239	0.185377	0.123842	0.13804
TCEAL3	0.156854	0.138108	0.151254	0.176507	0.213557	0.163719
TCEAL1	0.201022	0.125012	0.202005	0.175992	0.161634	0.134337
MORF4L2	0.172406	0.149827	0.204625	0.178742	0.0863045	0.208096
MORF4L2-AS1	0.254409	0.111275	0.135081	0.202269	0.0983978	0.198568
PLP1	0.395311	0.058343	0.35985	0.0456017	0.0181495	0.122746
RAB9B	0.202858	0.103779	0.27124	0.233577	0.0826862	0.10586
LL0XNC01-116E7.2	0.0930827	0.199803	0.313469	0.276513	0	0.117132
TMSB15B	0.186714	0.213361	0.194785	0.186066	0.0539376	0.165136
SLC25A53	0.116099	0.130312	0.162803	0.135702	0.297003	0.158081
ZCCHC18	0.183659	0.118249	0.27983	0.291727	0.0112284	0.115308
FAM199X	0.116287	0.154903	0.184439	0.190475	0.131875	0.222022
IL1RAPL2	0.1535	0.0365957	0.496219	0.300306	0	0.0133793
MUM1L1	0.135145	0.254134	0.091889	0.265379	0	0.253453
CXorf57	0.195712	0.176265	0.13271	0.201334	0.0411632	0.252816
TBC1D8B	0.118008	0.0259468	0.156238	0.0302512	0.214535	0.455021
MORC4	0.109091	0.248455	0.0900613	0.0790026	0.0766166	0.396773
RBM41	0.170633	0.163294	0.211568	0.174338	0.111678	0.168489
NUP62CL	0.0195292	0.290915	0.0424312	0.0385383	0.153136	0.45545
FRMPD3	0.353821	0.140827	0.169482	0.165156	0	0.170714
PRPS1	0.140615	0.189667	0.156363	0.123768	0.16297	0.226617
TSC22D3	0.203809	0.0874343	0.128027	0.188007	0.337058	0.0556643
MID2	0.12885	0.171308	0.250562	0.327962	0	0.121317
PSMD10	0.132641	0.159887	0.169	0.141391	0.14212	0.254961
ATG4A	0.189433	0.127129	0.161756	0.244396	0.0999101	0.177376
COL4A6	0.0241476	0.0609394	0.0291183	0.0603773	0.198331	0.627086
COL4A5	0	0.172882	0.00911137	0.0160184	0.168561	0.633427
RP6-24A23.3	0.166219	0.201775	0.0758258	0.428526	0	0.127653
NXT2	0.101338	0.169012	0.0755445	0.0861005	0.32602	0.241985
KCNE1L	0.034271	0.0663672	0.00991234	0.03219	0.60267	0.254589
ACSL4	0.15061	0.117567	0.216835	0.210427	0.205763	0.0987971
TMEM164	0.156737	0.103424	0.173683	0.123722	0.270266	0.172168
AMMECR1	0.143512	0.208618	0.0834017	0.121941	0.0764362	0.36609
GNG5P2	0.063132	0.209559	0.0200758	0.0321911	0.4393	0.235743
CHRDL1	0.15463	0.208287	0.0761447	0.0285309	0.0564211	0.475986
PAK3	0.261056	0.225809	0.182529	0.215378	0.0163251	0.0989036
CAPN6	0.0359062	0.640578	0.0496466	0.0555406	0	0.218328
DCX	0.288893	0.152736	0.19124	0.286008	0.0278471	0.0532754
ALG13	0.157587	0.145412	0.153248	0.151919	0.23098	0.160855
TRPC5OS	0	0	0.0190169	0	0.949682	0.0313002
AMOT	0.253283	0.19498	0.174938	0.165513	0	0.211286
HTR2C	0.140578	0.0904553	0.107778	0.507319	0	0.153869
IL13RA2	0.0351123	0	0.0697131	0.155729	0	0.739445
LRCH2	0.267533	0.158156	0.202256	0.269743	0.0064157	0.095896
PLS3	0.349437	0.122918	0.0358069	0.4168	0.0402379	0.0348005
RP1-241P17.4	0.180452	0.208466	0.154963	0.153852	0.135447	0.16682
RP11-761E20.1	0.0626601	0.150593	0.26258	0.240212	0	0.283954
KLHL13	0.115134	0.318841	0.139672	0.262208	0.0229115	0.141233
WDR44	0.261068	0.119472	0.166332	0.255508	0.0871048	0.110516
DOCK11	0.169023	0.1358	0.132445	0.249207	0.184626	0.128899
IL13RA1	0.00194775	0.000809607	0.001422	0.00231529	0.982207	0.0112979
ZCCHC12	0.299224	0.0399867	0.308489	0.2733	0.0507142	0.0282859
LONRF3	0.11242	0.10358	0.0336961	0.234836	0.46879	0.0466771
PGRMC1	0.151022	0.162472	0.222194	0.173563	0.0807204	0.210028
SLC25A43	0.173262	0.179825	0.045512	0.0692796	0.199035	0.333086
SLC25A5	0.0646651	0.202149	0.0935908	0.0887894	0.298004	0.252802
CXorf56	0.135003	0.141422	0.170298	0.145455	0.243263	0.164558
UBE2A	0.103926	0.140989	0.122353	0.124914	0.340487	0.167332
NKRF	0.208588	0.155983	0.214562	0.235054	0.0654178	0.120394
SEPT6	0.18492	0.128624	0.259758	0.230179	0.108918	0.0876011
SOWAHD	0	0.00379856	0.0114301	0.00585479	0.970918	0.00799865
RPL39	0.18623	0.191544	0.143921	0.160917	0.157904	0.159484
UPF3B	0.155091	0.198481	0.19329	0.200149	0.0675102	0.185478
RNF113A	0.182268	0.143276	0.188577	0.223603	0.12996	0.132316
NDUFA1	0.142543	0.156393	0.175961	0.154128	0.233453	0.137522
AKAP14	0.183229	0	0.0652825	0.143652	0.321115	0.286721
NKAP	0.131363	0.169338	0.161981	0.149045	0.196623	0.19165
ZBTB33	0.187453	0.176021	0.186429	0.185718	0.0893082	0.175071
TMEM255A	0.0635973	0.128897	0.042409	0.400578	0.129724	0.234794
LAMP2	0.0763283	0.0957738	0.0563907	0.0801896	0.568746	0.122572
CUL4B	0.148451	0.179855	0.204597	0.184337	0.117812	0.164948
MCTS1	0.107822	0.182811	0.179941	0.161152	0.213194	0.155079
C1GALT1C1	0.125265	0.151348	0.120717	0.135405	0.261588	0.205677
GLUD2	0.0605295	0.435855	0.0333971	0.0803447	0	0.389873
GRIA3	0.147877	0.232567	0.162636	0.237635	0.0861523	0.133133
THOC2	0.174248	0.192706	0.184168	0.180177	0.0968414	0.171858
XIAP	0.166974	0.149084	0.182675	0.187396	0.138208	0.175662
RP1-315G1.3	0.0607416	0.274249	0.103876	0.106717	0.140205	0.314212
STAG2	0.117536	0.21669	0.126104	0.115604	0.140081	0.283985
TENM1	0.130264	0.0352252	0.444147	0.232027	0.0746695	0.0836671
SMARCA1	0.16464	0.145042	0.167628	0.161723	0.150515	0.210453
OCRL	0.15456	0.155595	0.203135	0.205334	0.146296	0.135079
APLN	0	0.0646011	0.0110289	0.0279756	0.692261	0.204133
XPNPEP2	0	0	0	0	0.967129	0.0328707
SASH3	0	0	0	0.00106892	0.998474	0.000456915
ZDHHC9	0.212868	0.146984	0.200232	0.218786	0.100891	0.120239
UTP14A	0.194518	0.191126	0.184918	0.164923	0.0882475	0.176268
BCORL1	0.202179	0.156862	0.203112	0.199017	0.113989	0.124841
ELF4	0.0202118	0.0206641	0.0186177	0.0153158	0.877039	0.0481518
AIFM1	0.109827	0.180837	0.197348	0.146143	0.182617	0.183227
RAB33A	0.212533	0.139427	0.266048	0.218306	0.0468494	0.116836
ZNF280C	0.15362	0.196844	0.197668	0.185075	0.066666	0.200127
SLC25A14	0.17701	0.15092	0.24613	0.197781	0.0626103	0.165548
RBMX2	0.143146	0.171583	0.18444	0.163658	0.164214	0.17296
ENOX2	0.116156	0.213259	0.205615	0.140772	0.157998	0.166199
RP1-23K20.2	0.118686	0.0639191	0.618901	0.162051	0	0.0364427
ARHGAP36	0	0	0.680379	0.228791	0	0.0908292
IGSF1	0.106951	0.0328238	0.0369127	0.137759	0	0.685553
MST4	0.0118472	0.19174	0.0697248	0.117805	0.259499	0.349384
RAP2C	0.168919	0.161134	0.155955	0.191028	0.189222	0.133742
RAP2C-AS1	0.187201	0.188503	0.192487	0.20024	0.0525128	0.179055
MBNL3	0.0562593	0.205668	0.0948158	0.0885915	0.279041	0.275625
HS6ST2	0.0800954	0.187605	0.3157	0.0593467	0.0240285	0.333225
GPC4	0.0712301	0.497145	0.0740185	0.0463872	0.0278151	0.283404
GPC3	0.00610208	0.00906859	0.22345	0.0629598	0.120715	0.577704
CCDC160	0.0157806	0.0141134	0.0172198	0.119825	0.61796	0.215102
PHF6	0.187965	0.168118	0.194984	0.206718	0.0759078	0.166307
HPRT1	0.0567264	0.156244	0.0741501	0.0692759	0.464045	0.179558
MIR503HG	0	0	0.00111212	0	0.962483	0.0364052
FAM122B	0.0901316	0.167157	0.0604257	0.0928602	0.27389	0.315535
FAM122C	0.166044	0.212723	0.168361	0.191602	0.0250091	0.23626
MOSPD1	0.186718	0.194638	0.205728	0.210663	0.0675694	0.134683
SMIM10	0.0227564	0.174518	0.0117284	0.0164213	0.201551	0.573025
FAM127C	0.140973	0.198153	0.226936	0.191868	0.0545109	0.18756
FAM127A	0.179381	0.207522	0.17422	0.176748	0.0904448	0.171684
FAM127B	0.172763	0.186482	0.216902	0.17506	0.0806705	0.168122
LINC00087	0.068557	0.0533053	0.118425	0.154734	0.48722	0.117758
ZNF75D	0.217651	0.13286	0.173561	0.17396	0.170849	0.131118
ZNF449	0.162796	0.120016	0.144732	0.140997	0.293946	0.137514
LINC00086	0.240034	0.0875894	0.375728	0.198969	0	0.0976797
DDX26B	0.164968	0.12896	0.209088	0.179444	0.178461	0.139079
MMGT1	0.146002	0.159112	0.198396	0.220651	0.0789262	0.196912
SLC9A6	0.179399	0.143354	0.214484	0.307816	0.0109513	0.143996
FHL1	0.176937	0.128178	0.184713	0.329757	0.0382293	0.142187
MAP7D3	0.0246132	0.174646	0.0647132	0.05865	0.328778	0.348599
BRS3	0.1905	0.107405	0.184494	0.465368	0	0.052233
HTATSF1	0.175465	0.202394	0.176059	0.239832	0.0497534	0.156497
ARHGEF6	0.00460168	0.0583567	0.0145405	0.0165039	0.73737	0.168628
RP11-1114A5.4	0.242461	0.136124	0.191191	0.242298	0.0555541	0.132372
RBMX	0.142961	0.209762	0.160381	0.143572	0.0792378	0.264087
RP1-137H15.2	0	0	0	0	0	0.999987
ZIC3	0.0280122	0.0903375	0.0705982	0.415454	0.210277	0.185321
FGF13	0.215744	0.117224	0.24941	0.277613	0.0203451	0.119664
FGF13-AS1	0.237372	0.047027	0.0169986	0.101405	0	0.597198
MCF2	0.0958092	0.10791	0.338839	0.3828	0	0.0746411
ATP11C	0.169363	0.164532	0.2364	0.19511	0.0824941	0.1521
SOX3	0.148253	0.0792305	0.0474764	0.133849	0.00666737	0.584523
LINC00632	0.296365	0.100117	0.20335	0.272884	0.0304177	0.0968662
CDR1	0.0994241	0.212066	0.149184	0.151265	0.25494	0.133121
LDOC1	0.233029	0.0916538	0.266339	0.267708	0.049416	0.0918545
SLITRK4	0.124215	0.111568	0.28516	0.322242	0.0248528	0.131962
SLITRK2	0.121488	0.159636	0.113226	0.146912	0.0879915	0.370748
TMEM257	0.237908	0.14062	0.119763	0.207491	0	0.294217
FMR1	0.152856	0.188083	0.187244	0.170562	0.115298	0.185957
AFF2	0.0453154	0.279211	0.0762302	0.258257	0.0602075	0.280779
IDS	0.186464	0.113445	0.207582	0.21269	0.186479	0.09334
LINC00893	0.233408	0.101397	0.199414	0.263451	0.12954	0.0727887
CXorf40A	0.186404	0.144408	0.235343	0.190693	0.108813	0.134339
TMEM185A	0.154302	0.151271	0.219261	0.234227	0.0787278	0.162212
CXorf40B	0.1676	0.14772	0.197181	0.194894	0.128537	0.164067
MAMLD1	0.20426	0.202616	0.104489	0.261963	0	0.226672
MTM1	0.158102	0.115006	0.131668	0.182795	0.117793	0.294637
MTMR1	0.117301	0.157482	0.220696	0.19197	0.137945	0.174606
CD99L2	0.200978	0.132008	0.217002	0.23974	0.0556516	0.15462
HMGB3	0.120385	0.213203	0.162723	0.16276	0.0406604	0.300269
GPR50-AS1	0	0.0309981	0	0	0.184508	0.784493
AF003625.3	0	0	0.0320165	0.064111	0.15175	0.752122
VMA21	0.141079	0.148998	0.160489	0.15295	0.209822	0.186662
WI2-80269A6.1	0	0.181282	0	0.0724495	0	0.746266
PRRG3	0.193931	0.102665	0.272611	0.2116	0.0476255	0.171567
GABRE	0.0279805	0	0.0404569	0.0118009	0.790515	0.129246
GABRA3	0.128333	0.0584663	0.303342	0.188643	0.207954	0.113261
GABRQ	0.145403	0.260853	0.110494	0.17856	0	0.30469
CETN2	0.111123	0.161379	0.188723	0.122557	0.121394	0.294824
NSDHL	0.116556	0.173853	0.18863	0.127983	0.138942	0.254037
ZNF185	0.300813	0.0996544	0.263982	0.119405	0.109405	0.106741
PNMA5	0.207558	0.0349504	0.038978	0.142221	0.541778	0.0345135
PNMA3	0.0804934	0.0781183	0.1673	0.224576	0.200945	0.248568
PNMA6C	0.232149	0.0976299	0.296248	0.197517	0.0430884	0.133367
PNMA6A	0.148976	0.153646	0.236981	0.137099	0.0731036	0.250194
ZNF275	0.186432	0.118015	0.159381	0.167527	0.132053	0.236592
HAUS7	0.115601	0.225699	0.126735	0.102871	0.172259	0.256835
BGN	0	0.00185077	0.00134945	0.000577962	0.994068	0.00215374
ATP2B3	0.206613	0	0.291624	0.206693	0.279681	0.0153882
FAM58A	0.106242	0.197395	0.142132	0.148765	0.215619	0.189848
RP11-66N11.8	0.111182	0.156088	0.221281	0.179572	0.144808	0.187069
DUSP9	0.114106	0	0.317576	0.382915	0	0.185402
PNCK	0.266981	0.149052	0.164747	0.212247	0.0731127	0.13386
SLC6A8	0.140788	0.19879	0.182324	0.189601	0.0812237	0.207274
BCAP31	0.108288	0.0899976	0.121157	0.110313	0.426031	0.144213
ABCD1	0.220252	0.0832597	0.138983	0.178431	0.293947	0.0851267
IDH3G	0.166364	0.154496	0.190922	0.166609	0.190888	0.130721
SSR4	0.154366	0.172791	0.148389	0.163688	0.222036	0.13873
PDZD4	0.189665	0.119336	0.28327	0.209848	0.0607613	0.13712
L1CAM	0.249286	0.0792138	0.285323	0.322953	0.0342332	0.0289912
ARHGAP4	0.0307608	0.0313926	0.0274171	0.0319009	0.85495	0.0235789
NAA10	0.151861	0.185816	0.14641	0.165718	0.176308	0.173887
RENBP	0.0497437	0.0212352	0.0265348	0.0359496	0.849244	0.0172926
HCFC1	0.156437	0.196969	0.164831	0.164408	0.126983	0.190372
TMEM187	0.135166	0.105625	0.18558	0.148737	0.216547	0.208346
IRAK1	0.106114	0.164632	0.146725	0.125249	0.294709	0.162571
MECP2	0.176932	0.161369	0.217922	0.200427	0.0941617	0.149189
TKTL1	0.0143257	0.052799	0.0703887	0.0073614	0	0.855125
FLNA	0.137095	0.190236	0.111604	0.133943	0.208641	0.218481
EMD	0.133322	0.137153	0.16678	0.153407	0.189019	0.220319
RPL10	0.206771	0.177327	0.146321	0.167585	0.155076	0.14692
DNASE1L1	0.0716308	0.0648321	0.0577252	0.0412949	0.653503	0.111014
TAZ	0.1355	0.122135	0.14156	0.125962	0.296449	0.178394
ATP6AP1	0.154119	0.102161	0.159455	0.165805	0.321957	0.0965024
GDI1	0.230212	0.151805	0.232907	0.233055	0.0484567	0.103566
FAM50A	0.127517	0.157153	0.157064	0.155345	0.247191	0.155729
PLXNA3	0.227173	0.16382	0.219412	0.234951	0.0470001	0.107643
LAGE3	0.0574478	0.148362	0.122567	0.110634	0.34208	0.218909
UBL4A	0.173317	0.152175	0.20092	0.176278	0.128443	0.168867
SLC10A3	0.0803473	0.0611062	0.0676885	0.0956291	0.594269	0.10096
FAM3A	0.149417	0.157789	0.165818	0.148392	0.163193	0.21539
G6PD	0.143347	0.159966	0.197501	0.155975	0.182963	0.160247
IKBKG	0.175294	0.14412	0.151132	0.173084	0.212287	0.144084
GAB3	0	0	0	0.00548531	0.994515	0
DKC1	0.139975	0.18959	0.157088	0.134228	0.104076	0.275044
MPP1	0.055227	0.0546345	0.0595432	0.0609671	0.711622	0.0580064
F8	0.186688	0.146564	0.161338	0.107503	0.258525	0.139381
F8A1	0.058998	0.170597	0.215483	0.180593	0.185839	0.18849
FUNDC2	0.163872	0.24497	0.144967	0.157641	0.0982249	0.190325
CMC4	0.0937544	0.148751	0.0916906	0.0315686	0.269246	0.364989
BRCC3	0.114355	0.192031	0.166659	0.172313	0.15136	0.203282
VBP1	0.1556	0.194563	0.170844	0.181686	0.0863855	0.210922
RAB39B	0.159175	0.152476	0.224645	0.284248	0.0423522	0.137104
CLIC2	0.141394	0.131237	0.215416	0.231661	0.153296	0.126995
TMLHE-AS1	0.136951	0.188087	0.221766	0.209095	0.172158	0.0719436
TMLHE	0.168555	0.230443	0.15645	0.161096	0.104264	0.179192
SPRY3	0.154855	0.15745	0.237294	0.239021	0.0999009	0.111479
VAMP7	0.106206	0.124215	0.131456	0.153931	0.331632	0.15256
ZNF596	0.191187	0.134821	0.221916	0.219138	0.126104	0.106835
FBXO25	0.188795	0.137451	0.198444	0.196402	0.132486	0.146422
RP11-91J19.4	0.239746	0.133487	0.185824	0.206599	0.0794254	0.154919
TDRP	0.109723	0.0728295	0.120852	0.146312	0.367054	0.18323
ERICH1	0.169002	0.174145	0.171628	0.161083	0.173546	0.150596
ERICH1-AS1	0.382354	0	0.0764508	0.519822	0	0.0213726
DLGAP2	0.090947	0.111352	0.320069	0.394817	0	0.0828141
CLN8	0.160129	0.111318	0.172716	0.161618	0.278559	0.11566
CTD-2336O2.1	0.112196	0.137989	0.0718208	0.0892466	0.38758	0.201168
ARHGEF10	0.11277	0.113794	0.205065	0.14578	0.159665	0.262926
KBTBD11-OT1	0.206016	0.184018	0.182841	0.149619	0.114689	0.162818
KBTBD11	0.179869	0.132244	0.294139	0.180225	0.0585641	0.154959
MYOM2	0.193621	0.135304	0.270561	0.176033	0.150783	0.0736984
RP11-378A12.1	0	0	0.0506576	0.397771	0	0.551569
RP11-134O21.1	0	0.058431	0.0583801	0	0.648435	0.234752
CSMD1	0.188429	0.0304898	0.144433	0.418674	0	0.217973
RP11-115C21.2	0.170869	0.185356	0.204404	0.194891	0.0529317	0.191548
MCPH1	0.144953	0.200749	0.2146	0.174248	0.108941	0.15651
ANGPT2	0.0957036	0.164078	0.0618949	0.473897	0.162409	0.0420176
CTD-2541M15.1	0.208357	0.138746	0.198599	0.172703	0.0699643	0.211631
CTD-2541M15.4	0.221008	0.115264	0.332255	0.172196	0	0.159277
AGPAT5	0.0952181	0.280043	0.114529	0.126635	0.114152	0.269422
GS1-24F4.2	0	0.25464	0.0713981	0.186663	0	0.487298
SGK223	0.0386201	0.14881	0.18314	0.0656982	0.308067	0.255665
MFHAS1	0.14466	0.171826	0.197298	0.20508	0.146188	0.134948
ERI1	0.161214	0.219014	0.152303	0.157659	0.0582174	0.251593
PPP1R3B	0.280099	0.0880905	0.130936	0.211819	0.0956728	0.193382
RP11-10A14.3	0.187385	0.162205	0.203058	0.147094	0.138575	0.161682
RP11-375N15.2	0.161551	0.239627	0.201238	0.0668689	0	0.330715
TNKS	0.166161	0.154148	0.272014	0.210573	0.0514358	0.145668
LINC00599	0.189523	0.152563	0.328584	0.241089	0.0430534	0.0451883
RP11-1E4.1	0.0667964	0.107315	0.488702	0.173201	0.0562752	0.107711
MSRA	0.253455	0.139799	0.18906	0.228491	0.0998438	0.0893509
RP11-981G7.6	0.260993	0.175363	0.222921	0.258328	0	0.0823948
SOX7	0.0680524	0.0473123	0.0419618	0.0398936	0.723034	0.0797461
PINX1	0.10435	0.170096	0.119578	0.0949072	0.26953	0.241538
RP11-177H2.2	0	0.236579	0	0	0	0.763417
XKR6	0.168335	0.0910462	0.321495	0.284274	0.0306163	0.104233
AF131215.5	0.182524	0.102171	0.265247	0.246224	0.113051	0.0907824
MTMR9	0.241453	0.139925	0.209795	0.212791	0.0781876	0.117849
SLC35G5	0.224627	0.101327	0.193669	0.210322	0.204166	0.0658886
FAM167A	0.0944868	0	0.0876476	0.183011	0	0.634854
NEIL2	0.109813	0.157731	0.141612	0.0950705	0.262975	0.232799
FDFT1	0.108883	0.260405	0.227268	0.118351	0.0615809	0.223512
RP11-297N6.4	0.174861	0.181467	0.218221	0.164167	0.0938719	0.167412
CTSB	0.0362874	0.0266894	0.0252979	0.031303	0.843595	0.0368277
FAM86B1	0.0613026	0.171292	0.0632098	0.0923159	0	0.611879
FAM85A	0.0133103	0.141777	0.248333	0.0887133	0	0.507867
LINC00965	0.164017	0.123179	0.377395	0.22389	0	0.111518
LONRF1	0.202825	0.15925	0.229879	0.207649	0.0137017	0.186696
KIAA1456	0.0783598	0.0924277	0.184669	0.134817	0.186858	0.322868
DLC1	0.00341778	0.00628716	0.00708084	0.00475325	0.955152	0.0233085
RP11-10C8.2	0	0	0	0	1	0
C8orf48	0.139043	0.19324	0.203727	0.141235	0	0.322755
SGCZ	0	0	0.498028	0.362119	0	0.139851
TUSC3	0.166643	0.112916	0.233558	0.178785	0.111857	0.196241
MSR1	0	0	0	0	0.998567	0.00143247
FGF20	0.0146171	0	0	0.00241027	0.979805	0.00316797
MICU3	0.163061	0.09098	0.238091	0.189809	0.194451	0.123609
ZDHHC2	0.196803	0.0980439	0.0506353	0.0934983	0.400885	0.160134
RP11-242F4.2	0.230213	0.0727612	0.347826	0.246453	0	0.102746
CNOT7	0.187741	0.186615	0.19388	0.176763	0.0874385	0.167562
VPS37A	0.141716	0.155248	0.19972	0.172703	0.191606	0.139007
MTMR7	0.271144	0.115094	0.257168	0.24967	0.0462252	0.0606992
SLC7A2	0	0.122844	0.0812286	0	0	0.795927
PDGFRL	0.0778545	0	0.0936443	0	0.45156	0.37694
MTUS1	0.193824	0.053129	0.233649	0.156923	0.308316	0.054158
FGL1	0	0	0	0.00350505	0.994808	0.00168684
RP11-156K13.3	0	0	0	0	0.999999	0
PCM1	0.163255	0.145422	0.220998	0.174448	0.0924264	0.20345
ASAH1	0.0320095	0.0270936	0.0951369	0.0521095	0.741798	0.0518521
CTD-2547L16.1	0.0572827	0.0645741	0.11657	0.112028	0.496003	0.153543
NAT1	0	0.117192	0.0116192	0	0.829254	0.0419351
PSD3	0.159203	0.214801	0.173236	0.184652	0.0393483	0.228759
SH2D4A	0	0	0.0335488	0	0.793251	0.1732
CSGALNACT1	0.0186221	0.00760866	0.0308762	0.0213057	0.814266	0.107322
INTS10	0.167254	0.117631	0.217026	0.17362	0.143874	0.180596
LPL	0.0157436	0.042153	0.00469945	0.0297155	0.782631	0.125058
SLC18A1	0	0	0	0	0	0.999989
ATP6V1B2	0.153844	0.106324	0.183361	0.164098	0.290655	0.101719
LZTS1	0.196585	0.223909	0.210129	0.191964	0.102826	0.0745868
GFRA2	0.0398274	0.00454703	0.379033	0.309011	0.24366	0.0239217
DOK2	0	0	0	0	0.994692	0.0053074
XPO7	0.204646	0.153928	0.210684	0.180537	0.0730145	0.17719
NPM2	0.203335	0.0699477	0.244157	0.308661	0.128829	0.0450701
FGF17	0.070814	0.0725205	0.0479615	0.0780852	0.0558491	0.67477
DMTN	0.0896662	0.0182859	0.496729	0.286129	0.0350798	0.0741094
FAM160B2	0.150496	0.155527	0.155222	0.147116	0.247824	0.143815
NUDT18	0.0118774	0.0438449	0.033405	0.0618639	0.805627	0.0433819
HR	0.139404	0.107067	0.432117	0.256751	0	0.0646599
REEP4	0.0213221	0.0338807	0.0216272	0.0222023	0.706815	0.194153
BMP1	0.134366	0.212959	0.132039	0.12277	0.114507	0.283359
PHYHIP	0.0859923	0.0522145	0.263979	0.309489	0.17329	0.115035
POLR3D	0.111277	0.232627	0.176524	0.145684	0.138119	0.19577
PIWIL2	0.14662	0.0913039	0.115144	0.181347	0.330347	0.135238
SLC39A14	0.14781	0.211342	0.166278	0.102825	0.10228	0.269464
PPP3CC	0.255129	0.114003	0.177924	0.16686	0.183275	0.10281
RP11-582J16.4	0.380621	0.177681	0.0647949	0.024217	0.205409	0.147276
SORBS3	0.0917413	0.20583	0.0846482	0.0570712	0.260644	0.300066
PDLIM2	0.135119	0.11187	0.0373775	0.0379871	0.525665	0.151982
C8orf58	0.216115	0.125824	0.162538	0.146894	0.204524	0.144105
CCAR2	0.171254	0.196316	0.167749	0.17967	0.119388	0.165623
BIN3	0.161074	0.168993	0.207115	0.187532	0.0872181	0.188068
EGR3	0.0397861	0.00444626	0.266808	0.0616373	0.598571	0.0287513
RHOBTB2	0.114566	0.0753185	0.193743	0.169339	0.335034	0.111999
TNFRSF10B	0.0262025	0.0390182	0.0700396	0.0573886	0.678759	0.128592
TNFRSF10C	0	0	0	0	0.990489	0.00951076
TNFRSF10D	0.030445	0.114551	0.018949	0.016041	0.699589	0.120425
TNFRSF10A	0.0140097	0	0	0	0.982015	0.00397517
CHMP7	0.195695	0.17155	0.225279	0.212908	0.0677947	0.126774
R3HCC1	0.183883	0.15463	0.194569	0.18569	0.117397	0.163831
LOXL2	0.124683	0.0824416	0.146802	0.0889783	0.389173	0.167922
ENTPD4	0.176637	0.1507	0.252713	0.192853	0.0973094	0.129788
SLC25A37	0.0468678	0.185321	0.0453236	0.0277337	0.405478	0.289276
STC1	0.215695	0.0576157	0.412428	0.140964	0.105194	0.0681039
ADAM28	0.00212346	0	0.00435782	0.00130349	0.990948	0.00126683
GS1-72M22.1	0.106967	0.148292	0.415965	0.257955	0	0.0708216
NEFM	0.131924	0.152798	0.286787	0.294097	0.0676824	0.0667117
CTD-2168K21.2	0	0.08077	0.57997	0.206949	0	0.13231
DOCK5	0.10105	0.048876	0.41672	0.0493195	0.242851	0.141183
GNRH1	0.0149552	0.0155786	0.428063	0.486284	0.0309095	0.0242101
KCTD9	0.134701	0.127261	0.162039	0.145435	0.157393	0.273171
CDCA2	0.0190055	0.0392935	0.021534	0.012595	0.0785419	0.82903
PPP2R2A	0.172723	0.170782	0.199261	0.172178	0.0923072	0.19275
BNIP3L	0.183205	0.154514	0.207289	0.16509	0.117746	0.172156
PNMA2	0.200632	0.126621	0.208626	0.215904	0.0343035	0.213914
DPYSL2	0.191276	0.166337	0.215921	0.223152	0.0527517	0.150562
ADRA1A	0.216372	0.124816	0.35872	0.234986	0	0.0651047
STMN4	0.193522	0.105043	0.341759	0.220672	0.0374575	0.101546
TRIM35	0.226677	0.132389	0.169297	0.216479	0.12267	0.132489
PTK2B	0.0833138	0.146873	0.102529	0.08983	0.447913	0.129541
EPHX2	0.0102983	0.117696	0.100921	0.0908752	0.209659	0.47055
CLU	0.0519217	0.0741905	0.0347842	0.0366709	0.0416352	0.760797
SCARA3	0.12286	0.161803	0.0831057	0.0481849	0.0890012	0.495044
CCDC25	0.102528	0.190374	0.176778	0.14248	0.152224	0.235617
ESCO2	0.0145718	0.179428	0.0138579	0.0196309	0.104234	0.668277
PBK	0.0186933	0.120972	0.0195819	0.0229628	0.072053	0.745737
ELP3	0.194625	0.151856	0.182668	0.184525	0.128219	0.158107
PNOC	0.623197	0.0184384	0.149845	0.158072	0.0176268	0.0328208
ZNF395	0.221593	0.182605	0.142086	0.133799	0.0702884	0.249628
FBXO16	0.183599	0.105916	0.338347	0.232608	0	0.13953
FZD3	0.171335	0.192756	0.264069	0.182122	0.027134	0.162584
EXTL3	0.184271	0.131717	0.240845	0.19571	0.0777472	0.16971
EXTL3-AS1	0.235294	0.195113	0.195117	0.303732	0	0.0707436
INTS9	0.159424	0.24361	0.146711	0.163802	0.0859173	0.200536
HMBOX1	0.254971	0.141138	0.185167	0.201288	0.0806914	0.136744
KIF13B	0.0965662	0.117692	0.062199	0.138498	0.411459	0.173585
DUSP4	0.22577	0.0312468	0.3109	0.369703	0.0143223	0.0480583
TMEM66	0.187195	0.0955242	0.229274	0.195743	0.157647	0.134617
RP11-489E7.4	0.244287	0.0484627	0.188632	0.177669	0.245111	0.0958378
LEPROTL1	0.150693	0.179623	0.188413	0.192871	0.128586	0.159813
RP11-51J9.5	0.185265	0.183265	0.194404	0.194977	0.104122	0.137966
DCTN6	0.166649	0.167217	0.225046	0.185624	0.108422	0.147043
RP11-51J9.6	0.151111	0.0760157	0.381985	0.308363	0	0.0825252
RBPMS-AS1	0	0	0	0	0.966589	0.0334097
RBPMS	0.0178107	0.0913165	0.0282811	0.0151765	0.707175	0.14024
GTF2E2	0.172092	0.17157	0.220481	0.161527	0.0995361	0.174794
SMIM18	0.201923	0.0926767	0.319036	0.310954	0.0182709	0.0571397
GSR	0.151839	0.138612	0.15646	0.158321	0.203296	0.191472
PPP2CB	0.161477	0.171744	0.184576	0.183688	0.101547	0.196967
TEX15	0.147484	0.128959	0.0878971	0.27255	0	0.36311
PURG	0.210031	0.116091	0.219689	0.280442	0.0675433	0.106202
WRN	0.176407	0.192886	0.147478	0.206115	0.096208	0.180906
NRG1	0.110042	0.0825159	0.572519	0.0565658	0	0.178357
RP11-1002K11.1	0.120569	0.083687	0.473638	0.0536006	0.0878201	0.180686
RP11-11N9.4	0.00782557	0.0186043	0.0398509	0.041114	0.8205	0.0721049
FUT10	0.0397283	0.150412	0.0707553	0.0386244	0.359084	0.341396
TTI2	0.170692	0.198665	0.161841	0.175814	0.124761	0.168226
MAK16	0.138445	0.163739	0.203837	0.148623	0.163105	0.182251
RNF122	0.224218	0.150915	0.17995	0.250282	0.0887991	0.105836
DUSP26	0.312992	0.0768679	0.249373	0.274448	0.0190039	0.0673142
UNC5D	0.169788	0.0295439	0.272629	0.434579	0.0549203	0.0385397
RP11-346L1.2	0.0844007	0.041345	0.251489	0.0470446	0.421687	0.154034
ZNF703	0.0570546	0.197653	0.124676	0.0443129	0.350136	0.226168
ERLIN2	0.147546	0.136747	0.118417	0.141819	0.274203	0.181269
PROSC	0.120596	0.209077	0.122357	0.13546	0.167475	0.245036
GPR124	0.0143455	0.00339892	0.00746169	0.00396688	0.96435	0.00647738
BRF2	0.190338	0.166867	0.185553	0.209923	0.0898517	0.157467
RAB11FIP1	0.132617	0.181098	0.0413006	0.142226	0.376528	0.126231
EIF4EBP1	0.156763	0.232642	0.0981517	0.126681	0.19081	0.194953
ASH2L	0.155048	0.174036	0.170477	0.165725	0.120515	0.214198
STAR	0.129115	0.203097	0.163871	0.114472	0	0.389445
LSM1	0.155334	0.178334	0.171527	0.169032	0.149585	0.176188
BAG4	0.19366	0.116309	0.198987	0.188376	0.133128	0.16954
DDHD2	0.198336	0.173838	0.206667	0.210291	0.0777289	0.133139
PPAPDC1B	0.209215	0.186162	0.168901	0.241838	0.075362	0.118522
WHSC1L1	0.190585	0.154804	0.228962	0.211241	0.0566115	0.157797
RP11-350N15.5	0.196464	0.0896123	0.199411	0.185657	0.21516	0.113696
LETM2	0.150928	0.12513	0.260834	0.214016	0.0856657	0.163426
FGFR1	0.125209	0.197441	0.114085	0.134793	0.0531567	0.375315
TACC1	0.121407	0.101902	0.111915	0.114907	0.454441	0.0954271
PLEKHA2	0.120236	0.152641	0.124034	0.0815558	0.44351	0.0780233
TM2D2	0.181255	0.0966048	0.154899	0.16142	0.288236	0.117585
ADAM9	0.0804694	0.0713465	0.060633	0.0459423	0.62068	0.120928
C8orf4	0.033668	0.0856898	0.042024	0.0250137	0.342052	0.471552
ZMAT4	0.0192552	0.22131	0.0862421	0.538953	0.0297239	0.104516
SFRP1	0.0744363	0.159441	0.137526	0.0474481	0.0163142	0.564834
GOLGA7	0.175278	0.180933	0.152895	0.182992	0.109017	0.198885
GINS4	0.0424993	0.355721	0.0313853	0.032411	0.101247	0.436737
RP11-360L9.4	0.162368	0.234729	0.108659	0.191811	0.173156	0.129278
AGPAT6	0.190416	0.14333	0.19238	0.200439	0.139394	0.134041
ANK1	0.0202731	0.0661265	0.035228	0.0431866	0.801072	0.0341135
RP11-930P14.1	0.00402447	0	0	0	0.994419	0.00155611
RP11-930P14.2	0	0.440146	0.0653496	0.138648	0	0.355855
KAT6A	0.190514	0.150475	0.212212	0.203396	0.0829654	0.160438
RP11-589C21.6	0.202387	0.174111	0.279961	0.19236	0	0.151181
AP3M2	0.190688	0.145488	0.228196	0.127206	0.104318	0.204103
PLAT	0.0303361	0.04063	0.0169868	0.0177952	0.651696	0.242556
IKBKB	0.141333	0.1808	0.140405	0.159767	0.219177	0.158519
POLB	0.184729	0.162087	0.21939	0.214264	0.120617	0.0989128
VDAC3	0.169542	0.152963	0.204217	0.175927	0.102459	0.194891
SLC20A2	0.0751396	0.0737182	0.0696961	0.0686059	0.595692	0.117148
SMIM19	0.135934	0.162671	0.130482	0.135233	0.210103	0.225576
THAP1	0.181634	0.151239	0.226164	0.195494	0.0880624	0.157406
RNF170	0.173255	0.16676	0.227385	0.206353	0.0795089	0.146737
HOOK3	0.208255	0.176258	0.172133	0.212087	0.0828346	0.148433
FNTA	0.172654	0.142099	0.160099	0.169856	0.18816	0.167132
POMK	0.201361	0.103318	0.314694	0.21119	0	0.169437
HGSNAT	0.19288	0.104734	0.189777	0.19109	0.175398	0.146121
SPIDR	0.164355	0.137016	0.217456	0.126871	0.136515	0.217787
CEBPD	0.00315001	0.00228147	0.0044675	0.00172559	0.984112	0.0042639
PRKDC	0.103751	0.208947	0.165185	0.133614	0.141744	0.246758
MCM4	0.0504499	0.376227	0.0651585	0.0504931	0.108231	0.34944
UBE2V2	0.1736	0.162721	0.206869	0.191595	0.102343	0.162873
EFCAB1	0.0502502	0.0237375	0.0547231	0.0319921	0.0818174	0.757479
SNAI2	0.081458	0.0572372	0.177975	0.0939567	0.468218	0.121154
SNTG1	0.296594	0.178554	0.179695	0.229551	0.0209092	0.0946969
PCMTD1	0.219451	0.171563	0.174899	0.213317	0.0868767	0.133893
AC090186.1	0.306407	0.100966	0.196761	0.22132	0.0983335	0.0762125
RP11-110G21.1	0.161059	0.193795	0.214804	0.190065	0.031358	0.208919
ST18	0.2483	0.459192	0.0680381	0.119818	0.0405241	0.0641289
RP11-26M5.3	0.377892	0.201363	0.118898	0.24642	0	0.0554262
RB1CC1	0.218156	0.144912	0.228021	0.202053	0.0692505	0.137608
ATP6V1H	0.191955	0.137644	0.23032	0.199983	0.135916	0.104181
RGS20	0.158019	0.132892	0.180038	0.0402099	0.0806239	0.408217
RP11-1070A24.2	0	0	0	0	0	0.999992
TCEA1	0.155336	0.169577	0.16175	0.157555	0.14929	0.206492
LYPLA1	0.168868	0.19414	0.126151	0.147327	0.187599	0.175914
MRPL15	0.123526	0.232964	0.156596	0.130405	0.15958	0.19693
SOX17	0	0.00648739	0	0.00760247	0.98591	0
XKR4	0.190637	0.100929	0.226821	0.371266	0.0445662	0.0657807
TMEM68	0.176007	0.185141	0.179427	0.17351	0.0905769	0.195337
TGS1	0.152753	0.200799	0.170887	0.174972	0.0899295	0.21066
LYN	0.00216207	0.000660627	0.000522204	0.000748911	0.985527	0.0103791
RPS20	0.157526	0.198142	0.127848	0.139325	0.199047	0.178111
PLAG1	0.185169	0.200045	0.100519	0.143582	0.152321	0.218365
CHCHD7	0.0997573	0.0908536	0.0844972	0.0966752	0.520136	0.108081
RP11-140I16.3	0.225331	0.131531	0.159101	0.222216	0.181721	0.0800998
SDR16C5	0	0.275015	0.170965	0.106013	0	0.448005
PENK	0.0533029	0.0285629	0.749522	0.0380327	0.0340935	0.0964856
RP11-17A4.2	0	0	0.678019	0.0395682	0	0.282411
IMPAD1	0.127368	0.196313	0.168815	0.140635	0.18226	0.18461
CTD-2339F6.1	0	0	0.266485	0	0	0.733504
FAM110B	0.346843	0.130124	0.169808	0.214238	0.0391681	0.0998185
UBXN2B	0.170551	0.169899	0.207385	0.162095	0.133048	0.157022
SDCBP	0.150796	0.140298	0.128553	0.1249	0.278189	0.177265
NSMAF	0.135747	0.17904	0.139917	0.1692	0.208164	0.167932
TOX	0.169478	0.130234	0.156654	0.320877	0.0708191	0.151939
RP11-25K19.1	0.162699	0.134174	0.13226	0.252689	0.1061	0.212079
CA8	0.0240668	0	0.0414993	0.177224	0.474026	0.283184
RP11-163N6.2	0.260595	0	0.173013	0.192351	0	0.37404
RAB2A	0.193092	0.136225	0.190395	0.224102	0.130508	0.125678
CHD7	0.305597	0.216196	0.0831082	0.173175	0.0743071	0.147617
AC022182.3	0.0604712	0.0911057	0.0120247	0.0194107	0.803943	0.0130441
CLVS1	0.243591	0.0689376	0.196523	0.331915	0.0645775	0.0944558
ASPH	0.147918	0.169031	0.142003	0.10909	0.100508	0.331451
NKAIN3	0.12178	0.169739	0.229833	0.201016	0.0328019	0.244829
RP11-659E9.2	0.268238	0.0478762	0.338022	0.266562	0	0.0793008
GGH	0.119142	0.219374	0.143215	0.105983	0.0801843	0.332102
TTPA	0.119376	0.0771825	0.0139796	0.0168622	0	0.772599
YTHDF3-AS1	0.0556055	0.135739	0.0687889	0.0482112	0.46614	0.225515
YTHDF3	0.171481	0.17595	0.209208	0.191117	0.0921909	0.160053
RP11-16E18.3	0.100126	0.0908488	0.181954	0.170879	0.396713	0.059479
RP11-32K4.1	0.0666276	0	0.588249	0.069425	0	0.275698
LINC00966	0.20391	0.123086	0.340036	0.239537	0.0227402	0.0706906
BHLHE22	0.14355	0.0323402	0.211469	0.253805	0.124293	0.234543
CYP7B1	0.0298558	0.0529474	0.08495	0.058707	0.338013	0.435526
CTD-3025N20.3	0.143226	0.14618	0.178069	0.215966	0.0766532	0.239905
ARMC1	0.164236	0.16739	0.21144	0.192986	0.0828073	0.181142
MTFR1	0.171764	0.225602	0.173759	0.161777	0.0630557	0.204042
PDE7A	0.195066	0.169526	0.188273	0.19337	0.0956608	0.158104
CTD-2532N20.1	0.166549	0.235548	0.241586	0.201265	0	0.155053
CRH	0.0474354	0.170561	0.3031	0.0881348	0	0.390768
RRS1	0.077646	0.192318	0.110291	0.0821203	0.278787	0.258837
ADHFE1	0.032106	0.19993	0.0921263	0.0565179	0	0.61932
C8orf46	0.0716135	0.194467	0.163877	0.116153	0.0852842	0.368605
MYBL1	0.0237414	0.177477	0.0342143	0.0322602	0.0522161	0.680091
VCPIP1	0.165877	0.0939967	0.200596	0.184384	0.213153	0.141993
C8orf44	0.16442	0.159386	0.219374	0.210348	0.0651607	0.181312
SGK3	0.0380933	0.0672108	0.0403473	0.0346863	0.629363	0.190299
MCMDC2	0	0.0340199	0.0131671	0.0140208	0.827645	0.111147
PPP1R42	0.025049	0	0.100506	0.00508014	0	0.869364
COPS5	0.152757	0.176305	0.167945	0.157617	0.170417	0.174959
CSPP1	0.217995	0.151204	0.19599	0.179278	0.0634542	0.192079
ARFGEF1	0.163125	0.164349	0.208735	0.190784	0.110843	0.162165
RP11-7F18.2	0.0729504	0.128957	0.121368	0.126966	0.28373	0.266028
CPA6	0	0	0.0722973	0	0.927702	0
PREX2	0.00694427	0.0143775	0.0291227	0.0255619	0.332563	0.59143
RP11-664D7.4	0.163857	0	0.599243	0.236899	0	0
C8orf34	0.0176755	0.0233246	0.765411	0.146925	0	0.0466636
SULF1	0	0.226535	0.120126	0.41038	0	0.242958
SLCO5A1	0.255956	0.165844	0.258651	0.226198	0.0251602	0.0681915
RP11-159H10.3	0.237379	0.19925	0.234076	0.234049	0	0.0952452
NCOA2	0.204774	0.160236	0.185027	0.241556	0.0646513	0.143756
TRAM1	0.107372	0.1272	0.0945826	0.117951	0.370133	0.182761
LACTB2	0.021021	0.0638416	0.0190284	0.0216699	0.685204	0.189235
EYA1	0.611305	0.032749	0.0404818	0.202244	0.0691165	0.0441039
KCNB2	0.208855	0.126375	0.314908	0.249712	0.0132329	0.0869171
RP11-531A24.3	0.287136	0.124726	0.304074	0.191949	0	0.0921148
TERF1	0.197393	0.163012	0.192846	0.170194	0.0905522	0.186003
RP11-531A24.5	0.309362	0.0682605	0.184469	0.214572	0	0.223336
RPL7	0.209165	0.182595	0.158821	0.171157	0.122496	0.155766
RDH10	0.0133678	0.0340112	0.591924	0.0185318	0.234792	0.107373
STAU2	0.178688	0.145803	0.283533	0.166484	0.0850919	0.140399
UBE2W	0.148699	0.123162	0.187666	0.170996	0.240047	0.129429
TCEB1	0.157292	0.168373	0.195796	0.172706	0.142643	0.16319
TMEM70	0.1109	0.134166	0.210155	0.13064	0.236703	0.177436
LY96	0.000641722	0	0.00118596	0.00144459	0.996277	0.000450819
RP11-6I2.3	0	0	0	0.0120296	0.98797	0
JPH1	0.0676904	0.110927	0.207732	0.0496958	0	0.563954
GDAP1	0.210707	0.160579	0.236672	0.230692	0.0464095	0.114941
CTD-2320G14.2	0.146277	0.258165	0.375161	0.151625	0	0.0687722
PI15	0.233363	0	0.199458	0.0919522	0	0.475226
CRISPLD1	0.112902	0.14009	0.0892208	0.0960523	0.0674768	0.494258
RP11-706J10.2	0.0329005	0.0678744	0.609426	0.122879	0	0.16692
LINC01109	0.0211223	0.0621525	0.498564	0.0581342	0.038895	0.321132
LINC01111	0	0.152649	0.39824	0.196209	0	0.252901
ZFHX4-AS1	0.00820682	0.0783124	0.46241	0.130379	0	0.320692
ZFHX4	0.0290001	0.0871224	0.66762	0.0547102	0.00907337	0.152474
PEX2	0.0643548	0.189565	0.118213	0.0460057	0.235082	0.34678
PKIA	0.159373	0.167162	0.329852	0.197361	0.0218981	0.124354
ZC2HC1A	0.262282	0.128995	0.259831	0.211071	0.0400512	0.0977704
STMN2	0.318832	0.0977595	0.1992	0.31477	0.0303561	0.0390829
HEY1	0.122026	0.17152	0.224772	0.0481406	0.0449782	0.388563
RP11-27N21.3	0.114789	0.0780253	0.223951	0.198132	0.154371	0.230731
RP11-26J3.1	0.112045	0.281191	0.308284	0.145886	0	0.152594
MRPS28	0.0869581	0.170048	0.133541	0.107074	0.30925	0.193129
TPD52	0.063819	0.0653683	0.165799	0.0370841	0.555874	0.112056
ZBTB10	0.173836	0.184106	0.194206	0.175743	0.0649355	0.207173
RP11-48B3.4	0.277672	0.230713	0.129403	0.18862	0	0.173592
ZNF704	0.2933	0.159888	0.177596	0.203773	0.0316762	0.133766
PAG1	0.115181	0.0293901	0.153891	0.10829	0.505775	0.0874731
RP11-363E6.4	0.123067	0	0.175485	0.174868	0	0.526579
FABP5	0.128235	0.171314	0.150088	0.123279	0.120783	0.306302
PMP2	0.0244504	0.098053	0.0187281	0.0357953	0	0.822973
IMPA1	0.0799546	0.190763	0.179573	0.153132	0.195531	0.201045
ZFAND1	0.163313	0.134787	0.206679	0.166004	0.156103	0.173113
SNX16	0.210494	0.179931	0.185507	0.166443	0.0759138	0.181711
RALYL	0.0615235	0.012923	0.518488	0.29035	0.0385996	0.0781163
LRRCC1	0.0859386	0.222914	0.162134	0.100751	0.0582568	0.370006
RP11-219B4.7	0.103437	0.215177	0.0751815	0.241426	0	0.364779
E2F5	0.137297	0.177647	0.0981971	0.109156	0.0734489	0.404254
C8orf59	0.176979	0.195212	0.13913	0.14167	0.166894	0.180115
CA13	0.0392103	0.112539	0.0918435	0.0563609	0.419576	0.28047
CA3	0.0634892	0.0539688	0.0490646	0.0327016	0.265142	0.535634
CA2	0.00505135	0.00654291	0.00316703	0.00956214	0.874798	0.100878
CTA-392E5.1	0	0	0	0	0.999997	0
WWP1	0.203675	0.068988	0.159931	0.128384	0.296672	0.14235
RMDN1	0.100605	0.17722	0.121729	0.122174	0.259915	0.218357
CPNE3	0.219888	0.15174	0.164228	0.192072	0.0755277	0.196544
AF121898.3	0	0	0.221371	0.402675	0	0.375951
MMP16	0.141365	0.12418	0.258239	0.219845	0.0818567	0.174515
RP11-586K2.1	0.160879	0.142949	0.285985	0.160177	0	0.250009
RP11-37B2.1	0.0191146	0.231314	0.0630706	0.0438925	0.386252	0.256356
RIPK2	0.0239138	0.0928434	0.0383533	0.031468	0.636627	0.176795
OSGIN2	0.0738334	0.166026	0.110117	0.110925	0.316099	0.222999
NBN	0.121454	0.146972	0.178533	0.150744	0.167959	0.234339
DECR1	0.102227	0.244668	0.092829	0.116269	0.20288	0.241127
CALB1	0.11371	0.0166898	0.413313	0.374127	0	0.0821606
TMEM64	0.058035	0.0718125	0.0549112	0.080485	0.466516	0.26824
NECAB1	0.0753456	0.0992367	0.405855	0.218125	0.0673318	0.134106
C8orf88	0.0341299	0.209587	0.0557175	0.056928	0.134566	0.509072
TMEM55A	0.123017	0.167386	0.16779	0.164655	0.188362	0.18879
GS1-251I9.4	0.161003	0.176115	0.177068	0.19666	0.117313	0.17184
OTUD6B	0.162637	0.192179	0.138932	0.148033	0.167332	0.190887
SLC26A7	0.352752	0	0.0846085	0.101115	0	0.461524
RUNX1T1	0.125947	0.0656548	0.38529	0.356467	0.0364907	0.0301498
TRIQK	0.168058	0.131867	0.241045	0.198767	0.099109	0.161153
LINC00535	0.219692	0.122511	0.188918	0.280812	0.106985	0.0810816
FAM92A1	0.136319	0.211299	0.155301	0.148206	0.083325	0.265549
CTD-2006H14.2	0.199928	0.224798	0.195543	0.152467	0	0.227265
RBM12B	0.205652	0.184861	0.170749	0.187894	0.055892	0.194951
TMEM67	0.167898	0.113112	0.241308	0.173461	0.0825001	0.221722
PDP1	0.262442	0.111413	0.201243	0.322268	0.0385622	0.0640718
GEM	0.00440986	0.0180716	0.00683696	0.00530863	0.803978	0.161395
RAD54B	0.0835561	0.275326	0.0875491	0.0934929	0.077103	0.382973
FSBP	0.189789	0.0271046	0.161944	0.195828	0.134004	0.291331
KIAA1429	0.16588	0.15268	0.188685	0.167976	0.156208	0.168571
RP11-267M23.4	0.118191	0.163317	0.198673	0.203502	0.0907805	0.225537
DPY19L4	0.103357	0.209602	0.06594	0.122176	0.154917	0.344008
INTS8	0.189521	0.22701	0.158188	0.179701	0.0535799	0.192
CCNE2	0.0825122	0.419387	0.043528	0.0845553	0.0652748	0.304742
NDUFAF6	0.104975	0.196183	0.169229	0.141294	0.168402	0.219917
TP53INP1	0.168369	0.270486	0.127753	0.187099	0.14543	0.100863
PLEKHF2	0.235983	0.123416	0.0853959	0.169026	0.265177	0.121002
C8orf37	0.054058	0.0445117	0.0697963	0.0516698	0.441383	0.338581
GDF6	0.103866	0.686118	0	0.0542408	0	0.155774
UQCRB	0.169985	0.195321	0.114451	0.156995	0.20924	0.154008
MTERFD1	0.120313	0.222921	0.127695	0.130124	0.139912	0.259036
PTDSS1	0.192793	0.094745	0.227841	0.174021	0.168536	0.142064
SDC2	0.0230138	0.0647563	0.0445439	0.207147	0.417478	0.243061
CPQ	0.00565332	0.0216193	0.0104811	0.0260717	0.860757	0.0754172
TSPYL5	0.181629	0.126204	0.260049	0.236909	0.063329	0.13188
MTDH	0.16296	0.152505	0.153178	0.161778	0.194959	0.17462
LAPTM4B	0.0691253	0.275323	0.0892472	0.08689	0.100235	0.379179
MATN2	0.177692	0.0302984	0.153814	0.126491	0.269512	0.242193
RPL30	0.21024	0.183731	0.139577	0.168763	0.153333	0.144356
C8orf47	0.0338355	0	0.393264	0.0838246	0.458985	0.0300905
HRSP12	0.109688	0.214319	0.10041	0.102477	0.13354	0.339565
POP1	0.15961	0.162805	0.244739	0.170597	0.0620466	0.200201
STK3	0.00620513	0.151593	0.00909359	0.00978581	0.429757	0.393566
KCNS2	0	0	0.800573	0.191137	0	0.00828948
OSR2	0	0.475087	0	0.102785	0	0.422127
RP11-410L14.2	0.0957607	0.239465	0.114967	0.110367	0.118547	0.320893
VPS13B	0.153002	0.157689	0.173056	0.178068	0.162211	0.175974
COX6C	0.138241	0.194666	0.154379	0.147851	0.193597	0.171266
RGS22	0.064549	0.133721	0.0523166	0.0734212	0	0.675992
FBXO43	0.0588397	0.130186	0.0813398	0.026343	0.0433081	0.659984
POLR2K	0.153159	0.198089	0.150444	0.153854	0.142921	0.201534
SPAG1	0.0621588	0.0775288	0.124837	0.0806699	0	0.654805
RNF19A	0.173518	0.156263	0.252899	0.159183	0.129064	0.129074
ANKRD46	0.196015	0.120317	0.2778	0.218745	0.0715442	0.115578
SNX31	0	0	0	0.0569898	0	0.943008
PABPC1	0.14764	0.19115	0.116506	0.122781	0.236067	0.185856
YWHAZ	0.169957	0.17277	0.231481	0.187026	0.0913639	0.147402
KB-1460A1.5	0.226995	0.0962762	0.283168	0.228337	0.0404033	0.12482
ZNF706	0.129826	0.150637	0.163607	0.138225	0.244889	0.172816
NCALD	0.04811	0.0655632	0.176483	0.103608	0.238424	0.367812
RRM2B	0.172093	0.116759	0.111677	0.0888026	0.347075	0.163593
KB-431C1.4	0.0261485	0.0820434	0.0213479	0.0206005	0.722279	0.127581
UBR5	0.168961	0.140739	0.204722	0.215823	0.111311	0.158443
KB-1980E6.3	0.308708	0.0674404	0.243384	0.353255	0	0.0272133
KLF10	0.200871	0.143818	0.148889	0.158373	0.208896	0.139153
KB-1732A1.1	0.0653774	0.045368	0.109824	0.160973	0.301398	0.317059
AZIN1	0.219481	0.130264	0.19957	0.21894	0.0834744	0.14827
KB-1507C5.2	0.107906	0.226255	0.148893	0.102554	0.152622	0.261769
ATP6V1C1	0.144184	0.129239	0.151722	0.149954	0.294094	0.130808
BAALC	0.226932	0.0416023	0.089407	0.497389	0.0556172	0.0890531
FZD6	0.103772	0.0701527	0.065324	0.0914702	0.481102	0.188179
CTHRC1	0.0616834	0.0526754	0.0672531	0.30501	0.366182	0.147196
SLC25A32	0.134291	0.162733	0.161686	0.166861	0.207436	0.166992
DCAF13	0.157414	0.205869	0.194481	0.176494	0.0636843	0.202058
RP11-1C8.7	0.194044	0.0954606	0.306031	0.299388	0	0.105076
RIMS2	0.153599	0.0787264	0.434794	0.231248	0.00714813	0.0944843
LRP12	0.209846	0.118906	0.26174	0.217012	0.0893913	0.103106
ZFPM2	0.0681934	0.107694	0.0883642	0.194818	0.207055	0.333875
RP11-395G23.3	0.229046	0.0842098	0.119715	0.174863	0.249237	0.14293
OXR1	0.155895	0.202066	0.124866	0.178742	0.124546	0.213886
RP11-649G15.2	0	0	0	0	0	0.999992
ANGPT1	0.0352642	0.013919	0.0481077	0.0284114	0	0.874298
RSPO2	0.0209844	0	0.0421258	0.00571624	0	0.931173
EIF3E	0.189847	0.215281	0.142474	0.156344	0.124363	0.171691
EMC2	0.104966	0.157624	0.113349	0.129722	0.253946	0.240393
TMEM74	0.178647	0.0747118	0.3344	0.180075	0.0455581	0.186608
NUDCD1	0.138511	0.22326	0.1488	0.157837	0.130345	0.201247
ENY2	0.11615	0.219414	0.133407	0.132923	0.177777	0.220328
EBAG9	0.146586	0.155734	0.173416	0.163594	0.151339	0.209332
SYBU	0.0453663	0.0672557	0.451054	0.105756	0.019449	0.311119
CSMD3	0.495557	0.0315119	0.226587	0.139734	0.048155	0.0584551
TRPS1	0.0691778	0.195413	0.111612	0.156523	0.193634	0.27364
EIF3H	0.199819	0.200746	0.160308	0.17817	0.11596	0.144998
UTP23	0.177004	0.172144	0.19607	0.170559	0.107814	0.176409
RAD21	0.157602	0.156268	0.155386	0.141258	0.0620471	0.327439
RAD21-AS1	0.235811	0.0991986	0.303252	0.244418	0	0.11732
AARD	0.0696884	0.041283	0.496457	0.178601	0	0.21397
MED30	0.180131	0.184815	0.144174	0.198096	0.0986397	0.194144
EXT1	0.120167	0.131607	0.198599	0.221014	0.126758	0.201855
SAMD12	0.00518632	0.0491019	0.343703	0.189306	0.271205	0.141499
AC023590.1	0.128597	0.0297898	0.267023	0.274571	0.181626	0.118393
TNFRSF11B	0.0889816	0.0444032	0	0.018222	0	0.848393
MAL2	0.0509881	0.165623	0.0950231	0.0939187	0	0.594447
NOV	0.0056789	0	0.20583	0.153662	0.206995	0.427834
ENPP2	0.0665688	0	0.021174	0.00816495	0.857377	0.0467147
TAF2	0.166646	0.180137	0.19896	0.180306	0.0968363	0.177115
DSCC1	0.0723654	0.311315	0.032015	0.0431631	0.0552621	0.48588
DEPTOR	0.0313189	0.0170865	0.106941	0.105271	0.691764	0.0476183
MRPL13	0.127679	0.198914	0.144245	0.139822	0.163721	0.225619
MTBP	0.109044	0.263758	0.085049	0.0953789	0.0826338	0.364136
SNTB1	0	0.0530347	0.0195621	0.0161638	0.790374	0.120865
RP11-713M15.2	0	0.511123	0	0	0	0.488871
HAS2	0.222316	0.124308	0.0326347	0.0673286	0.0466159	0.506796
HAS2-AS1	0.108946	0.114563	0.0543062	0.0807242	0	0.64146
RP11-44N11.2	0.196139	0.225801	0.138643	0.188558	0	0.250859
ZHX2	0.205231	0.171458	0.154542	0.254681	0.0584134	0.155674
DERL1	0.199061	0.140661	0.180466	0.193189	0.160797	0.125826
TBC1D31	0.0628327	0.211731	0.17787	0.127821	0.0922637	0.327482
C8orf76	0.154268	0.162555	0.155705	0.180999	0.160881	0.18559
ZHX1-C8ORF76	0.117179	0.200337	0.132083	0.116282	0.192174	0.241946
ZHX1	0.218386	0.175509	0.1857	0.181686	0.0925404	0.146179
ATAD2	0.0294397	0.307485	0.0207232	0.0295287	0.0951076	0.517716
WDYHV1	0.128825	0.23618	0.153787	0.147472	0.104435	0.229301
FBXO32	0.209692	0.103009	0.111867	0.072179	0.119288	0.383965
FAM91A1	0.128997	0.187092	0.158545	0.150545	0.191001	0.18382
RP11-383J24.6	0.266984	0.193523	0.252917	0.141065	0	0.14551
TMEM65	0.117155	0.127633	0.249676	0.194259	0.108413	0.202865
TRMT12	0.133235	0.157645	0.210645	0.202859	0.105907	0.18971
RNF139-AS1	0.172639	0.157156	0.195885	0.212201	0.0638368	0.198283
RNF139	0.166354	0.134974	0.164516	0.203959	0.168497	0.161699
TATDN1	0.191043	0.188882	0.159711	0.181399	0.10911	0.169856
RP11-158K1.3	0.184777	0.13543	0.260263	0.288158	0	0.131372
NDUFB9	0.137282	0.196413	0.164713	0.161668	0.150856	0.189068
MTSS1	0.264743	0.124914	0.229407	0.198779	0.08648	0.0956768
ZNF572	0.0816567	0.250658	0.135841	0.154254	0.157228	0.220362
SQLE	0.111479	0.23466	0.215671	0.137155	0.0519255	0.249109
KIAA0196	0.14879	0.14195	0.139879	0.127909	0.294051	0.147421
NSMCE2	0.109123	0.175863	0.113284	0.123911	0.267584	0.210233
TRIB1	0.0418471	0.0464112	0.151088	0.0802807	0.612314	0.0680595
FAM84B	0.11672	0.0343075	0.0635548	0.0395515	0.284135	0.461731
MYC	0.120045	0.149327	0.296303	0.0799577	0.204966	0.149401
FAM49B	0.112463	0.124557	0.165987	0.144253	0.341589	0.11115
ASAP1	0.185575	0.229339	0.169645	0.19207	0.0630295	0.160342
KB-1568E2.1	0.342321	0.00578073	0.513866	0.0140926	0.121047	0.00289211
EFR3A	0.0968606	0.0703998	0.105596	0.0898441	0.462711	0.174588
KCNQ3	0.154154	0.140802	0.22063	0.103574	0.224528	0.156313
LRRC6	0.0585552	0.123144	0.108808	0.0796958	0.21257	0.417227
PHF20L1	0.184732	0.143511	0.206513	0.196757	0.116916	0.151571
SLA	0.0501235	0.0347223	0.166325	0.0464916	0.670051	0.0322863
NDRG1	0.467526	0.0962543	0.0960169	0.183117	0.0813284	0.0757576
ST3GAL1	0.117041	0.0678881	0.197221	0.0850133	0.488603	0.0442331
RP11-629O1.2	0.0534713	0.179807	0.0656784	0.0560205	0.338861	0.306162
ZFAT	0.2168	0.18196	0.210403	0.165135	0.0919419	0.13376
AC083843.1	0.0301617	0.406169	0.0844865	0.0978859	0.12765	0.253647
KHDRBS3	0.126638	0.107989	0.133813	0.306323	0.102145	0.223091
RP11-489O18.1	0	0	0	0	1	0
FAM135B	0.0723881	0	0.235661	0.601576	0	0.090375
COL22A1	0.0610594	0.241768	0.0564614	0.0308192	0	0.609892
TRAPPC9	0.148014	0.169887	0.224196	0.209851	0.0929635	0.155088
CTA-204B4.2	0.228218	0.184245	0.21728	0.197779	0	0.172478
CHRAC1	0.0656664	0.209777	0.105776	0.0914242	0.206427	0.320929
CASC7	0.167003	0.205772	0.209551	0.162834	0.0517879	0.203052
AGO2	0.124206	0.212278	0.180044	0.125114	0.139907	0.21845
PTK2	0.13828	0.17691	0.17298	0.1625	0.162819	0.18651
DENND3	0.117433	0.0656531	0.060735	0.0423501	0.675917	0.0379121
RP11-809O17.1	0.0107127	0.103626	0.0386648	0.0423234	0.714857	0.089816
SLC45A4	0.19212	0.120227	0.126491	0.1514	0.288115	0.121648
CTD-3064M3.4	0.079737	0.26226	0.27447	0.162071	0	0.221461
PTP4A3	0.131929	0.217556	0.279324	0.139877	0.101872	0.129442
AC138647.1	0.0322503	0.260622	0.453288	0.0952225	0	0.158617
TSNARE1	0.134708	0.21909	0.220613	0.161263	0.148642	0.115684
BAI1	0.0863036	0.132187	0.365439	0.184262	0	0.231809
ARC	0.255501	0.183066	0.211654	0.142905	0.0437173	0.163156
THEM6	0.0832536	0.153914	0.161629	0.0937554	0.278357	0.229091
LYNX1	0.0345917	0.212618	0.116629	0.0800293	0.23589	0.320241
LY6E	0.11049	0.168973	0.170992	0.0977013	0.176209	0.275635
C8orf31	0.136243	0.318018	0.124612	0.211823	0.0566244	0.15268
LY6H	0.199921	0.0610758	0.335411	0.254965	0.0413626	0.107264
ZFP41	0.209585	0.114651	0.195694	0.231031	0.116825	0.132214
GLI4	0.16325	0.148179	0.252338	0.199987	0.0879189	0.148328
RP13-582O9.5	0.0904715	0.222937	0.148662	0.107581	0.136234	0.294115
ZNF696	0.168333	0.154892	0.224432	0.179439	0.0970883	0.175815
RP13-582O9.7	0.111192	0.216164	0.21097	0.181181	0.0769992	0.203494
TOP1MT	0.118633	0.307385	0.119175	0.110798	0.113802	0.230208
RHPN1-AS1	0	0.292383	0.031559	0.00969054	0	0.666367
RHPN1	0.0401501	0.142117	0.130685	0.0789989	0.123324	0.484724
ZC3H3	0.188849	0.160225	0.187926	0.211024	0.103394	0.148583
GSDMD	0	0.00501182	0.000221639	0.00124132	0.978489	0.0150367
MROH6	0.18976	0.139308	0.0923875	0.0990088	0.354954	0.124581
NAPRT1	0.140202	0.112875	0.120052	0.098563	0.358363	0.169946
EEF1D	0.116019	0.222431	0.100367	0.0983281	0.215262	0.247593
TIGD5	0.175729	0.156608	0.168918	0.209818	0.0766458	0.212282
RP11-661A12.14	0.172465	0.103794	0.187686	0.192984	0.214822	0.128248
PYCRL	0.115422	0.228078	0.161573	0.119567	0.0350256	0.340335
TSTA3	0.105246	0.182243	0.146642	0.131555	0.228271	0.206043
ZNF623	0.256445	0.175928	0.178772	0.206062	0.0453146	0.137479
ZNF707	0.242174	0.136188	0.152807	0.212594	0.0569097	0.199329
RP11-429J17.2	0.260654	0.157394	0.174293	0.201699	0	0.205959
MAPK15	0.11066	0.160178	0.0902001	0.0328163	0	0.606146
SCRIB	0.134176	0.125129	0.144045	0.124517	0.261664	0.21047
PUF60	0.152473	0.197437	0.174089	0.152821	0.099284	0.223896
NRBP2	0.196247	0.165173	0.184335	0.187635	0.0938248	0.172786
PLEC	0.106442	0.136023	0.0795606	0.0801815	0.443789	0.154004
PARP10	0.0612251	0.0321918	0.0242654	0.0433259	0.811331	0.0276606
GRINA	0.148172	0.145215	0.153914	0.146487	0.289134	0.117077
CTD-3065J16.6	0.624653	0	0.118628	0.224723	0	0.0319959
OPLAH	0.067403	0.153721	0.175247	0.0678846	0.352639	0.183105
CTD-3065J16.9	0.0811045	0.102306	0.106018	0.109557	0.366541	0.234473
EXOSC4	0.118319	0.187239	0.19302	0.125252	0.204713	0.171457
GPAA1	0.138543	0.158871	0.177478	0.143925	0.167478	0.213705
CYC1	0.12834	0.186476	0.164602	0.14524	0.155145	0.220197
SHARPIN	0.147933	0.127371	0.15635	0.157821	0.249141	0.161384
MAF1	0.144577	0.202831	0.143092	0.155715	0.159576	0.19421
KIAA1875	0.134193	0.122542	0.417829	0.241065	0	0.0843704
FAM203A	0.140878	0.0711695	0.140094	0.100444	0.378258	0.169156
MROH1	0.197247	0.0816962	0.216773	0.181202	0.215536	0.107547
BOP1	0.209127	0.13475	0.152678	0.218877	0	0.284567
SCXA	0.268536	0.2401	0.0657508	0.153024	0.116111	0.156477
HSF1	0.168501	0.167425	0.1436	0.163402	0.173505	0.183567
GS1-393G12.12	0.203876	0.0996362	0.283269	0.204799	0.0868787	0.121541
DGAT1	0.130262	0.126451	0.262382	0.142442	0.129572	0.208891
SCRT1	0.207432	0.113611	0.266672	0.301148	0.0691501	0.0419869
TMEM249	0.259547	0.0546441	0.386989	0.203988	0	0.0948321
SLC52A2	0.138563	0.148376	0.145009	0.137134	0.280285	0.150633
FBXL6	0.128296	0.1679	0.220119	0.144969	0.135401	0.203315
ADCK5	0.165579	0.153738	0.191848	0.164502	0.187665	0.136668
CPSF1	0.175272	0.181758	0.162721	0.144825	0.0812971	0.254126
SLC39A4	0.0731957	0.17739	0.0711485	0.0608491	0.435816	0.1816
VPS28	0.201959	0.149278	0.193651	0.175536	0.138137	0.141439
TONSL	0.0223235	0.381341	0.0751953	0.0747556	0.0365807	0.409804
CYHR1	0.158637	0.180512	0.163829	0.161023	0.129824	0.206175
KIFC2	0.21828	0.117462	0.248589	0.183612	0.150428	0.0816288
PPP1R16A	0.152423	0.120453	0.276474	0.218651	0.0397011	0.192298
MFSD3	0.0793459	0.13895	0.240335	0.120787	0.225066	0.195515
RECQL4	0.0578662	0.264926	0.0430858	0.0378015	0.143354	0.452967
LRRC14	0.119614	0.169124	0.178212	0.143899	0.155761	0.23339
LRRC24	0.18628	0.127369	0.32664	0.214493	0.0428068	0.10241
C8orf82	0.143326	0.21384	0.160507	0.156327	0.123022	0.202978
ARHGAP39	0.195085	0.10622	0.251506	0.221721	0.0433029	0.182166
AF186192.1	0.223289	0.202065	0.116982	0.271876	0	0.185788
ZNF251	0.172359	0.187127	0.225087	0.196017	0	0.219411
ZNF34	0.212935	0.147177	0.193283	0.208793	0.0929903	0.144822
RPL8	0.159875	0.193727	0.123374	0.144831	0.188149	0.190044
ZNF517	0.250821	0.0796008	0.317329	0.183055	0	0.169194
ZNF7	0.21816	0.132348	0.210526	0.196284	0.092922	0.149759
COMMD5	0.124885	0.169297	0.141912	0.137434	0.247449	0.179023
ZNF250	0.202524	0.163381	0.239264	0.236904	0.035886	0.122041
ZNF16	0.16666	0.203351	0.197505	0.155486	0.103172	0.173826
C8orf33	0.176035	0.18715	0.176793	0.164798	0.100828	0.194397
MIR1302-9	0.180988	0.135744	0.254018	0.269846	0.0625657	0.0968375
FOXD4	0.294588	0	0.272454	0.3942	0	0.0387577
CBWD1	0.11065	0.184013	0.154427	0.15641	0.197109	0.197391
C9orf66	0.0437408	0.0167022	0	0.00810416	0.89705	0.0344031
DOCK8	0	0	0.00127165	0.000837357	0.997409	0.000481854
KANK1	0.0829965	0.053195	0.109655	0.0678333	0.493142	0.193178
DMRT1	0	0	0	0	0	0.999995
DMRT3	0	0	0	0.0334774	0	0.966521
DMRT2	0	0	0	0	0	0.999996
SMARCA2	0.13831	0.120001	0.172198	0.137105	0.210066	0.222319
RP11-125B21.2	0.0784729	0.0702576	0.393944	0.214358	0.0657035	0.177264
VLDLR	0.101423	0.0910774	0.326455	0.221676	0.0561969	0.203171
KIAA0020	0.13358	0.205667	0.190465	0.161629	0.113334	0.195325
RFX3	0.196857	0.134934	0.20803	0.196455	0.0461524	0.217572
RP11-509J21.1	0.190882	0.248455	0.194484	0.167877	0	0.198302
GLIS3	0.0193867	0.023491	0.0243235	0.0110807	0.649168	0.27255
SLC1A1	0.231186	0.0304434	0.422529	0.220802	0.0227095	0.0723296
SPATA6L	0.139352	0.0486082	0.423746	0.291322	0	0.0969712
PPAPDC2	0.177548	0.0946362	0.319136	0.211938	0.0670689	0.129673
RP11-6J24.6	0.139404	0.181867	0.110441	0.144333	0.29171	0.132244
CDC37L1	0.179536	0.14013	0.221861	0.217972	0.0822556	0.158245
AK3	0.154615	0.23057	0.122979	0.141981	0.135995	0.213861
RCL1	0.140612	0.178165	0.120232	0.111274	0.23547	0.214247
JAK2	0.127425	0.0695516	0.172521	0.135187	0.366278	0.129038
RLN2	0.03963	0.0914469	0.0377064	0.0547542	0.268923	0.507539
PLGRKT	0.137906	0.171363	0.168218	0.145367	0.145909	0.231238
CD274	0	0	0.00198601	0	0.995495	0.00251912
PDCD1LG2	0	0	0	0	0.954262	0.0457378
KIAA1432	0.144506	0.169798	0.173301	0.150583	0.178711	0.183101
ERMP1	0.125722	0.0681782	0.112543	0.138049	0.429583	0.125924
KIAA2026	0.2169	0.120832	0.216679	0.215599	0.115052	0.114938
RANBP6	0.198356	0.148426	0.245359	0.239814	0.0423387	0.125706
IL33	0.0153094	0.0886409	0.0131463	0.0177621	0.0156566	0.849485
UHRF2	0.191939	0.192576	0.159796	0.172204	0.0774736	0.206011
C9orf38	0.301023	0.166519	0.169252	0.237764	0	0.125442
GLDC	0.128858	0.341371	0.0578519	0.0966133	0	0.375305
RP11-390F4.6	0.142404	0.295184	0.042192	0.0560554	0	0.464164
RP11-390F4.3	0.0556701	0.0459783	0.076141	0.0393402	0.685068	0.0978025
KDM4C	0.191261	0.0441779	0.13359	0.136774	0.390485	0.103712
TMEM261	0.102243	0.131099	0.133675	0.120015	0.305999	0.206969
PTPRD	0.248691	0.0942174	0.271261	0.241091	0.0654825	0.0792572
RP11-75C9.1	0.226666	0.125861	0.241167	0.233157	0.0577244	0.115425
LURAP1L	0.0878016	0.031242	0.0143193	0.0858506	0.742584	0.038203
MPDZ	0.203461	0.21848	0.0709905	0.127416	0.140396	0.239256
RP11-536O18.2	0.0047875	0.00107844	0.0011301	0.00286261	0.987752	0.0023891
NFIB	0.406677	0.136164	0.0988403	0.190287	0.0321059	0.135927
RP11-120J1.1	0.389068	0.219211	0.0689946	0.119549	0	0.203178
RP11-408A13.4	0.176852	0.22673	0.19948	0.174073	0.0823868	0.140478
ZDHHC21	0.184748	0.205908	0.148613	0.180437	0.0838795	0.196415
TTC39B	0.387804	0.131108	0.061218	0.159998	0	0.259871
SNAPC3	0.181446	0.188757	0.219038	0.1894	0.0461365	0.175222
PSIP1	0.155163	0.198564	0.157022	0.150495	0.0463429	0.292413
CCDC171	0.101438	0.146181	0.218501	0.123152	0.0911914	0.319537
BNC2	0	0.00853191	0.0351876	0.00536795	0.94229	0.00862241
CNTLN	0.0675196	0.235087	0.106096	0.0808284	0.153823	0.356645
SH3GL2	0.183836	0.118627	0.259565	0.19127	0	0.246702
ADAMTSL1	0.0994216	0.318776	0.0451377	0.155233	0	0.381432
RRAGA	0.200377	0.141256	0.192985	0.212971	0.116307	0.136105
HAUS6	0.145348	0.270184	0.136898	0.123894	0.0451615	0.278514
PLIN2	0.0787611	0.273145	0.0789147	0.0859562	0.221495	0.261728
DENND4C	0.205693	0.139105	0.147046	0.178197	0.187209	0.14275
RP11-513M16.7	0.289145	0.145576	0.193771	0.187603	0	0.183905
RP11-513M16.8	0.139489	0.186982	0.124162	0.112275	0.355352	0.08174
RPS6	0.155884	0.194316	0.126201	0.136977	0.201719	0.184903
SLC24A2	0.187605	0	0.543883	0.135082	0	0.13343
RP11-378I6.1	0.332452	0.0634843	0.32765	0.206448	0.0129043	0.0570607
MLLT3	0.231736	0.0863477	0.319427	0.177943	0.05342	0.131126
FOCAD	0.180686	0.14361	0.241444	0.210785	0.0790141	0.144461
RP11-4E23.2	0.186972	0.176257	0.204874	0.120601	0	0.311296
PTPLAD2	0.0181686	0.010302	0.00967593	0.0246286	0.823341	0.113884
KLHL9	0.239726	0.15341	0.20674	0.227206	0.0542063	0.118712
MTAP	0.0844449	0.254592	0.0808635	0.0955609	0.211369	0.27317
CDKN2A	0.0640707	0.113817	0.0295348	0.0112536	0.546462	0.234861
CDKN2B	0.31609	0.0900424	0.0846955	0.242391	0.172412	0.0943686
DMRTA1	0.0491984	0.253252	0.0622558	0.154141	0	0.481153
ELAVL2	0.188352	0.155051	0.161808	0.389647	0.029428	0.0757144
TUSC1	0.121697	0.221313	0.138383	0.205858	0.101833	0.210915
CAAP1	0.140989	0.197508	0.103818	0.150145	0.155543	0.251997
PLAA	0.16771	0.162165	0.151856	0.186187	0.17266	0.159422
IFT74	0.0938434	0.159224	0.0807775	0.0862897	0.244755	0.33511
RP11-337A23.3	0.0701969	0.312251	0	0	0	0.617551
EQTN	0.20424	0.229612	0.0234965	0.381609	0	0.161042
MOB3B	0.253848	0.219296	0.0738855	0.281859	0.0290393	0.142072
C9orf72	0.198344	0.165595	0.155492	0.188841	0.126196	0.165532
LINGO2	0.0927922	0	0.429728	0.225012	0.165471	0.0869963
ACO1	0.136089	0.194877	0.108937	0.183571	0.1266	0.249927
DDX58	0.104748	0.112466	0.125672	0.0671049	0.435826	0.154183
TOPORS	0.196782	0.169155	0.165505	0.187525	0.0874008	0.193633
TOPORS-AS1	0.131194	0.183635	0.130341	0.128433	0.180231	0.246166
NDUFB6	0.141525	0.183806	0.172054	0.157727	0.13415	0.210738
GVQW1	0.107392	0.273702	0.154238	0.28075	0	0.183918
APTX	0.173908	0.174113	0.178436	0.172045	0.0985249	0.202973
DNAJA1	0.166373	0.184937	0.186794	0.173363	0.105734	0.1828
SMU1	0.170945	0.161842	0.184132	0.176307	0.121966	0.184808
B4GALT1	0.0673537	0.0763817	0.0184912	0.0399168	0.725187	0.0726697
BAG1	0.12556	0.221697	0.133041	0.14877	0.177643	0.193288
CHMP5	0.188121	0.170968	0.206433	0.195629	0.100735	0.138114
NFX1	0.181667	0.133258	0.211013	0.187035	0.138818	0.148209
NOL6	0.162955	0.159508	0.221308	0.161444	0.162823	0.131961
ANKRD18B	0.0206171	0.189402	0.078628	0.0949306	0	0.616422
RP11-384P7.7	0.252108	0.198808	0.108125	0.192493	0	0.248465
PRSS3	0	0	0.0153819	0.0435893	0.917258	0.0237701
UBE2R2	0.155534	0.186296	0.176398	0.182369	0.131739	0.167664
UBAP2	0.201891	0.163686	0.225208	0.19439	0.0366577	0.178166
DCAF12	0.158694	0.158588	0.193903	0.150525	0.176334	0.161956
UBAP1	0.171394	0.149677	0.173533	0.187789	0.139414	0.178192
KIF24	0.0367566	0.0706699	0.0261623	0.0183368	0.300477	0.547598
NUDT2	0.123265	0.136287	0.135613	0.117015	0.274736	0.213083
KIAA1161	0.0884057	0.219829	0.0661736	0.0646471	0	0.560944
C9orf24	0.05128	0.145536	0.296008	0.0541614	0.0181413	0.434874
FAM219A	0.182288	0.119042	0.204699	0.181162	0.0861988	0.22661
DNAI1	0.0339591	0.131535	0.0650768	0.031538	0	0.737891
ENHO	0.197478	0.119844	0.184543	0.155329	0.0358908	0.306915
CNTFR	0.188697	0.183226	0.181259	0.130545	0.0240126	0.292261
RPP25L	0.0954742	0.215135	0.13466	0.109002	0.185871	0.259858
DCTN3	0.157835	0.139086	0.203053	0.189406	0.0886019	0.222018
SIGMAR1	0.106523	0.172692	0.139662	0.113983	0.13229	0.33485
GALT	0.14405	0.129068	0.220132	0.239116	0.164922	0.102711
IL11RA	0.160905	0.0937275	0.176266	0.214683	0.190107	0.164311
CCL27	0.229891	0.0798659	0.243805	0.310096	0	0.136342
RP11-195F19.5	0.204061	0.175437	0.201048	0.190411	0.027933	0.201111
KIAA1045	0.0296692	0	0.766547	0.122207	0	0.081575
DNAJB5	0.116016	0.144606	0.320188	0.243796	0.0445786	0.130816
VCP	0.15617	0.16876	0.175368	0.173785	0.149059	0.176858
FANCG	0.106035	0.223733	0.120972	0.0858757	0.121789	0.341595
PIGO	0.140968	0.16184	0.100169	0.121899	0.307641	0.167483
STOML2	0.117305	0.199771	0.140265	0.111754	0.178593	0.252312
FAM214B	0.178847	0.162095	0.209871	0.233383	0.128739	0.0870649
UNC13B	0.219037	0.221338	0.18955	0.222731	0.0312373	0.116107
RUSC2	0.263432	0.0720023	0.300761	0.235128	0.0618099	0.0668675
FAM166B	0	0	0	0.00922386	0.953646	0.0371301
TESK1	0.150287	0.159382	0.190276	0.195765	0.137387	0.166904
CD72	0	0.0665418	0.0620039	0.0137839	0.648697	0.208973
RMRP	0.198169	0.243781	0.213932	0.207943	0	0.136175
CCDC107	0.15797	0.129511	0.238173	0.176593	0.140682	0.157071
ARHGEF39	0.0432378	0.0934937	0.0855252	0.0631196	0.130134	0.584489
TPM2	0.0801317	0.310258	0.0362807	0.0301339	0.238013	0.305183
TLN1	0.0489747	0.0815429	0.0367956	0.0404236	0.687071	0.105192
CREB3	0.150887	0.164124	0.187175	0.187527	0.140286	0.170002
GBA2	0.198706	0.142472	0.22754	0.199952	0.10666	0.12467
RGP1	0.138372	0.224107	0.19884	0.205637	0.0306557	0.202388
MSMP	0	0	0	0.0258801	0.943472	0.0306471
RP11-112J3.16	0.09906	0.198221	0.183003	0.129481	0.0731791	0.317056
NPR2	0.2218	0.162598	0.229153	0.190007	0.0642916	0.13215
SPAG8	0.0882582	0.0662391	0.112678	0.163952	0.19255	0.376323
HINT2	0.076028	0.150836	0.114397	0.0866659	0.298268	0.273804
TMEM8B	0.197827	0.165245	0.212454	0.203908	0.0394759	0.181091
HRCT1	0	0	0	0	0	0.999983
RECK	0.0943082	0.16709	0.126647	0.163047	0.264091	0.184816
GLIPR2	0.0923021	0.303682	0.0912815	0.0577147	0.153689	0.30133
CLTA	0.14298	0.142225	0.16282	0.146027	0.259267	0.146681
GNE	0.214322	0.184711	0.176792	0.186331	0.104008	0.133837
RNF38	0.191202	0.19098	0.199273	0.239914	0.0331574	0.145473
MELK	0.0176459	0.182188	0.0193107	0.0143874	0.0988976	0.66757
RP11-220I1.1	0.153316	0.184501	0.224345	0.16509	0.107253	0.165495
ZCCHC7	0.184429	0.18382	0.210234	0.189163	0.0535557	0.178798
GRHPR	0.144181	0.187515	0.151462	0.116261	0.195107	0.205474
ZBTB5	0.176339	0.139749	0.255529	0.189414	0.0517053	0.187263
POLR1E	0.203592	0.209092	0.176971	0.153268	0.0699359	0.187142
FBXO10	0.176407	0.223547	0.211492	0.147024	0.0634198	0.178111
TOMM5	0.11206	0.181087	0.116907	0.114308	0.240661	0.234978
FRMPD1	0.16815	0.348393	0.185638	0.0667005	0	0.231119
TRMT10B	0.18987	0.14902	0.176782	0.170079	0.14002	0.174229
EXOSC3	0.0906093	0.205111	0.133028	0.123564	0.208558	0.23913
DCAF10	0.198483	0.14133	0.189568	0.219213	0.102407	0.148999
SLC25A51	0.123503	0.204158	0.154422	0.138002	0.220745	0.15917
SHB	0.145695	0.216628	0.402005	0.155971	0.00501308	0.0746875
ALDH1B1	0.138028	0.287534	0.14623	0.139304	0.0869748	0.201929
IGFBPL1	0.100914	0.36124	0.24714	0.108952	0.0302412	0.151512
ANKRD18A	0.0946779	0.103438	0.289602	0.261853	0	0.250429
FAM201A	0.139997	0.131562	0.272224	0.220885	0	0.235332
CNTNAP3	0.0986336	0.0146319	0.489701	0.186062	0.0652339	0.145737
ZNF658	0.253919	0.104683	0.170622	0.149518	0.180907	0.140351
RP11-204M4.2	0.237673	0.114652	0.233009	0.278257	0	0.136409
RP11-146D12.2	0.230762	0.0606432	0.102268	0.0894905	0.102823	0.414013
ANKRD20A3	0.191096	0.143308	0.283832	0.128398	0	0.253366
CNTNAP3B	0.102327	0.0478882	0.334705	0.167412	0.16435	0.183318
RP11-475I24.3	0.224197	0.211887	0.135922	0.206813	0	0.22118
RP11-187C18.2	0.286112	0.133156	0.195777	0.24756	0	0.137395
FAM27A	0.0375976	0.0867223	0.0618204	0.0602229	0.610556	0.143081
FAM27E2	0.0979748	0.275517	0.0405942	0.105278	0.209533	0.271102
RP11-111F5.4	0.148173	0.288194	0.0874327	0.18863	0.0550166	0.232553
AL953854.2	0.205257	0.0259873	0.455669	0.1269	0	0.186186
RP11-262H14.1	0.0493916	0.142708	0.139886	0.0867222	0.424888	0.156404
RP11-262H14.3	0.161096	0.0989954	0.162733	0.189849	0.274871	0.112455
RP11-262H14.4	0.202328	0.231281	0.128472	0.181157	0.0380927	0.218669
FAM27E3	0.108104	0.112864	0.162419	0.132105	0.279529	0.20498
ANKRD20A1	0.158326	0.0649737	0.216165	0.118765	0	0.44177
CBWD6	0.14863	0.140087	0.189193	0.154661	0.179568	0.187861
ANKRD20A4	0.131931	0.141223	0.205048	0.144316	0	0.377481
CBWD5	0.152465	0.143419	0.182791	0.153569	0.203755	0.164
AL591479.1	0.296992	0.152589	0.196254	0.239192	0.0268551	0.0881169
CBWD3	0.155058	0.177644	0.156671	0.150644	0.174915	0.18507
PGM5	0.0689786	0	0.0255404	0	0	0.90548
PGM5-AS1	0.0259119	0	0	0	0	0.974088
RP11-88I18.2	0.23657	0.0740701	0.227219	0.230272	0.103498	0.128372
PIP5K1B	0.261288	0.215184	0.0422846	0.204305	0.200041	0.0768965
FAM122A	0.188227	0.200299	0.115284	0.209739	0.134115	0.152336
FXN	0.0181068	0.17404	0.0340232	0.0676264	0.454937	0.251266
TJP2	0.0176709	0.336081	0.0163476	0.032155	0.318286	0.27946
FAM189A2	0.125342	0.54874	0.050515	0.0561747	0	0.219228
APBA1	0.244456	0.0854279	0.255028	0.23245	0.0919851	0.0906532
PTAR1	0.13332	0.213339	0.105383	0.164585	0.135262	0.24811
MAMDC2	0.029971	0.457224	0.022925	0.0402337	0.0899253	0.35972
SMC5-AS1	0.158861	0.212946	0.165746	0.194818	0.0882698	0.179359
SMC5	0.118269	0.234184	0.157427	0.117029	0.0869908	0.2861
KLF9	0.0233888	0.046886	0.0324226	0.0158997	0.781135	0.100268
TRPM3	0.066105	0.0211141	0.236843	0.356365	0.142878	0.176694
TMEM2	0.162921	0.243041	0.074193	0.323655	0.0976196	0.0985704
ABHD17B	0.200538	0.178262	0.152518	0.221177	0.107589	0.139917
C9orf85	0.0875877	0.191784	0.12822	0.184869	0.185416	0.222124
ZFAND5	0.174078	0.155863	0.193445	0.209683	0.145315	0.121615
ANXA1	0.0198547	0.00546032	0.00667065	0.00902866	0.830493	0.128493
RORB	0.120099	0.234226	0.0698707	0.14711	0.00602263	0.422671
C9orf40	0.0591085	0.125953	0.13326	0.080871	0.340679	0.260128
C9orf41	0.157745	0.10351	0.177103	0.166405	0.19267	0.202567
NMRK1	0.0786312	0.0558048	0.0519362	0.0722514	0.689359	0.0520173
OSTF1	0.0165382	0.0138494	0.0119966	0.0149156	0.931258	0.0114423
PCSK5	0.0479425	0.0938476	0.0326949	0.361067	0.199899	0.264549
RFK	0.135223	0.174311	0.212282	0.205324	0.0546906	0.21817
GCNT1	0	0.156161	0.12064	0.0592048	0	0.663992
PRUNE2	0.119807	0.0433074	0.130575	0.195846	0.315817	0.194647
VPS13A	0.0960077	0.180482	0.153105	0.149007	0.163917	0.257481
GNAQ	0.26098	0.131909	0.229202	0.189248	0.0755258	0.113135
CEP78	0.152798	0.129356	0.213348	0.162911	0.0847338	0.256853
PSAT1	0.0310548	0.164164	0.172444	0.0347701	0.0246494	0.572918
TLE4	0.0309068	0.0645015	0.491447	0.136712	0.153558	0.122875
TLE1	0.141118	0.206403	0.267472	0.165401	0.0894481	0.130157
RP11-154D17.1	0.0609032	0	0.736842	0.0521435	0	0.15011
FRMD3	0.196947	0.0316987	0.238074	0.246768	0.216791	0.0697219
IDNK	0.0398993	0.153517	0.0876439	0.13221	0.408109	0.178621
UBQLN1	0.178745	0.173147	0.200456	0.190884	0.116971	0.139797
RP11-522I20.3	0.214533	0.165832	0.183891	0.21353	0	0.222213
GKAP1	0.123001	0.179132	0.125926	0.150292	0.118242	0.303406
KIF27	0.149973	0.207216	0.22909	0.166365	0.0337315	0.213625
C9orf64	0.133008	0.172765	0.166029	0.192627	0.130394	0.205178
HNRNPK	0.166402	0.232198	0.170178	0.165907	0.0817319	0.183583
RP11-575L7.8	0.264243	0.0583704	0.191655	0.297338	0	0.188394
RMI1	0.158867	0.203654	0.148479	0.166446	0.0567939	0.265759
NTRK2	0.0557507	0.0934109	0.13657	0.0393497	0.0235269	0.651392
AGTPBP1	0.194137	0.163683	0.220697	0.231811	0.0577451	0.131926
NAA35	0.205042	0.144286	0.200721	0.224735	0.065239	0.159978
GOLM1	0.234605	0.185958	0.136836	0.190093	0.0470512	0.205457
ISCA1	0.150161	0.147906	0.193946	0.17492	0.177086	0.155981
ZCCHC6	0.143151	0.15398	0.184554	0.193492	0.223532	0.101291
GAS1	0.191669	0.140868	0.187023	0.0499929	0.0324755	0.397971
DAPK1	0.196607	0.284355	0.131475	0.184104	0.0277847	0.175675
CTSL	0.0526347	0.0248834	0.0375779	0.046212	0.769596	0.0690962
CDK20	0.138802	0.110262	0.358347	0.196892	0.0435385	0.152158
SPIN1	0.207027	0.145874	0.222075	0.209317	0.0787015	0.137005
C9orf47	0.0288883	0.039023	0.0625318	0.0196559	0.76793	0.0819706
S1PR3	0.0302182	0.0137537	0.0327857	0.0110087	0.825694	0.0865396
SHC3	0.0834352	0.116965	0.295448	0.149428	0	0.354724
CKS2	0.0449248	0.143963	0.0575237	0.0461023	0.100588	0.606898
SECISBP2	0.200353	0.182076	0.203076	0.212574	0.0627085	0.139213
SEMA4D	0.0360565	0.0780833	0.136916	0.0754846	0.507233	0.166226
GADD45G	0.192437	0.399794	0.0831379	0.127524	0.0404138	0.156693
RP11-316P17.2	0	0.68619	0.0495264	0.0497914	0	0.214493
RP5-1050E16.2	0	0.538739	0	0	0	0.461253
RP11-389K14.3	0	0	0.24669	0.0883719	0	0.664936
DIRAS2	0.0856845	0.0105876	0.421007	0.293415	0.139616	0.0496905
SYK	0	0.00158206	0	0.0100411	0.982636	0.00574054
RP11-305L7.3	0	0	0.0161227	0	0.982403	0.00147401
AUH	0.2562	0.119157	0.230425	0.208188	0.0562927	0.129738
NFIL3	0.155622	0.171665	0.213987	0.195221	0.136728	0.126777
ROR2	0	0.193796	0.0504134	0.0359203	0.45399	0.26588
SPTLC1	0.149016	0.166365	0.173166	0.150133	0.166451	0.194869
IARS	0.158396	0.20037	0.174895	0.14804	0.0762317	0.242068
NOL8	0.156896	0.179755	0.156437	0.150509	0.15874	0.197664
CENPP	0.0553181	0.247611	0.0954522	0.0433914	0.157241	0.400986
ASPN	0	0	0.0104304	0	0.989569	0
ECM2	0	0	0	0	0.94823	0.0517694
IPPK	0.154287	0.162501	0.26036	0.24451	0.0166775	0.161664
BICD2	0.145728	0.167318	0.131403	0.137421	0.250942	0.167188
ZNF484	0.206684	0.173742	0.205389	0.219838	0.0403746	0.153973
FGD3	0.246504	0.233815	0.0941367	0.272928	0.0582318	0.0943846
SUSD3	0	0.00188941	0.000701633	0.000840113	0.989259	0.00730942
C9orf89	0.198221	0.11308	0.124509	0.156973	0.300079	0.107139
NINJ1	0.0245164	0.0251779	0.0130468	0.0123952	0.881053	0.0438105
WNK2	0.238735	0.125504	0.247953	0.190785	0.086114	0.110909
FAM120AOS	0.0937414	0.14863	0.124222	0.126137	0.305196	0.202074
FAM120A	0.0890011	0.140778	0.109115	0.122188	0.333404	0.205515
PHF2	0.157858	0.15718	0.18586	0.192538	0.13426	0.172304
PTPDC1	0.18269	0.142692	0.214972	0.193507	0.0549809	0.211158
RP11-2B6.2	0.155063	0.188975	0.174238	0.227021	0	0.254702
ZNF169	0.15911	0.11542	0.169202	0.194319	0.221191	0.140759
RP11-307E17.8	0.0756645	0.13299	0.195823	0.0902498	0.385716	0.119556
HIATL1	0.0769921	0.174323	0.140808	0.10235	0.281529	0.223998
FBP1	0	0.0119423	0	0.00937337	0.949941	0.0287434
C9orf3	0.0979866	0.280239	0.0876723	0.10946	0.131286	0.293357
FANCC	0.114608	0.172885	0.19424	0.12783	0.159856	0.230581
PTCH1	0.252708	0.079422	0.284642	0.150657	0.033611	0.198961
ERCC6L2	0.178043	0.168598	0.216505	0.181016	0.0823889	0.173449
SLC35D2	0.00980053	0.0968485	0.0111446	0.07169	0.647856	0.16266
ZNF367	0.0254514	0.392151	0.0386271	0.0496111	0.0250553	0.469104
HABP4	0.167909	0.169464	0.199603	0.150807	0.0652834	0.246933
CDC14B	0.066936	0.156728	0.136059	0.34075	0.128937	0.170589
AAED1	0.0460811	0.113798	0.0184551	0.064841	0.614197	0.142628
ZNF510	0.179031	0.163993	0.202548	0.187401	0.114547	0.152481
ZNF782	0.140223	0.24072	0.22774	0.197339	0	0.193978
HIATL2	0.152696	0.153562	0.190463	0.226562	0.104498	0.172219
CTSV	0.0946848	0.198107	0.0395247	0.0741265	0.108034	0.485523
RP11-498P14.3	0.243642	0.175902	0.162274	0.198151	0.0827808	0.13725
RP11-498P14.5	0.0835723	0.22269	0.194756	0.153636	0.117015	0.228329
CCDC180	0.211601	0.177351	0.0941017	0.185879	0.0824746	0.248593
TDRD7	0.251731	0.144003	0.158135	0.145594	0.128476	0.17206
TMOD1	0.166631	0.0594604	0.136284	0.045464	0.201259	0.390902
TSTD2	0.196141	0.155281	0.215189	0.194076	0.104871	0.134441
NCBP1	0.154544	0.224299	0.170386	0.160345	0.0933273	0.197099
XPA	0.168375	0.165778	0.199106	0.164449	0.126858	0.175434
C9orf156	0.173532	0.164447	0.159525	0.16927	0.162211	0.171015
HEMGN	0.00849573	0.0125451	0.0250121	0.0258026	0.897185	0.0309592
ANP32B	0.0907216	0.208303	0.0952564	0.0729755	0.214861	0.317882
NANS	0.0645195	0.0894906	0.0848353	0.0617817	0.5445	0.154873
TRIM14	0.136892	0.0991108	0.200029	0.152764	0.220706	0.190499
CORO2A	0.0955256	0.0817815	0.291744	0.280074	0.176446	0.0744286
TBC1D2	0.191208	0.114267	0.0865473	0.0741799	0.368807	0.16499
GABBR2	0.0783079	0.031668	0.421742	0.254673	0.138383	0.0752259
ANKS6	0.0926795	0.140238	0.144639	0.115005	0.122531	0.384907
GALNT12	0	0.129835	0.0619358	0.107347	0	0.700881
COL15A1	0.0180446	0	0.0401834	0.0859063	0.849235	0.00663028
TGFBR1	0.0614475	0.182376	0.107944	0.104213	0.389367	0.154654
ALG2	0.175915	0.101115	0.135364	0.146228	0.30224	0.139138
SEC61B	0.140847	0.193582	0.15578	0.155899	0.196499	0.157394
NR4A3	0.0225544	0	0.0871605	0.0371199	0.807579	0.0455861
RP11-60I3.5	0.128313	0.088483	0.0674171	0.153828	0	0.561958
STX17	0.0988147	0.227777	0.133908	0.096526	0.168692	0.274282
ERP44	0.139565	0.139895	0.145199	0.146781	0.296832	0.131729
INVS	0.146248	0.228501	0.151441	0.166875	0.0863012	0.220635
TEX10	0.168817	0.185111	0.181334	0.150597	0.0846247	0.229517
MSANTD3	0.162144	0.213658	0.186605	0.180946	0.0591038	0.197543
TMEFF1	0.10192	0.164936	0.254851	0.312626	0	0.165667
MURC	0.213613	0.161101	0.23009	0.287151	0	0.108044
LPPR1	0.122465	0.0330839	0.396338	0.207753	0.0352634	0.205096
MRPL50	0.14419	0.200648	0.16767	0.145637	0.144561	0.197294
ZNF189	0.168824	0.197527	0.171136	0.202679	0.110259	0.149574
TMEM246	0.215063	0.127091	0.188354	0.250436	0.0472038	0.171852
RNF20	0.167521	0.191346	0.211571	0.186014	0.0608465	0.182702
GRIN3A	0.0981063	0.0875352	0.134673	0.553922	0	0.125763
SMC2	0.0438587	0.25897	0.0430638	0.0428608	0.121164	0.490083
NIPSNAP3A	0.192125	0.210803	0.121408	0.149844	0.160119	0.165701
NIPSNAP3B	0.139289	0.209483	0.16705	0.165386	0.17065	0.148142
ABCA1	0.136416	0.114735	0.177854	0.202455	0.28526	0.0832797
RP11-217B7.3	0	0	0	0	0.958051	0.0419481
SLC44A1	0.131998	0.280463	0.0629691	0.140067	0.105496	0.279007
FSD1L	0.15984	0.212123	0.210959	0.18391	0.0430562	0.190112
FKTN	0.15464	0.209682	0.167623	0.147201	0.117535	0.203318
TAL2	0.117109	0.378742	0.0366413	0.112659	0.0587003	0.296148
TMEM38B	0.0561173	0.227568	0.0795728	0.077936	0.131789	0.427017
ZNF462	0.198594	0.168859	0.211964	0.256585	0.0232256	0.140772
RAD23B	0.135648	0.188486	0.142743	0.171834	0.134996	0.226293
KLF4	0.178706	0.0623093	0.0267137	0.16775	0.50697	0.0575505
IKBKAP	0.141291	0.183151	0.234481	0.210885	0.0419467	0.188245
FAM206A	0.20332	0.119627	0.226002	0.150146	0.110485	0.190419
CTNNAL1	0.0540886	0.31752	0.0310109	0.0486977	0.120628	0.428054
TMEM245	0.194661	0.136749	0.176315	0.184653	0.122482	0.18514
FRRS1L	0.12938	0.0461024	0.459756	0.284989	0	0.0797728
EPB41L4B	0	0	0.281652	0.484766	0	0.233581
PTPN3	0.202493	0	0	0.157233	0.238107	0.402167
PALM2	0.066299	0.0207677	0.286008	0.426491	0.125359	0.0750759
TXN	0.269399	0.154958	0.127036	0.225553	0.0976068	0.125448
SVEP1	0.258004	0.0859462	0.0523935	0.204003	0.345811	0.0538419
LPAR1	0.042331	0.06459	0.0226006	0.0184621	0.660415	0.191601
KIAA0368	0.151664	0.187095	0.116307	0.161958	0.192054	0.190923
ZNF483	0.215367	0.230676	0.169095	0.156034	0.0365444	0.192284
PTGR1	0.042843	0.106413	0.153457	0.0578097	0.345102	0.294375
DNAJC25	0.156971	0.114367	0.202832	0.161681	0.165684	0.198465
GNG10	0.106423	0.247306	0.0702948	0.124692	0.273775	0.177509
UGCG	0.197728	0.106074	0.210734	0.22176	0.141629	0.122075
SUSD1	0.128402	0.172713	0.0908826	0.136049	0.37156	0.100393
PTBP3	0.186967	0.143466	0.182838	0.245432	0.153424	0.0878723
HSDL2	0.102532	0.168604	0.0846165	0.0864576	0.205826	0.351964
C9orf147	0.167743	0.152155	0.220154	0.265828	0	0.194119
KIAA1958	0.184603	0.146315	0.171074	0.291761	0.0438875	0.162358
INIP	0.189306	0.182972	0.172833	0.19468	0.0773285	0.182881
SNX30	0.181619	0.0883902	0.144885	0.241114	0.24448	0.0995118
ZNF883	0.191422	0.145295	0.258121	0.197163	0.081909	0.12609
ZFP37	0.230576	0.128279	0.24326	0.230156	0.0323422	0.135387
SLC31A2	0.0924027	0.0599768	0.0774199	0.0840886	0.598496	0.0876162
FKBP15	0.15754	0.109566	0.139464	0.134832	0.358956	0.0996422
SLC31A1	0.113856	0.164052	0.112544	0.126303	0.265841	0.217404
CDC26	0.150099	0.167138	0.152833	0.121795	0.200956	0.20718
PRPF4	0.150159	0.194796	0.163343	0.152224	0.141434	0.198044
WDR31	0.221734	0.190224	0.193587	0.178075	0	0.216381
HDHD3	0.188847	0.158463	0.192123	0.206678	0.15454	0.099349
ALAD	0.194229	0.117461	0.204924	0.220506	0.15194	0.11094
POLE3	0.118979	0.184557	0.155147	0.137359	0.199926	0.204031
RGS3	0.141408	0.0926106	0.131563	0.153407	0.172999	0.308012
ZNF618	0.19131	0.163773	0.191469	0.255689	0.0585938	0.139166
COL27A1	0.0238316	0.185346	0.0131148	0.0718366	0.424348	0.281522
ORM2	0	0	0.953276	0	0	0.0467215
AKNA	0.23832	0.188662	0.137522	0.219606	0.145942	0.0699479
DFNB31	0.0782634	0.252278	0.0613323	0.131896	0.169482	0.306748
ATP6V1G1	0.180292	0.187238	0.168795	0.188201	0.15074	0.124734
C9orf91	0.125693	0.088551	0.206087	0.0860857	0.335365	0.158218
TNFSF8	0	0	0.00226065	0	0.997739	0
TNC	0.0190722	0.0599957	0.0530131	0.0370086	0.073205	0.757705
RP11-445L6.3	0	0	0	0	0	0.999995
PAPPA	0.172733	0.0659765	0.22406	0.0820621	0	0.455168
ASTN2	0.0883411	0.107784	0.164483	0.22436	0.225346	0.189686
TRIM32	0.195256	0.137826	0.233477	0.205442	0.0698854	0.158114
TLR4	0	0	0	0.00028718	0.999713	0
BRINP1	0.55501	0.150867	0.161149	0.0799413	0.00551666	0.0475154
CDK5RAP2	0.142563	0.163535	0.156132	0.13603	0.0572348	0.344504
MEGF9	0.199136	0.176161	0.227437	0.244018	0.0193642	0.133884
FBXW2	0.154884	0.148969	0.194233	0.189141	0.153751	0.159022
PSMD5	0.187882	0.173971	0.167284	0.201063	0.0798637	0.189937
PSMD5-AS1	0.205266	0.14056	0.195162	0.19885	0.110185	0.149978
PHF19	0.0346576	0.201095	0.0429071	0.0419315	0.166553	0.512855
TRAF1	0.0915108	0.194617	0.0627119	0.165553	0.346525	0.139082
C5	0.16809	0.173002	0.127637	0.0654192	0.100887	0.364966
CNTRL	0.121146	0.14886	0.105172	0.118788	0.184826	0.321206
RAB14	0.180013	0.14827	0.201716	0.198926	0.116461	0.154613
GSN	0.00793199	0.0122283	0.00351679	0.00261609	0.953158	0.0205487
STOM	0.0245985	0.016338	0.0171208	0.00950078	0.836724	0.095718
DAB2IP	0.171995	0.107435	0.214567	0.238521	0.0847048	0.182777
TTLL11	0.224268	0.0851025	0.212433	0.267161	0.121637	0.0893992
NDUFA8	0.135547	0.221836	0.150289	0.21534	0.108861	0.168126
MORN5	0	0.0257049	0	0.16232	0.16217	0.649805
LHX6	0.0833713	0.230924	0.0239289	0.576612	0.0414253	0.0437381
RBM18	0.183876	0.189014	0.16349	0.265343	0.0816954	0.116581
MRRF	0.0926895	0.189669	0.16562	0.118952	0.242451	0.190619
PTGS1	0	0	0.00237016	0.00145623	0.995798	0.000375268
PDCL	0.20285	0.183932	0.179687	0.17749	0.0984178	0.157624
RC3H2	0.161143	0.183908	0.193174	0.182152	0.101928	0.177695
ZBTB6	0.238349	0.141757	0.241046	0.219407	0.0597725	0.0996679
ZBTB26	0.181423	0.184898	0.210249	0.22794	0	0.195491
RABGAP1	0.170793	0.135061	0.217331	0.208772	0.136345	0.131698
STRBP	0.158047	0.145029	0.249492	0.219285	0.0739752	0.154172
CRB2	0.00675501	0.0907394	0.0237207	0.0239557	0	0.854829
DENND1A	0.117423	0.133773	0.157148	0.12628	0.264413	0.200963
LHX2	0.0153908	0.146027	0.040773	0.0485292	0.0940402	0.65524
RP11-85O21.2	0.0310512	0.159893	0.0595574	0.0526617	0.271438	0.425399
NEK6	0.00415774	0.0459584	0.0167665	0.0108065	0.710832	0.211479
PSMB7	0.176314	0.196633	0.182546	0.178557	0.0979403	0.168009
NR6A1	0.19984	0.0549536	0.0854796	0.106746	0.458943	0.0940377
MIR181A2HG	0.0593097	0.174632	0.188531	0.240188	0.138872	0.198468
OLFML2A	0	0.0150003	0.00766601	0.0147162	0.952072	0.0105455
WDR38	0	0	0	0	0	0.999996
RPL35	0.154622	0.188487	0.137303	0.148197	0.190611	0.18078
ARPC5L	0.134372	0.160046	0.150197	0.156628	0.192036	0.206722
GOLGA1	0.146286	0.150406	0.207154	0.165332	0.15349	0.177332
SCAI	0.203604	0.130004	0.25501	0.258397	0.0392139	0.113772
PPP6C	0.161864	0.17499	0.170168	0.17608	0.145753	0.171145
RABEPK	0.151661	0.176572	0.223099	0.163327	0.110214	0.175127
HSPA5	0.0900534	0.129294	0.106815	0.110578	0.39362	0.16964
GAPVD1	0.187906	0.156054	0.163184	0.187298	0.147141	0.158417
MAPKAP1	0.0954299	0.149247	0.18949	0.131116	0.216113	0.218605
RP11-423C15.3	0.0376142	0.0615874	0.52688	0.190188	0	0.183731
PBX3	0.0604648	0.165815	0.49925	0.0911465	0.043242	0.140082
MVB12B	0.182471	0.131942	0.331383	0.212035	0.0525393	0.0896303
ZBTB43	0.215827	0.102861	0.215514	0.218206	0.101243	0.14635
ZBTB34	0.152097	0.0945182	0.217449	0.184177	0.220032	0.131727
RALGPS1	0.204442	0.165667	0.182614	0.224484	0.0868904	0.135901
ANGPTL2	0.0472623	0.172245	0.0447157	0.116088	0.119112	0.500576
GARNL3	0.31281	0.12404	0.118701	0.260145	0.0709289	0.113374
SLC2A8	0.0739963	0.101795	0.0876259	0.0791242	0.458532	0.198926
ZNF79	0.161857	0.164823	0.172166	0.211925	0.178342	0.110887
RPL12	0.129304	0.184604	0.10793	0.11028	0.277579	0.190304
LRSAM1	0.189345	0.114894	0.176575	0.186135	0.202213	0.130837
FAM129B	0.179554	0.0985844	0.124481	0.138649	0.373162	0.0855701
STXBP1	0.247001	0.0963969	0.27886	0.256147	0.0612344	0.0603613
PTRH1	0.142249	0.100305	0.195097	0.148239	0.26547	0.14864
TOR2A	0.128168	0.136012	0.15094	0.150845	0.28099	0.153045
SH2D3C	0.054421	0.0439612	0.141318	0.0960463	0.608846	0.0554074
CDK9	0.137202	0.162147	0.15873	0.155393	0.223534	0.162995
FPGS	0.128029	0.249223	0.0853234	0.106127	0.208749	0.222548
ENG	0.00291635	0	0.0033573	0.00435174	0.986464	0.00291101
AK1	0.141632	0.140244	0.225897	0.235682	0.137509	0.119036
ST6GALNAC6	0.135291	0.0939545	0.120429	0.127747	0.407161	0.115417
ST6GALNAC4	0.0950401	0.0683565	0.0642816	0.0591458	0.590355	0.122821
PIP5KL1	0.167033	0.130978	0.160192	0.190595	0.106374	0.244827
DPM2	0.107046	0.198063	0.140269	0.120378	0.232009	0.202234
FAM102A	0.204729	0.12372	0.156384	0.200063	0.13869	0.176414
NAIF1	0.202285	0.138464	0.238443	0.176409	0.107304	0.137095
SLC25A25	0.155393	0.132082	0.192229	0.158827	0.161853	0.199616
PTGES2	0.0840097	0.14825	0.179364	0.125461	0.317388	0.145528
LCN2	0.145552	0	0.0618404	0.0678268	0.716325	0.00845506
C9orf16	0.127022	0.189306	0.173828	0.175489	0.194665	0.13969
CIZ1	0.174922	0.170526	0.183633	0.191131	0.112733	0.167055
DNM1	0.127768	0.0390022	0.368115	0.235413	0.167172	0.0625294
GOLGA2	0.202439	0.164014	0.212833	0.204667	0.0933859	0.12266
SWI5	0.131216	0.168942	0.141152	0.1181	0.184252	0.256339
AL359091.2	0.236715	0.131903	0.281478	0.243783	0	0.106121
TRUB2	0.173775	0.183825	0.19797	0.167623	0.0808457	0.195961
RP11-339B21.13	0.0809698	0.402101	0.128401	0.163802	0	0.224726
COQ4	0.150367	0.184718	0.180596	0.158456	0.123911	0.201953
SLC27A4	0.115987	0.131296	0.195115	0.139552	0.253679	0.164372
URM1	0.12561	0.228765	0.162668	0.133198	0.153158	0.196601
RP11-339B21.11	0.270122	0.127472	0.217693	0.200356	0	0.184357
MIR219-2	0.0666962	0.194781	0	0.0342347	0	0.704287
CERCAM	0.193515	0.144711	0.122207	0.197713	0.079607	0.262246
ODF2	0.146461	0.109702	0.154397	0.166984	0.134003	0.288454
GLE1	0.186093	0.188437	0.191198	0.1598	0.0745677	0.199904
RP11-216B9.6	0.332719	0.130809	0.245405	0.16958	0	0.121486
SPTAN1	0.209118	0.0945129	0.273341	0.237936	0.0761253	0.108967
WDR34	0.0736614	0.22864	0.136758	0.0577597	0.0742718	0.428909
SET	0.154544	0.193856	0.190874	0.165618	0.0837358	0.211373
PKN3	0.0443954	0.298722	0.0225786	0.0193523	0.0335629	0.581389
ZDHHC12	0.0182164	0.17549	0.0158142	0.0184503	0.616316	0.155713
RP11-545E17.3	0.00667111	0.0794253	0.0120103	0.00717588	0.834761	0.0599564
ZER1	0.217207	0.111042	0.234637	0.245395	0.0586579	0.133062
TBC1D13	0.181291	0.14753	0.170385	0.187295	0.194582	0.118917
ENDOG	0.136899	0.172317	0.201491	0.174735	0.127832	0.186725
C9orf114	0.12079	0.189338	0.117048	0.113572	0.265208	0.194044
CCBL1	0.138559	0.193418	0.197804	0.155034	0.108088	0.207098
LRRC8A	0.215526	0.205876	0.187012	0.205472	0.0356784	0.150436
PHYHD1	0.0361642	0.233924	0.0198288	0.0326554	0.365232	0.312196
DOLK	0.142727	0.0886715	0.161866	0.139527	0.294069	0.17314
NUP188	0.178142	0.176518	0.156669	0.154872	0.146648	0.187152
RP11-167N5.5	0.198816	0.117015	0.222427	0.191482	0.179376	0.0908842
SH3GLB2	0.145036	0.137357	0.17468	0.147751	0.211893	0.183283
FAM73B	0.166447	0.109113	0.189343	0.213155	0.183528	0.138414
DOLPP1	0.180303	0.168173	0.169252	0.205813	0.11033	0.166129
CRAT	0.162556	0.142866	0.163313	0.184437	0.118289	0.228539
PPP2R4	0.142627	0.13533	0.155915	0.153899	0.244934	0.167295
IER5L	0.0583779	0.163393	0.124702	0.0749773	0.405517	0.173033
RP11-344B5.2	0	0	0	0	1	0
RP11-65J3.1	0.0586748	0.103465	0.137901	0.0632695	0.508645	0.128045
RP11-65J3.14	0	0.115341	0	0.0229038	0.820587	0.0411671
NTMT1	0.102884	0.187764	0.146561	0.125664	0.247179	0.189947
C9orf50	0	0.223327	0	0.102867	0	0.673804
ASB6	0.159523	0.16742	0.187347	0.177557	0.148915	0.159237
PTGES	0.291092	0.089298	0.3348	0.178719	0	0.106092
TOR1B	0.202426	0.100479	0.19713	0.214822	0.137241	0.147903
TOR1A	0.115987	0.139556	0.146296	0.139525	0.299576	0.159059
C9orf78	0.169457	0.158302	0.211454	0.19293	0.117139	0.150718
USP20	0.24557	0.158893	0.190606	0.243592	0.0340463	0.127293
FNBP1	0.176536	0.0963056	0.194547	0.274063	0.15856	0.0999882
RP11-138E2.1	0.229029	0.114547	0.196021	0.21191	0.161873	0.0866202
GPR107	0.16782	0.174037	0.192739	0.168225	0.151949	0.14523
NCS1	0.171973	0.133675	0.275022	0.23434	0.0509884	0.134002
HMCN2	0	0	0	0.877604	0	0.122387
ASS1	0.0734524	0.557351	0.133533	0.0882166	0	0.147447
FUBP3	0.129926	0.22821	0.153337	0.152931	0.134345	0.201251
PRDM12	0.106704	0.159746	0.133825	0.284996	0	0.314728
EXOSC2	0.169082	0.203359	0.152287	0.147447	0.0807357	0.24709
ABL1	0.157464	0.147651	0.189204	0.184469	0.162265	0.158947
FIBCD1	0	0	0.213242	0.17065	0.49795	0.118157
LAMC3	0	0.0236286	0.00786325	0.000956307	0.965677	0.00187458
AIF1L	0.073222	0.314048	0.048857	0.0641111	0.0633219	0.436441
NUP214	0.109296	0.113234	0.128749	0.112038	0.421746	0.114937
RP11-544A12.8	0.207916	0.13402	0.227131	0.218729	0.0706676	0.141537
FAM78A	0.00613021	0.00791583	0.00188098	0.00273893	0.97286	0.00847368
PPAPDC3	0.132647	0.0389444	0.0479905	0.101985	0.574659	0.103774
PRRC2B	0.168251	0.164577	0.220699	0.22022	0.102762	0.12349
POMT1	0.231806	0.125248	0.175154	0.214957	0.0941851	0.15865
UCK1	0.15152	0.191641	0.148954	0.145193	0.132081	0.230609
RAPGEF1	0.18753	0.13498	0.206505	0.179879	0.171215	0.119892
MED27	0.118075	0.21081	0.197818	0.174257	0.0979698	0.20107
NTNG2	0.0722826	0.116496	0.256348	0.0826003	0.133654	0.338619
SETX	0.118662	0.174509	0.178587	0.154581	0.208876	0.164786
TTF1	0.170607	0.180834	0.190304	0.170359	0.106977	0.180919
C9orf171	0.0324422	0.0351295	0.0474685	0	0	0.884959
DDX31	0.161995	0.138024	0.194019	0.132954	0.183014	0.189994
GTF3C4	0.163512	0.136327	0.267471	0.169936	0.0719175	0.190835
AK8	0.0199917	0.141915	0.0379996	0.060642	0.410925	0.328526
C9orf9	0.147093	0.135604	0.174849	0.0857699	0.211036	0.245649
TSC1	0.244963	0.136201	0.193853	0.208372	0.0916682	0.124942
GFI1B	0	0	0.0118799	0	0.979133	0.00898663
GTF3C5	0.172244	0.172566	0.17047	0.192476	0.0909981	0.201245
RALGDS	0.212578	0.165261	0.233413	0.218283	0.0751713	0.0952942
GBGT1	0.00829411	0.00363747	0.0164903	0.00410332	0.956388	0.0110868
SURF6	0.180347	0.122827	0.193622	0.172538	0.16804	0.162626
MED22	0.170589	0.154624	0.191815	0.212388	0.0801641	0.19042
RPL7A	0.166274	0.205958	0.139455	0.145062	0.153251	0.190001
SURF1	0.114174	0.184415	0.152486	0.115821	0.255529	0.177576
SURF2	0.12483	0.159519	0.198463	0.172172	0.143045	0.201971
SURF4	0.114781	0.168332	0.139275	0.142969	0.250253	0.184391
C9orf96	0.0523691	0.0589976	0.188452	0.220465	0.296717	0.182999
REXO4	0.203662	0.174312	0.184427	0.194375	0.0636871	0.179537
ADAMTS13	0.117687	0.186505	0.23486	0.330086	0	0.130862
CACFD1	0.211964	0.149956	0.242136	0.211344	0.0618842	0.122716
SLC2A6	0.265881	0.115941	0.262741	0.205441	0.0706012	0.0793953
ADAMTSL2	0.0345105	0.0134725	0.0442901	0.0370474	0.85535	0.0153292
DBH	0.0324247	0	0.0138861	0.0111638	0.942525	0
SARDH	0.0594498	0.145607	0.19043	0.146395	0.147114	0.311005
VAV2	0.242893	0.145251	0.189311	0.183734	0.0931883	0.145624
LINC00094	0.191428	0.0934786	0.255968	0.1871	0.0728602	0.199165
BRD3	0.215045	0.171893	0.215008	0.218341	0.0405285	0.139185
WDR5	0.170199	0.1952	0.14093	0.165321	0.0976147	0.230734
RXRA	0.417682	0.140123	0.0674983	0.0887985	0.150354	0.135544
COL5A1	0.0626134	0.18819	0.0631609	0.0518552	0.177631	0.456549
OLFM1	0.28669	0.156565	0.195096	0.165125	0.0264895	0.170034
PPP1R26-AS1	0.267903	0.0886297	0.354816	0.206154	0	0.0824973
PPP1R26	0.162376	0.150529	0.131538	0.203634	0.142264	0.209659
C9orf116	0.0247712	0.0754637	0.181603	0.0831695	0.0422332	0.59276
MRPS2	0.16618	0.159069	0.169875	0.179382	0.132885	0.19261
CAMSAP1	0.17254	0.169302	0.227844	0.226327	0.0634513	0.140535
UBAC1	0.127114	0.122115	0.156554	0.130692	0.269784	0.193741
NACC2	0.149229	0.187966	0.0878051	0.0973482	0.0874942	0.390158
C9orf69	0.169348	0.133807	0.181461	0.139537	0.193051	0.182796
QSOX2	0.174362	0.21202	0.141173	0.144346	0.123562	0.204536
GPSM1	0.180187	0.194293	0.221826	0.204128	0.0620418	0.137524
DNLZ	0.12068	0.0589076	0.225806	0.17066	0.2843	0.139645
CARD9	0.00504021	0.00347008	0.00296907	0.00152528	0.982042	0.00495314
SNAPC4	0.222627	0.12889	0.230898	0.249729	0.0460726	0.121784
SDCCAG3	0.106979	0.120511	0.137851	0.107286	0.379112	0.148262
PMPCA	0.176615	0.173829	0.169834	0.175872	0.133438	0.170413
INPP5E	0.267001	0.121365	0.213697	0.20778	0.0336434	0.156514
SEC16A	0.150077	0.160451	0.196995	0.155718	0.180777	0.155981
NOTCH1	0.136431	0.253868	0.0720492	0.0637319	0.12512	0.348801
RP11-611D20.2	0	0.191793	0.0249375	0	0.513632	0.269637
EGFL7	0.00339082	0.0262764	0.0563595	0.00626973	0.873656	0.0340472
AGPAT2	0.0101127	0.0553633	0.0165784	0.00711863	0.785905	0.124922
FAM69B	0.151428	0.160278	0.186585	0.162951	0.129217	0.209539
SNHG7	0.197971	0.147281	0.161253	0.1477	0.152579	0.193217
TMEM141	0.074812	0.13446	0.103857	0.0711078	0.432478	0.183285
CCDC183	0.149267	0.137738	0.128176	0.24119	0.223161	0.120467
RABL6	0.156238	0.21282	0.185607	0.170887	0.0600083	0.214439
PHPT1	0.172761	0.146448	0.18897	0.163916	0.135218	0.192687
MAMDC4	0.280176	0.057119	0.260852	0.219959	0.0551608	0.126732
EDF1	0.150891	0.190425	0.159916	0.165344	0.163526	0.169899
TRAF2	0.14427	0.151531	0.144918	0.11878	0.173691	0.266809
FBXW5	0.155531	0.115304	0.180641	0.174269	0.21316	0.161095
PTGDS	0.0358291	0.0143966	0.105575	0.0672829	0.476641	0.300275
C9orf142	0.122924	0.167763	0.16188	0.125822	0.206828	0.214783
ABCA2	0.222306	0.107154	0.23508	0.212824	0.078898	0.143737
NPDC1	0.236027	0.101239	0.260759	0.211039	0.0757596	0.115176
ENTPD2	0.127186	0.113912	0.0300062	0.0805711	0.392596	0.255728
SAPCD2	0.0166974	0.0600637	0.0403077	0.0244862	0.0423406	0.816104
UAP1L1	0.0158605	0.0143044	0	0	0.957759	0.0120757
MAN1B1	0.181025	0.10817	0.187652	0.17305	0.220165	0.129937
DPP7	0.0174639	0.0926474	0.0576778	0.0439792	0.663706	0.124526
GRIN1	0.204137	0.0341596	0.493302	0.217925	0	0.0504757
LRRC26	0.414582	0.0638939	0.156541	0.206806	0.102645	0.0555324
ANAPC2	0.182468	0.144352	0.194553	0.197981	0.128535	0.152111
SSNA1	0.133629	0.167403	0.142284	0.1291	0.199049	0.228535
TPRN	0.107494	0.118326	0.164213	0.145462	0.303294	0.16121
TMEM203	0.178986	0.134934	0.208093	0.182163	0.112012	0.183812
NDOR1	0.109349	0.219756	0.191179	0.118977	0.148165	0.212574
RNF208	0.100529	0.187098	0.292918	0.189203	0.0478541	0.182398
TUBB4B	0.0881798	0.0793895	0.108141	0.0859495	0.113943	0.524397
NELFB	0.172558	0.16135	0.189359	0.169305	0.109368	0.198061
TOR4A	0	0.0182186	0	0.00394703	0.97576	0.00207417
NRARP	0.0349071	0.124112	0.0334516	0.0512665	0.489746	0.266516
EXD3	0.160224	0.190858	0.124643	0.167624	0.170494	0.186156
NOXA1	0.0890107	0.0869448	0.171693	0.168852	0.357192	0.126308
NSMF	0.153256	0.144069	0.20814	0.195976	0.117335	0.181224
MRPL41	0.149182	0.173879	0.145377	0.152269	0.206936	0.172358
DPH7	0.186017	0.177176	0.198941	0.182102	0.0967767	0.158988
ZMYND19	0.119568	0.188864	0.209189	0.15828	0.0999427	0.224156
ARRDC1	0.106008	0.152974	0.12136	0.142556	0.383022	0.0940807
C9orf37	0.109487	0.184505	0.153109	0.152891	0.18036	0.219649
EHMT1	0.164405	0.176258	0.240977	0.194244	0.0692119	0.154905
CACNA1B	0.357775	0.0530131	0.265911	0.184457	0.0858336	0.0530106
ZMYND11	0.166355	0.161289	0.201072	0.183463	0.113855	0.173966
DIP2C	0.231592	0.149869	0.237528	0.206275	0.0547483	0.119989
PRR26	0.23581	0.0318189	0.326114	0.365362	0	0.0408944
LARP4B	0.149365	0.147155	0.173399	0.142766	0.221159	0.166156
GTPBP4	0.136385	0.208721	0.179143	0.148864	0.121386	0.205502
IDI1	0.101499	0.217815	0.185431	0.112251	0.126071	0.256933
WDR37	0.164325	0.087432	0.229986	0.187885	0.22287	0.107503
ADARB2	0.354667	0.0309304	0.218244	0.350735	0	0.0454233
PFKP	0.0770641	0.171187	0.11468	0.0776732	0.27473	0.284665
PITRM1	0.181751	0.137344	0.19605	0.192332	0.14752	0.145002
KLF6	0.145464	0.0616222	0.0702952	0.186091	0.438783	0.0977435
LINC00703	0.0459857	0	0	0	0	0.954014
AKR1E2	0.0967034	0.260633	0.10722	0.0695459	0.326103	0.139795
AKR1C1	0.25178	0.119428	0.207916	0.355098	0.0217579	0.0440204
AKR1C2	0.31082	0.048043	0.194948	0.412536	0.0115152	0.022137
AKR1C3	0.333123	0	0.137945	0.0632211	0	0.465711
NET1	0.0664555	0.223779	0.07382	0.0925899	0.18343	0.359926
ASB13	0.371795	0.0652377	0.11282	0.123341	0.130018	0.196788
FAM208B	0.16273	0.136152	0.174267	0.164414	0.153623	0.208814
GDI2	0.151488	0.19579	0.160233	0.151009	0.158847	0.182632
ANKRD16	0.189233	0.128294	0.222492	0.172519	0.112319	0.175143
FBXO18	0.169989	0.161134	0.162629	0.190682	0.173113	0.142453
RP11-536K7.3	0.007745	0.00147179	0.00289315	0.00360244	0.981386	0.00290189
IL15RA	0	0	0	0	1	0
RBM17	0.135689	0.182095	0.158741	0.161916	0.158637	0.202921
PFKFB3	0.124416	0.115657	0.188814	0.286466	0.198292	0.0863552
PRKCQ-AS1	0.039668	0.27401	0.0595508	0.0515495	0	0.575222
SFMBT2	0.00717898	0.00815662	0.00514445	0.0434194	0.919049	0.0170519
ITIH5	0.00211824	0.00289132	0.00166523	0.00182037	0.98901	0.00249448
KIN	0.18253	0.135852	0.205639	0.199332	0.115704	0.160943
ATP5C1	0.159593	0.180912	0.163888	0.168143	0.161131	0.166332
TAF3	0.183266	0.172823	0.194734	0.210454	0.0953509	0.143371
GATA3-AS1	0	0	0.999996	0	0	0
GATA3	0.0625605	0	0.231402	0.505312	0.181462	0.0192636
CELF2	0.200346	0.117919	0.288066	0.174911	0.0883395	0.130419
USP6NL	0.0888832	0.146052	0.148141	0.110946	0.312897	0.193082
ECHDC3	0.159876	0.287155	0.0372571	0.0718188	0.122849	0.321044
PROSER2	0	0.147067	0.0321065	0	0.642665	0.178161
UPF2	0.185406	0.157815	0.187377	0.180855	0.113202	0.175344
DHTKD1	0.172226	0.171641	0.149668	0.162213	0.134632	0.209621
SEC61A2	0.154849	0.128933	0.22949	0.192061	0.0776514	0.217016
NUDT5	0.113098	0.240711	0.109233	0.113997	0.196031	0.22693
CDC123	0.140474	0.181715	0.170932	0.156214	0.157816	0.192849
CAMK1D	0.173641	0.134868	0.219877	0.196635	0.143822	0.131157
CCDC3	0.022034	0.0134276	0.0161522	0.0169346	0.921428	0.0100234
OPTN	0.310173	0.112517	0.174	0.279108	0.0576742	0.066528
MCM10	0.00863566	0.419782	0.0151481	0.0104934	0.0868744	0.459067
UCMA	0	0	0	0.99999	0	0
PHYH	0.0839947	0.171521	0.144978	0.173859	0.243762	0.181885
SEPHS1	0.124133	0.175233	0.154756	0.164802	0.058375	0.322701
BEND7	0.0424035	0.39613	0.0546519	0.105242	0	0.401573
PRPF18	0.16824	0.19565	0.1941	0.201587	0.0956807	0.144742
RP11-295P9.3	0.227776	0.0873002	0.21766	0.277461	0.0662143	0.123589
FRMD4A	0.186153	0.088172	0.13989	0.196458	0.316186	0.0731405
FAM107B	0.142445	0.196501	0.191883	0.188982	0.108794	0.171396
CDNF	0.0482317	0.0839103	0.0907112	0.0386371	0.621691	0.116818
HSPA14	0.103008	0.214455	0.135634	0.134798	0.150317	0.261787
RP11-398C13.6	0.133293	0.10233	0.189586	0.19005	0.174196	0.210543
SUV39H2	0.12121	0.244149	0.136343	0.135452	0.0435964	0.31925
DCLRE1C	0.196542	0.175957	0.174805	0.181358	0.0806434	0.190695
MEIG1	0.22987	0.0475484	0.204151	0.117298	0	0.401133
ACBD7	0.00914866	0.285815	0.0763593	0.0627719	0	0.565905
C10orf111	0.171186	0.117487	0.208474	0.222118	0	0.280735
RPP38	0.16497	0.125	0.191884	0.121305	0.223625	0.173216
NMT2	0.179711	0.168224	0.112394	0.301658	0.0736971	0.164315
FAM171A1	0.207259	0.157027	0.186812	0.246549	0.056269	0.146084
ITGA8	0.0253915	0	0.00800152	0.0104906	0.94967	0.00644586
FAM188A	0.228904	0.115708	0.232773	0.224066	0.0790614	0.119488
PTER	0	0.0613247	0.0126403	0.00500604	0.711644	0.209384
RSU1	0.15989	0.0923675	0.145991	0.149941	0.321533	0.130278
CUBN	0.0732294	0.0284775	0.197827	0.116373	0.508764	0.075329
RP11-406H21.2	0.0172836	0.156457	0.405004	0.272117	0	0.149138
TRDMT1	0.111718	0.105731	0.346889	0.187117	0.0373103	0.211235
VIM-AS1	0.101431	0.176468	0.232	0.0850587	0.172717	0.232325
VIM	0.0123005	0.0573792	0.112858	0.0124983	0.133005	0.671959
ST8SIA6	0	0.31612	0.480985	0.179743	0	0.0231494
PTPLA	0.0318212	0.11113	0.166767	0.0952966	0.299921	0.295064
RP11-390B4.5	0.162674	0.172065	0.168708	0.186912	0.102729	0.206913
STAM	0.183006	0.156603	0.203966	0.208608	0.0927109	0.155105
MRC1L1	0	0	0	0	1	0
MRC1	0	0.0183923	0	0	0.979294	0.00231359
SLC39A12	0	0	0	0	0	0.999996
CACNB2	0.100132	0.0185762	0.485705	0.163677	0.131417	0.100493
RP11-499P20.2	0.123159	0.095922	0.367701	0.200605	0.12818	0.0844326
NSUN6	0.186224	0.194035	0.214897	0.192444	0.0579381	0.154462
ARL5B-AS1	0.198213	0.157964	0.200968	0.131932	0.190532	0.120391
ARL5B	0.135864	0.178739	0.201451	0.174455	0.137322	0.172169
PLXDC2	0.00723658	0.00961837	0.0157684	0.0120147	0.890007	0.0653547
NEBL	0.106862	0.0686916	0.313835	0.346704	0	0.163908
NEBL-AS1	0.2593	0	0	0.0569655	0	0.683731
CASC10	0.066506	0.303268	0.103757	0.100068	0.0951535	0.331247
SKIDA1	0.162628	0.26953	0.170238	0.186838	0.0166243	0.194142
MLLT10	0.146593	0.208412	0.143756	0.129459	0.13949	0.232291
DNAJC1	0.0817215	0.21626	0.129908	0.0833457	0.196289	0.292476
RP11-573G6.6	0	0.651202	0.191571	0	0	0.15722
COMMD3	0.154608	0.157455	0.236134	0.203218	0.130479	0.118107
BMI1	0.16856	0.138578	0.228517	0.236572	0.0734915	0.154281
SPAG6	0	0.480516	0.0303091	0.0174553	0	0.471719
PIP4K2A	0.11653	0.102623	0.126482	0.14736	0.376721	0.130283
ARMC3	0	0	0	0.117378	0	0.882621
MSRB2	0.0777888	0.136599	0.179654	0.178246	0.256982	0.17073
C10orf67	0	0.0566077	0.0580059	0.0658714	0.330295	0.489219
RP11-371A19.2	0	0.205374	0	0	0.579922	0.214703
OTUD1	0.0399205	0.051977	0.0620232	0.045795	0.73361	0.0666738
KIAA1217	0.0356682	0.142015	0.126159	0.0965286	0.187012	0.412617
ARHGAP21	0.215353	0.161018	0.165649	0.189376	0.096109	0.172496
PRTFDC1	0.159189	0.211203	0.139616	0.134539	0.0616984	0.293753
RP11-165A20.3	0.185936	0.151276	0.103403	0.111841	0.159093	0.288452
ENKUR	0.0354582	0.0791091	0.0359113	0.0432733	0.0410215	0.765227
THNSL1	0.176021	0.119224	0.25755	0.155078	0.109518	0.182608
GPR158-AS1	0	0	0.143401	0.856593	0	0
MYO3A	0.221763	0.399519	0.0812486	0.0689707	0.0264061	0.202092
GAD2	0.215452	0.376371	0.149452	0.120206	0.0191755	0.119344
APBB1IP	0.001458	0.00175995	0.000799248	0.0011373	0.994362	0.000483693
PDSS1	0.15894	0.204451	0.145342	0.170992	0.158252	0.162024
ABI1	0.147493	0.126373	0.140809	0.156242	0.308212	0.12087
ANKRD26	0.158843	0.158213	0.19135	0.167863	0.128046	0.195685
YME1L1	0.160337	0.17335	0.17989	0.190328	0.137954	0.158141
MASTL	0.0556177	0.284154	0.0516295	0.0509675	0.143673	0.413958
ACBD5	0.142594	0.184297	0.159698	0.171642	0.13618	0.205589
RAB18	0.194687	0.150795	0.209132	0.208794	0.0987807	0.137811
MKX	0	0	0	0	0	0.999996
ARMC4	0.0315391	0.230558	0.0437941	0.0259436	0	0.668165
MPP7	0.213729	0.0746397	0.21605	0.217005	0.197124	0.0814522
WAC-AS1	0.234717	0.118558	0.252589	0.194106	0.0790988	0.120932
WAC	0.166883	0.180482	0.179973	0.181692	0.120307	0.170664
BAMBI	0.0439287	0.0267797	0.0251564	0.0352862	0.740241	0.128608
PTCHD3P1	0.193154	0.170365	0.169463	0.232781	0.101527	0.13271
SVIL	0.160387	0.199184	0.257624	0.102484	0.170863	0.109459
KIAA1462	0.0098842	0	0.0421037	0.025383	0.900621	0.0220085
MTPAP	0.132026	0.191659	0.151163	0.165744	0.168328	0.19108
MAP3K8	0	0.00759809	0.00733702	0.0172585	0.839066	0.12874
ZNF438	0.19604	0.213972	0.103752	0.121052	0.106581	0.258603
ZEB1	0.143246	0.225434	0.106879	0.091112	0.167547	0.265782
RP11-192P3.5	0.448113	0	0.0295836	0.0728709	0	0.449431
RP11-472N13.3	0.00503674	0	0	0.0031776	0.960771	0.031015
ARHGAP12	0.162035	0.128025	0.156706	0.169114	0.242521	0.1416
KIF5B	0.199411	0.163941	0.171583	0.187959	0.0919518	0.185153
EPC1	0.225945	0.147049	0.202797	0.225611	0.0732322	0.125366
CCDC7	0.0808349	0.10994	0.364685	0.242275	0	0.202264
C10ORF68	0.183997	0.0466923	0.236314	0.282573	0.059172	0.191251
ITGB1	0.0998011	0.204697	0.0685185	0.0984322	0.353018	0.175533
NRP1	0.0500396	0.0642094	0.157256	0.150212	0.468244	0.110038
PARD3	0.135036	0.242975	0.121225	0.140359	0.104403	0.256002
CUL2	0.172501	0.150615	0.207823	0.199366	0.116692	0.153004
CREM	0.09009	0.126612	0.142392	0.116054	0.396924	0.127929
CCNY	0.16886	0.181358	0.185755	0.178239	0.10154	0.184248
RP11-324I22.4	0.0849449	0.195172	0.228667	0.176408	0.106275	0.208533
FZD8	0.0407474	0.0779009	0.0685676	0.128783	0	0.684001
ZNF248	0.195265	0.159877	0.256507	0.225871	0.0437991	0.118681
RP11-162G10.5	0.183247	0.0976982	0.17347	0.230216	0.207713	0.107654
ZNF25	0.231285	0.13256	0.21985	0.226925	0.0754472	0.113934
ZNF33A	0.191717	0.118163	0.285863	0.20113	0.0865222	0.116605
ZNF37A	0.213033	0.168228	0.209587	0.180614	0.055783	0.172755
RP11-508N22.12	0.112541	0.171835	0.222647	0.320614	0	0.172362
ZNF33B	0.226422	0.132969	0.256931	0.208062	0.0825994	0.0930165
BMS1	0.177271	0.205026	0.173027	0.172184	0.0870335	0.185459
RP11-351D16.3	0.183594	0.128588	0.245865	0.240817	0.0368325	0.164304
CSGALNACT2	0.248805	0.15373	0.206155	0.195664	0.0581021	0.137545
RASGEF1A	0	0.146595	0.484401	0.153691	0	0.215313
HNRNPF	0.136071	0.201666	0.140772	0.117001	0.170816	0.233674
RP11-517P14.2	0.134915	0.180962	0.206302	0.117163	0.0616668	0.298991
ZNF487	0.0643893	0.0751009	0.196166	0.164249	0.124966	0.375128
ZNF239	0.174914	0.156664	0.232054	0.171818	0.0728254	0.191724
ZNF485	0.128049	0.157965	0.235821	0.19043	0.100748	0.186987
RP11-402L1.4	0.101784	0.267075	0.260922	0.289411	0	0.0808068
ZNF32	0.188521	0.161945	0.215614	0.184914	0.102764	0.146241
ZNF32-AS1	0.08638	0.864404	0	0	0	0.0492125
CXCL12	0.0299925	0.0191155	0.79077	0.0169029	0.0984867	0.0447323
RASSF4	0.0215172	0.0214441	0.0339161	0.0285351	0.851586	0.0430018
C10orf10	0.170081	0.0488023	0.0845802	0.128011	0.548546	0.0199801
C10orf25	0.163121	0.175284	0.180311	0.204545	0.145121	0.131619
ZNF22	0.161323	0.195591	0.175702	0.158438	0.0993556	0.209589
ALOX5	0	0	0	0.00178959	0.997776	0.000434093
MARCH8	0.26478	0.135541	0.1853	0.191315	0.0881272	0.134936
ZFAND4	0.114439	0.153389	0.205826	0.191329	0.159954	0.175063
FAM21C	0.0993241	0.134655	0.157355	0.125845	0.341355	0.141466
AGAP4	0.211086	0.122744	0.201116	0.151553	0.199631	0.113869
RP11-342C24.8	0.218394	0.0489029	0.195549	0.274642	0.210867	0.051645
RP11-38L15.2	0.170398	0.140387	0.159144	0.394799	0	0.135272
RP11-38L15.3	0.12408	0.150992	0.287917	0.265573	0	0.171437
SYT15	0.129101	0.10053	0.139981	0.177947	0.343238	0.109204
GPRIN2	0.155512	0.172507	0.173954	0.323161	0.057791	0.117075
AGAP10	0.248658	0.137973	0.230353	0.218916	0	0.1641
RP11-292F22.7	0.151409	0.24437	0.173184	0.129352	0.0275151	0.274171
ZNF488	0.318859	0.297551	0.0619563	0.0398249	0.0881093	0.193699
GDF10	0.0727384	0	0	0	0	0.927261
FRMPD2	0.195271	0.146217	0.0814713	0.180032	0.295076	0.101933
MAPK8	0.212694	0.158578	0.226335	0.257418	0.0548441	0.0901295
ARHGAP22	0.0366311	0.0383083	0.0832603	0.0328798	0.741856	0.0670648
WDFY4	0	0	0.0101255	0	0.986006	0.00386868
LRRC18	0	0	0	0	0	0.999994
VSTM4	0.0722274	0.0450279	0.0696537	0.104693	0.615768	0.0926303
C10orf128	0	0.00387591	0.00167216	0.00177733	0.99171	0.000965003
ERCC6	0.165902	0.181132	0.238269	0.232047	0.0400274	0.142623
PGBD3	0.264709	0.134861	0.288286	0.195422	0	0.116723
SLC18A3	0	0.0468785	0.0454211	0.460581	0.407471	0.0396474
OGDHL	0.128294	0	0.407005	0.357142	0	0.107559
PARG	0.186881	0.185417	0.190847	0.201613	0.0784852	0.156757
AGAP8	0.175619	0.167714	0.161615	0.168089	0.163397	0.163565
NCOA4	0.141472	0.11692	0.149591	0.155091	0.336333	0.100593
TIMM23	0.139095	0.176246	0.165889	0.146181	0.163254	0.209335
AGAP6	0.247914	0.146956	0.187101	0.240467	0.0228717	0.15469
FAM21A	0.189923	0.133692	0.180356	0.191307	0.152357	0.152365
ASAH2	0.258617	0.148654	0.101314	0.172317	0.189916	0.129181
SGMS1	0.0747674	0.0508154	0.0883761	0.107473	0.533445	0.145122
RP11-50E11.3	0.208315	0.146358	0.130294	0.122748	0.215274	0.177012
ASAH2B	0.227473	0.154076	0.176064	0.207269	0.124296	0.110823
PRKG1	0.0102346	0.00702838	0.103578	0.0685533	0.706779	0.103827
CSTF2T	0.150197	0.187258	0.157928	0.190765	0.114711	0.199142
DKK1	0	0	0.00601131	0.0219885	0.964779	0.00722079
RP11-556E13.1	0	0.00695025	0	0.00141399	0.991636	0
PCDH15	0.0650105	0.0798379	0.141973	0.065102	0.227542	0.420534
ZWINT	0.0195235	0.220386	0.0235939	0.0159868	0.161592	0.558917
IPMK	0.169821	0.159546	0.168946	0.163448	0.179036	0.159202
CISD1	0.0867806	0.15991	0.196673	0.159345	0.178695	0.218596
UBE2D1	0.188516	0.139718	0.222511	0.207094	0.11932	0.122842
TFAM	0.138114	0.175479	0.179701	0.149871	0.107325	0.24951
BICC1	0.216326	0.148862	0.0787252	0.113506	0	0.442581
LINC00844	0.0228139	0.155521	0	0	0.251092	0.570573
PHYHIPL	0.139602	0.171653	0.17392	0.296211	0.0228957	0.195719
FAM13C	0.161959	0.0557268	0.410569	0.250962	0.046291	0.0744915
SLC16A9	0.103538	0.194871	0.210146	0.166806	0.0610137	0.263625
CCDC6	0.140244	0.11597	0.197205	0.181584	0.183647	0.18135
ANK3	0.240396	0.0221554	0.326802	0.338559	0.00936008	0.0627278
CDK1	0.0181549	0.127067	0.0206821	0.0172652	0.109647	0.707184
RHOBTB1	0.243822	0.127026	0.100089	0.279052	0.0699324	0.180078
C10orf107	0.127781	0.266821	0.121053	0.135364	0	0.348981
ARID5B	0.0805496	0.076528	0.166158	0.384806	0.120363	0.171596
RTKN2	0.0396346	0.182782	0.0771672	0.062856	0.0301226	0.607438
ZNF365	0	0.0571082	0.198113	0.0576444	0	0.687133
ADO	0.134962	0.113184	0.227567	0.22385	0.134857	0.165581
EGR2	0.0270051	0.0166315	0.0211378	0.0967788	0.794814	0.0436332
NRBF2	0.134188	0.105864	0.186185	0.153651	0.296169	0.123942
JMJD1C	0.163828	0.160654	0.199883	0.154407	0.173732	0.147495
JMJD1C-AS1	0.0915783	0.184114	0.100252	0.108794	0.342598	0.172664
REEP3	0.0973243	0.163376	0.0708702	0.0972953	0.391177	0.179957
RP11-222A11.1	0.0108702	0.226421	0.0358584	0.0212521	0	0.705598
CTNNA3	0.218073	0.184808	0.206258	0.150192	0	0.240669
LRRTM3	0.124064	0.113356	0.153137	0.188414	0.0968178	0.324211
DNAJC12	0.0453569	0.0273499	0.0594302	0.23092	0.567228	0.0697146
RP11-57G10.8	0.118137	0.15878	0.130251	0.176683	0.277081	0.139068
SIRT1	0.17431	0.150977	0.190531	0.183271	0.141192	0.15972
HERC4	0.179504	0.153792	0.17226	0.184105	0.165092	0.145246
ATOH7	0.134157	0.0785364	0.231473	0.205587	0.186624	0.163623
PBLD	0.203009	0.199489	0.185245	0.170688	0.0613777	0.180192
HNRNPH3	0.164357	0.209591	0.168162	0.174658	0.0611773	0.222054
RUFY2	0.30906	0.0960637	0.217823	0.257912	0.0484023	0.0707387
DNA2	0.0327648	0.295394	0.1098	0.0679918	0.0833805	0.410669
SLC25A16	0.147464	0.141052	0.181814	0.194568	0.204555	0.130546
TET1	0.197272	0.185833	0.208631	0.162555	0.038538	0.207171
CCAR1	0.151041	0.227486	0.16717	0.162061	0.0776578	0.214585
STOX1	0.027282	0.217316	0.088244	0.0631947	0	0.603963
DDX50	0.12969	0.207462	0.149515	0.13717	0.153027	0.223136
DDX21	0.135888	0.17132	0.186722	0.139586	0.175359	0.191126
KIAA1279	0.168241	0.174807	0.181369	0.190592	0.0780242	0.206967
SRGN	0.00085353	0.000461879	0.000512588	0.00169093	0.995915	0.000566044
VPS26A	0.161979	0.178987	0.165689	0.184111	0.133491	0.175742
SUPV3L1	0.193611	0.155146	0.207012	0.196334	0.0964814	0.151417
HKDC1	0	0.134524	0.0103432	0.795466	0	0.0596666
HK1	0.199702	0.0902132	0.22713	0.235566	0.146046	0.101342
TACR2	0	0	0	0.257185	0.662067	0.0807465
TSPAN15	0.00116167	0.03485	0.018037	0.0334393	0.740469	0.172043
C10orf35	0.131588	0.112227	0.296049	0.306334	0.0456689	0.108133
COL13A1	0	0.221481	0.0972183	0.250226	0	0.431074
H2AFY2	0.162287	0.206717	0.224729	0.199548	0.0346808	0.172038
AIFM2	0.156414	0.152994	0.182105	0.142725	0	0.365762
TYSND1	0.12211	0.0870536	0.119972	0.125719	0.306811	0.238334
SAR1A	0.164411	0.161604	0.172056	0.159771	0.177195	0.164963
PPA1	0.157731	0.22775	0.184405	0.153369	0.064794	0.211951
LRRC20	0.235502	0.160734	0.195197	0.174567	0.0761516	0.157848
EIF4EBP2	0.175914	0.202992	0.151078	0.166667	0.128362	0.174986
NODAL	0.0143785	0	0.0086402	0.00590313	0.970244	0.000834663
AC022532.1	0.297696	0.113399	0.166377	0.182384	0.12838	0.111765
PALD1	0.0141184	0.0102374	0.000725585	0.00569445	0.928749	0.0404754
SGPL1	0.205053	0.145634	0.136651	0.168433	0.200194	0.144035
PCBD1	0.0734903	0.317815	0.0683624	0.05895	0.186857	0.294526
UNC5B	0.117088	0.0043164	0.0484195	0.0101777	0.811988	0.00801052
UNC5B-AS1	0	0	0.524678	0.442504	0	0.0328166
SLC29A3	0.0692823	0.0599457	0.116418	0.0424255	0.684301	0.027628
CDH23	0.0105544	0.0678784	0.0539584	0.0601032	0.494488	0.313018
C10orf105	0	0	0	0.252645	0	0.747349
C10orf54	0.000361684	0.000830934	0.000326967	0.00106034	0.996794	0.000625707
PSAP	0.12301	0.0915038	0.125179	0.114251	0.407507	0.13855
CHST3	0.0625704	0.198097	0.0632975	0.0623703	0.113104	0.500561
SPOCK2	0.0698932	0.0464634	0.355232	0.197039	0.261505	0.0698664
ASCC1	0.155311	0.144157	0.249544	0.148417	0.120403	0.182167
ANAPC16	0.110769	0.132243	0.176651	0.124536	0.297166	0.158635
DDIT4	0.0653133	0.152677	0.145574	0.0923027	0.382643	0.16149
DNAJB12	0.115215	0.130012	0.142604	0.117985	0.326628	0.167555
MICU1	0.201941	0.148866	0.228148	0.176122	0.0953128	0.149611
MCU	0.129853	0.15097	0.216755	0.130087	0.173009	0.199325
P4HA1	0.0776266	0.141983	0.0575512	0.052126	0.442612	0.228101
RP11-344N10.5	0.190734	0.252429	0.259141	0.144007	0	0.153688
NUDT13	0.0633516	0.098869	0.0928647	0.0677964	0.516594	0.160524
ECD	0.178188	0.153614	0.208704	0.200656	0.0998083	0.15903
FAM149B1	0.189364	0.159378	0.19582	0.184753	0.0684522	0.202233
DNAJC9	0.0902977	0.235841	0.11128	0.0822774	0.153447	0.326857
MRPS16	0.129351	0.171916	0.144312	0.124583	0.232722	0.197116
DNAJC9-AS1	0.117583	0.303318	0.0595818	0.0984833	0	0.421033
RP11-152N13.5	0.066641	0.244031	0.111546	0.147893	0.0644809	0.365408
TTC18	0.0665526	0	0.103236	0.173787	0	0.656423
ANXA7	0.0903945	0.143344	0.0873644	0.071652	0.41842	0.188825
MSS51	0.218311	0.31102	0.161841	0.212755	0	0.0960728
PPP3CB	0.188253	0.13116	0.262067	0.218557	0.0860793	0.113884
USP54	0.153571	0.154645	0.207456	0.170793	0.122248	0.191288
RP11-464F9.20	0.191664	0.218283	0.133745	0.133386	0.0993969	0.223525
MYOZ1	0.0321911	0.0409066	0.0148782	0.045949	0.806306	0.059769
AGAP5	0.178019	0.154395	0.159197	0.209637	0.139852	0.158899
SEC24C	0.197018	0.147685	0.176688	0.194144	0.152384	0.132081
AC022400.2	0.117575	0	0.0633264	0.0832575	0.542976	0.192865
FUT11	0.113681	0.143415	0.156645	0.115024	0.305035	0.1662
CHCHD1	0.121534	0.17688	0.166205	0.133636	0.204498	0.197247
ZSWIM8	0.203904	0.145496	0.208434	0.19507	0.171262	0.0758348
NDST2	0.0583844	0.159083	0.158337	0.0439642	0.442792	0.137439
CAMK2G	0.197556	0.100366	0.280917	0.152236	0.141702	0.127223
PLAU	0.00979338	0	0.0906273	0.00825295	0.878215	0.0131114
VCL	0.114172	0.117044	0.179797	0.100479	0.342286	0.146224
RP11-178G16.4	0.251624	0.135023	0.212482	0.229459	0.0292865	0.142126
AP3M1	0.168826	0.206498	0.150298	0.174355	0.101467	0.198555
ADK	0.0642662	0.204765	0.102807	0.0959488	0.261093	0.27112
KAT6B	0.20891	0.133879	0.230616	0.223015	0.0490501	0.15453
SAMD8	0.125778	0.108676	0.202285	0.155157	0.235708	0.172396
VDAC2	0.166809	0.204656	0.169806	0.161754	0.128514	0.168461
COMTD1	0.190514	0.0744872	0.442161	0.14016	0.0899925	0.0626856
ZNF503	0.0100046	0.0273531	0.812569	0.0160153	0.0814834	0.0525742
RP11-399K21.13	0.0161903	0.0697456	0.801673	0.0558907	0	0.0564998
RP11-399K21.14	0	0	0.965537	0	0	0.034462
C10orf11	0.00283958	0.00482162	0.226946	0.00346281	0.746754	0.015176
KCNMA1	0.0480814	0.0443472	0.51999	0.198664	0.122151	0.0667659
DLG5	0.164501	0.156959	0.251873	0.181477	0.0752981	0.169893
DLG5-AS1	0.132371	0.183116	0.276753	0.143022	0.0771645	0.187574
POLR3A	0.211193	0.162802	0.250925	0.22333	0.032742	0.119009
RPS24	0.198713	0.170425	0.132876	0.156518	0.179249	0.162219
LINC00856	0.148301	0.100556	0.566664	0.0871992	0	0.0972796
ZMIZ1-AS1	0.346716	0.0401262	0.337694	0.144143	0.0773214	0.0539995
ZMIZ1	0.172556	0.188927	0.221754	0.19611	0.0739348	0.146718
PPIF	0.0775932	0.220712	0.0678876	0.0586542	0.273444	0.301708
ZCCHC24	0.00972633	0.0873153	0.0204883	0.0426777	0.471367	0.368426
EIF5AL1	0.113576	0.185122	0.158923	0.137175	0.19545	0.209754
RP11-506M13.3	0.0404274	0.141252	0.097465	0.0920095	0.536839	0.0920072
RP11-119F19.2	0.162602	0.136818	0.241076	0.237448	0.059653	0.162402
RP11-773D16.1	0.149811	0.124628	0.218912	0.190117	0.159184	0.157348
RP11-182L21.6	0.182977	0.131959	0.201874	0.194158	0.119943	0.169088
SFTPD	0.240879	0.0504294	0.37875	0.201055	0	0.128887
TMEM254-AS1	0.166632	0.151194	0.263126	0.194966	0.0354924	0.18859
TMEM254	0.182275	0.130406	0.163914	0.117957	0.194549	0.210899
PLAC9	0.00476847	0.00467674	0.00470553	0.00449157	0.949278	0.0320797
ANXA11	0.00200612	0.0281543	0.00261201	0.000946371	0.912767	0.0535145
DYDC2	0.165679	0.0876261	0.250608	0.158835	0	0.337252
FAM213A	0.0883465	0.220273	0.144731	0.136834	0.155964	0.253852
RP11-137H2.6	0.111797	0.237449	0.183721	0.151768	0.0823723	0.232893
TSPAN14	0.22858	0.148867	0.193358	0.202452	0.105944	0.120801
NRG3	0.256383	0.0896349	0.0844678	0.210256	0.127553	0.231706
RP11-338I21.1	0.261288	0.145278	0.281921	0.198294	0	0.113219
GHITM	0.143941	0.163365	0.16821	0.164596	0.189965	0.169922
CDHR1	0.110222	0.268614	0.136617	0.0212517	0	0.463295
RGR	0.0793945	0.407212	0.00608167	0.0143585	0	0.492953
CCSER2	0.209228	0.132415	0.213049	0.222746	0.107405	0.115157
GRID1	0.0940078	0.035451	0.292739	0.247307	0.17747	0.153025
WAPAL	0.147967	0.169645	0.164184	0.175148	0.130658	0.212398
RP11-77P6.2	0.129313	0.303369	0.147162	0.184342	0	0.235814
RP11-359E3.4	0.0643056	0.153435	0.173743	0.15544	0.30993	0.143146
BMPR1A	0.206582	0.165509	0.187082	0.191076	0.0621246	0.187627
MMRN2	0	0	0	0.00666827	0.988913	0.00441836
SNCG	0.0140651	0.0147574	0.0589263	0.0504694	0.753117	0.108665
ADIRF	0	0	0	0	0.90231	0.0976902
GLUD1	0.0467696	0.150259	0.105406	0.124768	0.282125	0.290673
FAM35A	0.0582411	0.147784	0.175217	0.16305	0.154343	0.301365
NUTM2A-AS1	0.110161	0.168231	0.138125	0.13981	0.280206	0.163467
LINC00863	0.128219	0.162368	0.141482	0.214953	0.175084	0.177893
MINPP1	0.167373	0.179223	0.156867	0.209282	0.114716	0.172539
PAPSS2	0.0721443	0.00221901	0.00869142	0.026976	0.872384	0.0175856
ATAD1	0.164655	0.13408	0.224559	0.198279	0.138294	0.140133
PTEN	0.178361	0.11843	0.165505	0.163801	0.258498	0.115404
RNLS	0.0976418	0.109096	0.0923576	0.150706	0.418698	0.131501
ANKRD22	0	0	0.0182731	0	0.981726	0
STAMBPL1	0.0236512	0.0137488	0.0731719	0.0355085	0.776539	0.0773802
ACTA2	0.0207291	0.0186647	0.0267141	0.0303343	0.684621	0.218936
FAS	0.0252008	0	0.0105462	0	0.784712	0.179541
CH25H	0.00186382	0.00257099	0.000554593	0.00247452	0.989915	0.00262067
LIPA	0.0293074	0.0375781	0.0255549	0.0290466	0.836107	0.0424065
RP11-149I23.3	0.0587376	0.0862397	0.15597	0.323871	0	0.375181
IFIT2	0.0183991	0.00474361	0.00799184	0.031211	0.856638	0.0810163
IFIT3	0.280006	0.0691366	0.157186	0.149704	0.298655	0.0453128
IFIT1	0.0112027	0.0148888	0.00471325	0.00821921	0.817375	0.143601
IFIT5	0.239871	0.185061	0.172419	0.198147	0.0529546	0.151548
SLC16A12	0	0.0411996	0	0	0.923017	0.0357827
PANK1	0.13949	0.144331	0.172161	0.178819	0.10259	0.262609
KIF20B	0.117061	0.122246	0.0906964	0.0980383	0.124641	0.447317
LINC00865	0.246582	0.127562	0.21466	0.18994	0.146219	0.0750374
RPP30	0.144431	0.184304	0.162323	0.145023	0.150306	0.213613
RP11-236B18.5	0	0	0.0633446	0.0517298	0	0.884925
PCGF5	0.0672218	0.146224	0.0449294	0.0489742	0.362521	0.33013
HECTD2	0.139591	0.11851	0.216592	0.211827	0.165208	0.148272
PPP1R3C	0.110597	0.154861	0.0924997	0.175154	0.131744	0.335144
TNKS2	0.156721	0.13561	0.191389	0.171082	0.185747	0.159451
FGFBP3	0.0589224	0.117982	0.0882188	0.0872532	0.0265591	0.621064
RP11-402D21.2	0.0733421	0.146804	0.132741	0.0585757	0	0.588537
BTAF1	0.160544	0.117874	0.185302	0.174415	0.163885	0.197979
CPEB3	0.247118	0.0634342	0.23955	0.280927	0.116463	0.0525086
MARCH5	0.179994	0.192279	0.187071	0.203954	0.0907919	0.14591
IDE	0.0590593	0.103479	0.118938	0.0656486	0.498756	0.154118
KIF11	0.0212644	0.135991	0.0296624	0.0182596	0.0317358	0.763087
HHEX	0	0	0	0	0.998839	0.0011608
EXOC6	0.175134	0.181611	0.176673	0.155246	0.116933	0.194404
CYP26A1	0	0	0.33291	0.375931	0	0.291159
MYOF	0	0	0.00330711	0	0.995048	0.00164494
CEP55	0.0166896	0.0826388	0.0139528	0.0104392	0.252682	0.623598
FFAR4	0	0	0	0	0.994457	0.00554221
RBP4	0	0	0	0.796834	0	0.203164
FRA10AC1	0.188156	0.164159	0.192709	0.191225	0.11446	0.149291
LGI1	0.0909002	0.0646712	0.213593	0.291845	0.256428	0.0825622
SLC35G1	0.0727678	0.207514	0.103559	0.0788075	0.266998	0.270354
PLCE1	0.0909839	0.0870314	0.0727179	0.0695563	0.400357	0.279353
NOC3L	0.12062	0.208563	0.144291	0.129779	0.134182	0.262565
TBC1D12	0.114418	0.0767811	0.127492	0.121207	0.466418	0.0936844
HELLS	0.0554396	0.316508	0.0652649	0.0662082	0.0895482	0.407031
CYP2C8	0.188169	0.152889	0.269676	0.243275	0	0.145991
RP11-310E22.5	0	0	0.569197	0.122017	0	0.308781
PDLIM1	0.0332715	0.34521	0.0257784	0.0510069	0.241548	0.303185
SORBS1	0.231996	0.131776	0.230323	0.186951	0.0686537	0.1503
ALDH18A1	0.181312	0.24845	0.137943	0.148153	0.0281155	0.256027
TCTN3	0.163343	0.159975	0.15296	0.126843	0.171558	0.22532
ENTPD1	0.00360771	0.00348934	0.00178208	0.00136232	0.986492	0.00326624
ENTPD1-AS1	0.146918	0.168987	0.197435	0.151852	0.107267	0.227541
CCNJ	0.170395	0.235813	0.147249	0.197295	0.0871108	0.162137
BLNK	0	0	0.000662165	0.000526626	0.998635	0.000176347
TLL2	0.0519109	0.0936747	0.0977191	0.0590671	0.19655	0.501078
TM9SF3	0.129353	0.140519	0.192228	0.157423	0.188619	0.191858
PIK3AP1	0.00447544	0.0432316	0.00815595	0.00383738	0.921181	0.0191189
LCOR	0.20565	0.157872	0.223817	0.241523	0.0651458	0.105993
C10orf12	0.184732	0.185435	0.210218	0.220994	0.079959	0.118662
RP11-175O19.4	0.229231	0.152202	0.188357	0.226247	0.0676355	0.136328
ARHGAP19-SLIT1	0.255053	0.236583	0.217593	0.180977	0	0.109793
SLIT1	0.180989	0.159341	0.176337	0.215851	0.206022	0.0614612
ARHGAP19	0.0626449	0.111514	0.0503035	0.103186	0.263893	0.408458
FRAT1	0.103285	0.227754	0.15716	0.299568	0.114332	0.0979001
FRAT2	0.0626106	0.165713	0.185992	0.217745	0.182473	0.185466
RRP12	0.134336	0.206106	0.1874	0.143941	0.120873	0.207344
PGAM1	0.104823	0.196765	0.128807	0.118352	0.221367	0.229887
EXOSC1	0.135118	0.156655	0.172976	0.150554	0.207502	0.177196
ZDHHC16	0.141112	0.187234	0.162105	0.173358	0.11849	0.217702
MMS19	0.194196	0.188347	0.186984	0.173971	0.0988804	0.157621
UBTD1	0	0.022579	0.0261928	0.0327856	0.828582	0.0898605
ANKRD2	0	0.196379	0.117748	0.0227368	0	0.663135
HOGA1	0	0.317234	0	0.153206	0	0.529556
PI4K2A	0.141761	0.105443	0.140519	0.113793	0.341315	0.157169
MORN4	0.182213	0.151049	0.252785	0.217809	0.0376242	0.158521
AVPI1	0.0371582	0.100076	0.0962411	0.134403	0.180464	0.451657
MARVELD1	0.119462	0.179567	0.15404	0.117961	0.14549	0.28348
ZFYVE27	0.217489	0.138709	0.225147	0.211544	0.0985486	0.108563
GOLGA7B	0.25817	0.0533407	0.310209	0.302901	0.0310712	0.0443081
CRTAC1	0.0750084	0.0607541	0.0516708	0.357953	0.24988	0.204734
R3HCC1L	0.117639	0.211201	0.140946	0.19931	0.129628	0.201277
PYROXD2	0.253554	0.217369	0.11358	0.192926	0.0582804	0.16429
HPS1	0.0855707	0.145195	0.106061	0.0940929	0.397946	0.171135
CNNM1	0.24043	0.0545064	0.34184	0.214522	0	0.148702
GOT1	0.138511	0.134491	0.233397	0.164922	0.122896	0.205783
RP11-441O15.3	0.133917	0.063995	0.253757	0.200368	0	0.347962
NKX2-3	0.0929829	0.288458	0.124136	0.05933	0	0.435093
SLC25A28	0.191789	0.0707863	0.209565	0.20919	0.144008	0.17466
RP11-85A1.3	0.215314	0.116572	0.148726	0.164792	0	0.354595
ENTPD7	0.14998	0.0986084	0.116404	0.187979	0.25034	0.196688
CUTC	0.0997032	0.167342	0.0961983	0.12597	0.248975	0.261811
COX15	0.144541	0.174023	0.159029	0.1577	0.153222	0.211484
DNMBP	0.0304053	0.0697107	0.0464179	0.0735486	0.433959	0.345959
ERLIN1	0.120313	0.145537	0.125942	0.0890638	0.208328	0.310816
CHUK	0.164733	0.161076	0.186598	0.201669	0.121377	0.164548
CWF19L1	0.171834	0.187709	0.139271	0.160391	0.143159	0.197637
BLOC1S2	0.162986	0.150415	0.202312	0.189715	0.166788	0.127783
PKD2L1	0	0	0.0042165	0.00489738	0.987651	0.00323491
SCD	0.0783539	0.2406	0.161933	0.0797174	0.111559	0.327837
WNT8B	0	0	0	0	0	0.999994
SEC31B	0.191698	0.193633	0.19193	0.183771	0.115684	0.123283
NDUFB8.1	0.138644	0.201609	0.182708	0.174435	0.154584	0.14802
HIF1AN	0.165614	0.153038	0.180895	0.182327	0.157356	0.16077
RP11-179B2.2	0.144746	0.202427	0.23133	0.176488	0.0267943	0.218215
FAM178A	0.147986	0.164597	0.172101	0.170287	0.142737	0.202292
MRPL43	0.171745	0.17335	0.169692	0.168539	0.131998	0.184676
SEMA4G	0.253207	0.15	0.249579	0.172298	0.0679608	0.106956
C10orf2	0.183276	0.145647	0.226631	0.16645	0.0579274	0.220069
LZTS2	0.143222	0.241482	0.138031	0.12296	0.13932	0.214984
PDZD7	0.184369	0.0186629	0.301608	0.323557	0.116233	0.0555705
SFXN3	0.244375	0.0373739	0.193304	0.266299	0.21447	0.0441772
RP11-108L7.15	0.0103129	0.360655	0.03646	0.042627	0	0.549945
BTRC	0.153846	0.113675	0.155023	0.238719	0.212292	0.126445
DPCD	0.111374	0.159749	0.202073	0.0703254	0.198471	0.258008
POLL	0.219246	0.185371	0.230549	0.0740919	0.114658	0.176084
FBXW4	0.175668	0.154351	0.219354	0.252583	0.0476825	0.150362
FGF8	0	0	0	0.0140862	0	0.985913
NPM3	0.115223	0.153191	0.152114	0.10749	0.264921	0.207061
MGEA5	0.212618	0.151278	0.209095	0.225559	0.0786522	0.122798
KCNIP2	0.138967	0.294857	0.0962055	0.0988383	0.0560133	0.315119
C10orf76	0.152638	0.182912	0.164624	0.187045	0.17181	0.14097
HPS6	0.204192	0.150683	0.148893	0.189393	0.168112	0.138727
LDB1	0.189713	0.181644	0.204584	0.195435	0.103194	0.125431
PPRC1	0.134227	0.222038	0.179675	0.113794	0.130156	0.220111
NOLC1	0.137799	0.188125	0.215068	0.15429	0.104859	0.199858
GBF1	0.186689	0.148798	0.191706	0.216836	0.0986883	0.157283
NFKB2	0.0374398	0.0940088	0.0313705	0.0240979	0.574366	0.238717
PSD	0.247227	0.111482	0.273622	0.216577	0.0591298	0.0919623
FBXL15	0.182276	0.130465	0.211841	0.205154	0.157427	0.112837
CUEDC2	0.163132	0.206423	0.168782	0.163056	0.113589	0.185018
C10orf95	0.065195	0.289551	0.326458	0.143809	0	0.174987
TMEM180	0.147542	0.170166	0.220167	0.191698	0.124783	0.145644
ACTR1A	0.176593	0.180108	0.206211	0.204045	0.090434	0.142609
SUFU	0.153935	0.189776	0.179996	0.163191	0.185706	0.127395
RP11-47A8.5	0.196449	0.185726	0.148771	0.201094	0.0935759	0.174384
TRIM8	0.193916	0.196547	0.185753	0.11517	0.145135	0.16348
ARL3	0.152509	0.20651	0.206549	0.156629	0.0538138	0.223989
SFXN2	0.0772949	0.193075	0.177647	0.104051	0.265468	0.182465
WBP1L	0.20844	0.0770685	0.195197	0.190188	0.218608	0.110499
C10orf32	0.142858	0.177121	0.136807	0.127011	0.17529	0.240913
CNNM2	0.229992	0.125566	0.227165	0.203072	0.0656904	0.148515
NT5C2	0.214043	0.121128	0.238447	0.242888	0.0577039	0.125789
RPEL1	0.134092	0.346198	0.113031	0.200041	0	0.206637
INA	0.240946	0.113528	0.25947	0.316242	0.0291313	0.0406827
PCGF6	0.11823	0.206931	0.145709	0.146857	0.12859	0.253683
TAF5	0.146228	0.148579	0.179001	0.163562	0.0946572	0.267973
USMG5	0.167749	0.168225	0.167676	0.175181	0.175281	0.145888
PDCD11	0.137349	0.178494	0.176135	0.167009	0.182602	0.158411
CALHM2	0.0797096	0.136443	0.0473486	0.0259168	0.579954	0.130628
NEURL1	0.129041	0.0533071	0.416034	0.205155	0.0788268	0.117636
SH3PXD2A	0.23399	0.123972	0.177046	0.16148	0.194637	0.108875
RP11-416N2.4	0.0933731	0.0742944	0.446908	0.245496	0.0727833	0.0671456
OBFC1	0.0379766	0.154369	0.0849007	0.07801	0.452384	0.192359
SLK	0.0888108	0.19062	0.172765	0.112654	0.196014	0.239136
SFR1	0.123797	0.273843	0.107386	0.108112	0.0860877	0.300774
WDR96	0.0543617	0.0996388	0.107473	0.124413	0.237367	0.376745
GSTO1	0.0502471	0.114418	0.0757909	0.0682791	0.512439	0.178825
GSTO2	0.105018	0.223755	0.225828	0.0254046	0	0.419995
ITPRIP	0.116822	0.145473	0.0948327	0.139074	0.339647	0.164151
RP11-127L20.3	0.269836	0.0973842	0.45472	0.110716	0	0.0673442
SORCS3	0.508553	0.0534208	0.178397	0.109287	0.0138214	0.136522
SORCS1	0.027933	0.127655	0.395586	0.106041	0	0.342785
XPNPEP1	0.122276	0.122885	0.104966	0.130523	0.343012	0.176338
RP11-451M19.3	0	0	0	0	0.889651	0.110348
ADD3	0.14173	0.0938342	0.107125	0.0878986	0.189793	0.379619
MXI1	0.180371	0.184666	0.261144	0.22077	0.038506	0.114543
SMNDC1	0.148079	0.187801	0.182999	0.169045	0.136295	0.17578
SMC3	0.15484	0.186358	0.177435	0.162184	0.065099	0.254083
PDCD4-AS1	0.0183875	0.126515	0.0333838	0.0226096	0.68531	0.113794
PDCD4	0.137218	0.114556	0.123972	0.161927	0.24764	0.214687
BBIP1	0.175954	0.196373	0.170208	0.185632	0.102222	0.169611
SHOC2	0.181508	0.128991	0.227531	0.204126	0.12407	0.133775
ADRA2A	0.0370979	0.0366668	0.742092	0.0828196	0.0367431	0.0645808
GPAM	0.152528	0.137554	0.19671	0.169353	0.134979	0.208877
ACSL5	0	0	0	0	1	0
RP11-324O2.6	0	0.840436	0	0	0	0.159561
ZDHHC6	0.146179	0.15679	0.163876	0.158463	0.170107	0.204585
VTI1A	0.148477	0.189001	0.170948	0.186091	0.144377	0.161107
TCF7L2	0.0388901	0.102443	0.0808974	0.0806548	0.314871	0.382244
RP11-57H14.2	0	0.250878	0.0257893	0.0430838	0	0.680248
CASP7	0.0330555	0.226439	0.0752889	0.0106656	0.16787	0.48668
DCLRE1A	0.113839	0.273562	0.143779	0.142873	0.0314195	0.294527
NHLRC2	0.138094	0.201236	0.143971	0.120706	0.155673	0.240321
C10orf118	0.168953	0.113121	0.253328	0.194997	0.164818	0.104782
AFAP1L2	0.129193	0.0216063	0.0471428	0.0429186	0.659327	0.0998125
ABLIM1	0.0104765	0.0314199	0.0736878	0.10893	0.666031	0.109454
FAM160B1	0.149458	0.157791	0.211439	0.160613	0.204599	0.116101
TRUB1	0.15866	0.160771	0.175713	0.257271	0.100823	0.146763
ATRNL1	0.16762	0.175272	0.196098	0.277923	0.0524547	0.130632
GFRA1	0.0570594	0.142116	0.352579	0.247508	0	0.200737
C10orf82	0.0155936	0.021367	0.624064	0.200154	0.0505313	0.0882904
HSPA12A	0.132235	0.0842316	0.365268	0.121201	0.2299	0.0671637
RP11-539I5.1	0.142956	0.0328223	0.456143	0.206503	0	0.161574
ENO4	0.227334	0.115348	0.231479	0.197603	0	0.228235
KIAA1598	0.198636	0.18029	0.231038	0.178515	0.0870994	0.124422
VAX1	0.112681	0.377069	0.175464	0.0943519	0.0252422	0.215192
SLC18A2	0.15049	0.351818	0.136053	0.0182078	0.0548526	0.288579
PDZD8	0.163989	0.169007	0.215503	0.175246	0.0618031	0.214452
EMX2OS	0.0423806	0.0764961	0.0171182	0.0554507	0.23127	0.577284
EMX2	0.101379	0.15814	0.0616174	0.0537531	0.070872	0.554238
RAB11FIP2	0.0727874	0.084405	0.220808	0.192377	0.250237	0.179385
CASC2	0.0670651	0.128461	0.117758	0.0778246	0	0.60889
FAM204A	0.154244	0.158905	0.198917	0.17478	0.128107	0.185046
PRLHR	0.0685429	0	0	0.909956	0	0.0214999
CACUL1	0.203372	0.146863	0.147246	0.195561	0.160415	0.146542
NANOS1	0.172529	0.136781	0.130226	0.230657	0.215402	0.114405
EIF3A	0.147337	0.206269	0.173853	0.161525	0.108668	0.202349
FAM45A	0.166995	0.145443	0.157309	0.170793	0.157273	0.202187
SFXN4	0.141091	0.211108	0.184517	0.127956	0.119406	0.215923
PRDX3	0.120293	0.193069	0.137192	0.112218	0.227747	0.20948
GRK5	0.146556	0.0474347	0.276226	0.166446	0.282841	0.0804962
RGS10	0.000740162	0.000672746	0.000790469	0.000901727	0.99547	0.00142481
TIAL1	0.163115	0.17568	0.158474	0.177287	0.143736	0.181707
BAG3	0	0.044104	0	0.00449539	0.818515	0.132885
INPP5F	0.158555	0.169148	0.205033	0.210749	0.0864504	0.170064
MCMBP	0.171756	0.189647	0.155003	0.157661	0.123459	0.202475
SEC23IP	0.174073	0.156662	0.185307	0.16559	0.142293	0.176075
PPAPDC1A	0.0769061	0.0231372	0.405835	0.0634476	0	0.430674
C10orf85	0	0	0.403696	0.162835	0	0.433465
WDR11	0.197785	0.143068	0.198934	0.19671	0.126694	0.136809
FGFR2	0.0289193	0.173098	0.148365	0.128511	0	0.521107
ATE1	0.14634	0.185598	0.162259	0.174182	0.111324	0.220297
ATE1-AS1	0.0692105	0.270593	0.105901	0.171964	0.0412813	0.34105
NSMCE4A	0.126438	0.231246	0.130031	0.119469	0.114374	0.278442
TACC2	0.198506	0.115822	0.255406	0.244999	0.04045	0.144818
PLEKHA1	0.173584	0.151097	0.188619	0.150327	0.182227	0.154145
HTRA1	0.00171011	0.00209831	0.000768574	0.0017167	0.957761	0.0359456
FAM24B	0.129651	0.132383	0.168099	0.163505	0.177666	0.228696
C10orf88	0.189977	0.132187	0.251684	0.213745	0.0543628	0.158044
PSTK	0.181689	0.146532	0.180098	0.171868	0.0993148	0.220497
IKZF5	0.167832	0.173818	0.123314	0.148405	0.231487	0.155144
ACADSB	0.186372	0.100031	0.172125	0.212781	0.112098	0.216593
HMX2	0.118997	0	0.0641776	0.798296	0	0.0185295
BUB3	0.127621	0.134472	0.131966	0.129098	0.11748	0.359362
GPR26	0	0.0345927	0.826208	0.120795	0	0.018404
CPXM2	0.0815179	0	0.335115	0	0	0.583366
CHST15	0.197021	0.264157	0.0373092	0.0261625	0.359423	0.115928
OAT	0.0980194	0.185463	0.106933	0.130982	0.226265	0.252338
LHPP	0.0874966	0.139059	0.15525	0.0779316	0.187112	0.35315
FAM53B	0.18323	0.167068	0.134705	0.109568	0.180819	0.224611
METTL10	0.140269	0.162858	0.159499	0.146505	0.116934	0.273935
FAM175B	0.186081	0.164421	0.177919	0.193355	0.103793	0.174431
ZRANB1	0.187974	0.170446	0.22935	0.205083	0.0405873	0.16656
RP11-298J20.3	0.199043	0.126463	0.232434	0.151678	0.191377	0.0990049
CTBP2	0.189849	0.199047	0.123313	0.170234	0.0957887	0.221768
RP11-383C5.4	0.139109	0.200383	0.180406	0.13933	0.040339	0.300432
EDRF1	0.191896	0.161604	0.197671	0.18593	0.0799078	0.182991
UROS	0.120207	0.138227	0.20733	0.159887	0.214345	0.160004
BCCIP	0.128033	0.237401	0.151936	0.134811	0.111949	0.23587
DHX32	0.154061	0.1436	0.0994302	0.16203	0.198129	0.242749
FANK1	0.00948576	0.108791	0.199668	0.225359	0	0.456695
ADAM12	0.0192903	0.0546948	0.119045	0.0319151	0.704081	0.0709741
C10orf90	0.397656	0.304734	0	0.123351	0	0.174257
DOCK1	0.0583299	0.156392	0.13162	0.0440656	0.237	0.372593
FAM196A	0.0358286	0.0382875	0.627085	0.158076	0	0.140722
PTPRE	0.0271565	0.0239549	0.0741935	0.0432213	0.680039	0.151435
MKI67	0.013521	0.0759259	0.0181824	0.0119298	0.0728251	0.807616
MGMT	0.0643689	0.123875	0.0734363	0.0637076	0.459692	0.214921
EBF3	0.0958078	0.407171	0.0591252	0.190842	0.096427	0.150627
GLRX3	0.127532	0.201899	0.144134	0.155969	0.168888	0.201578
TCERG1L	0.0354348	0.126315	0.291045	0.288724	0.197521	0.0609602
PPP2R2D	0.16892	0.145705	0.21133	0.201168	0.103231	0.169645
BNIP3	0.135029	0.181751	0.152304	0.155984	0.170408	0.204524
JAKMIP3	0	0	0.279187	0.0733441	0.535042	0.112427
DPYSL4	0.18044	0.245375	0.192536	0.224931	0.0238979	0.13282
STK32C	0.147332	0.145105	0.128102	0.12478	0.20944	0.245242
LRRC27	0.184835	0.155498	0.209667	0.146939	0.0955238	0.207537
PWWP2B	0.091814	0.13153	0.217843	0.173607	0.314773	0.0704322
INPP5A	0.151648	0.141289	0.226122	0.146598	0.12027	0.214073
RP11-288G11.3	0	0.123761	0.0359753	0.0158919	0	0.824371
NKX6-2	0	0.0375658	0.0259551	0.0171059	0	0.919373
TTC40	0	0.114254	0.133539	0.067143	0	0.685064
GPR123	0.202831	0.238146	0.101387	0.151268	0.015496	0.290873
GPR123-AS1	0.219615	0.148803	0.175678	0.26421	0	0.191694
KNDC1	0.121145	0.138117	0.15196	0.163717	0	0.425061
TUBGCP2	0.181928	0.16636	0.192667	0.178723	0.118891	0.161433
ZNF511	0.116619	0.22963	0.110897	0.0940439	0.181977	0.266832
CALY	0.0464755	0.0562022	0.447581	0.232463	0.169856	0.0474212
FUOM	0.0288968	0.0550467	0.0181326	0.0160628	0.814242	0.0676192
ECHS1	0.146119	0.167309	0.149499	0.162149	0.179433	0.19549
PAOX	0.121243	0.200639	0.0853166	0.122468	0.239475	0.230859
MTG1	0.130935	0.171173	0.157375	0.151702	0.212659	0.176157
SPRN	0.23095	0.00851628	0.274611	0.301659	0.131728	0.0525355
BET1L	0.143671	0.139348	0.170446	0.140036	0.262536	0.143963
RIC8A	0.188569	0.144427	0.190091	0.198363	0.113562	0.164988
SIRT3	0.123645	0.143808	0.147928	0.155792	0.201147	0.22768
PSMD13	0.156853	0.18019	0.178445	0.181073	0.136474	0.166965
ATHL1	0.015797	0.250363	0.00490337	0.010304	0.624153	0.094479
IFITM2	0.00177588	0.00288216	0.000381663	0.00110848	0.985038	0.00881397
IFITM1	0	0	0.00386571	0	0.993431	0.00270306
RP11-326C3.11	0.238267	0.117114	0.169854	0.118522	0.14118	0.215063
IFITM3	0.00302209	0.011829	0.00276625	0.00256777	0.909628	0.0701873
B4GALNT4	0.212349	0.190249	0.199574	0.234284	0.0291738	0.134371
PKP3	0	0.169339	0	0.236691	0	0.593968
SIGIRR	0.189543	0.116719	0.200525	0.111187	0.255904	0.126121
PTDSS2	0.129829	0.131687	0.142765	0.192091	0.197945	0.205683
RNH1	0.102661	0.158835	0.126988	0.126746	0.287743	0.197027
HRAS	0.163188	0.169562	0.200824	0.204533	0.109499	0.152393
LRRC56	0.0270687	0.0305714	0.337996	0.18823	0.156858	0.259275
RASSF7	0.0618468	0.164861	0.164075	0.123648	0.280355	0.205214
MIR210HG	0.0777114	0.230823	0.0743672	0.0964069	0.352006	0.168685
PHRF1	0.19486	0.142299	0.172065	0.180293	0.171751	0.138733
IRF7	0.141953	0.139583	0.0718607	0.102964	0.417901	0.125738
DRD4	0.196606	0.0202977	0.0672411	0.113285	0.162276	0.440294
DEAF1	0.175475	0.122935	0.221801	0.196869	0.136462	0.146457
EPS8L2	0.242119	0.119543	0.222001	0.364912	0	0.0514254
TMEM80	0.170047	0.161462	0.187444	0.154286	0.133745	0.193016
TALDO1	0.155288	0.17613	0.167364	0.151929	0.15633	0.192959
PDDC1	0.160484	0.213255	0.17812	0.164659	0.0855982	0.197883
AP006621.5	0.177906	0.149508	0.219845	0.200105	0.0661273	0.18651
CEND1	0.157135	0.152938	0.25932	0.177942	0.0237494	0.228916
SLC25A22	0.176981	0.144853	0.259474	0.206801	0.0536247	0.158266
PIDD	0.0702811	0.227986	0.112419	0.0736781	0.228611	0.287024
RPLP2	0.167051	0.195413	0.1411	0.141656	0.180498	0.174282
PNPLA2	0.0917864	0.160404	0.137229	0.0916246	0.281765	0.237191
EFCAB4A	0	0	0.00677149	0.0478866	0.913579	0.0317626
CD151	0.143626	0.235554	0.105292	0.102361	0.176157	0.237009
POLR2L	0.0806787	0.169538	0.131214	0.113415	0.296843	0.208313
TSPAN4	0.0559693	0.107262	0.0730428	0.0596368	0.520254	0.183835
RP11-1391J7.1	0.159766	0.118751	0.195824	0.17223	0.260706	0.0927222
CHID1	0.14053	0.161457	0.175774	0.149024	0.173917	0.199297
AP2A2	0.164438	0.138833	0.189453	0.171191	0.203996	0.13209
TOLLIP	0.152198	0.147211	0.180233	0.178898	0.214909	0.126551
TOLLIP-AS1	0.126449	0.12612	0.199382	0.176945	0.10048	0.270624
BRSK2	0.12434	0.24504	0.202565	0.233151	0.0305393	0.164364
MOB2	0.195991	0.155718	0.181658	0.169163	0.141281	0.156189
DUSP8	0.166739	0.0781217	0.390495	0.229716	0.038913	0.0960152
KRTAP5-AS1	0	0.0443386	0.220484	0.303004	0.392883	0.0392894
IFITM10	0.122385	0.0922962	0.136895	0.378334	0.174645	0.095445
CTSD	0.0377197	0.0391024	0.0396974	0.036412	0.792207	0.0548614
TNNI2	0	0	0.0275116	0	0.972488	0
LSP1	0.00488283	0	0.00313261	0	0.984287	0.00769798
MRPL23	0.134355	0.222022	0.142213	0.134138	0.146862	0.220409
IGF2	0	0.00643123	0	0	0.990907	0.00266124
TH	0.0810591	0.236942	0.19985	0.390452	0	0.091697
ASCL2	0.00341487	0.0162442	0.043573	0.0160785	0.899695	0.0209941
C11orf21	0	0	0	0	1	0
TSPAN32	0	0	0	0.0206226	0.965486	0.0138913
CD81	0.05608	0.105917	0.0787025	0.0691505	0.527426	0.162724
TSSC4	0.165364	0.179429	0.191432	0.179303	0.110543	0.17393
KCNQ1	0	0	0	0	0.98872	0.0112802
KCNQ1OT1	0.159899	0.1391	0.192142	0.292066	0.087571	0.129221
KCNQ1DN	0	0.142263	0.146345	0.106623	0	0.604768
CDKN1C	0.101187	0.199582	0.137012	0.250728	0.189538	0.121952
SLC22A18AS	0	0	0.01567	0.0100732	0.966138	0.0081182
SLC22A18	0.0388125	0.0519513	0.0355811	0.0637494	0.770028	0.0398778
NAP1L4	0.165514	0.193471	0.184867	0.174372	0.082454	0.199322
CARS	0.175398	0.129793	0.217178	0.168314	0.166886	0.142432
OSBPL5	0.26861	0.0892048	0.191409	0.245226	0.0919683	0.113582
ZNF195	0.186386	0.187971	0.220693	0.232233	0.0522968	0.12042
ART5	0	0.158728	0.130206	0	0	0.711065
NUP98	0.128812	0.131082	0.169571	0.127534	0.214106	0.228895
PGAP2	0.183757	0.111171	0.151876	0.0942772	0.191549	0.267369
RHOG	0.0169862	0.0452343	0.010733	0.0146021	0.847788	0.064656
STIM1	0.0839924	0.0734533	0.0978211	0.0982364	0.488961	0.157535
RRM1	0.0884079	0.308083	0.0876035	0.0952275	0.0611521	0.359526
RP11-23F23.2	0	0.151425	0.252011	0.089252	0	0.507311
TRIM21	0.119405	0.0969093	0.0556869	0.0525564	0.551715	0.123728
TRIM68	0.184497	0.117922	0.188741	0.172421	0.170785	0.165634
UBQLNL	0	0	0	0	0	0.99998
TRIM6	0.0583957	0.0445789	0.0160271	0	0.621936	0.259061
TRIM5	0	0.0520428	0.00514284	0.00910228	0.787013	0.146699
TRIM22	0	0	0.00684305	0.00211646	0.98634	0.00470007
RP11-290F24.6	0.305705	0.0951991	0.251997	0.233693	0	0.113406
FAM160A2	0.182435	0.128126	0.229725	0.191067	0.134798	0.133848
CCKBR	0.113691	0.0420428	0.361549	0.398064	0	0.0846526
PRKCDBP	0	0	0.00236419	0.0015654	0.98576	0.0103106
SMPD1	0.170404	0.103669	0.191215	0.208877	0.198866	0.126969
APBB1	0.21655	0.142398	0.238039	0.215604	0.0534902	0.133918
HPX	0.313186	0.0488585	0.152846	0.236631	0.202296	0.0461823
TRIM3	0.221654	0.103494	0.240968	0.263332	0.0839503	0.086601
ARFIP2	0.149426	0.148013	0.209029	0.169061	0.137908	0.186563
TIMM10B	0.109152	0.203379	0.160562	0.131069	0.179521	0.216316
DNHD1	0.158756	0.189859	0.165882	0.151096	0.125745	0.208661
RRP8	0.134032	0.199799	0.127125	0.161584	0.145589	0.231871
ILK	0.149968	0.130285	0.109874	0.125131	0.283487	0.201254
TAF10	0.0852736	0.214984	0.148581	0.101247	0.258745	0.19117
TPP1	0.109071	0.0661579	0.0439917	0.0501181	0.647761	0.0829007
DCHS1	0.205341	0.176745	0.198915	0.242546	0.0398167	0.136636
MRPL17	0.0582345	0.170377	0.0853756	0.0641502	0.385352	0.23651
ZNF215	0.0784127	0.120314	0.366308	0.103402	0	0.331563
ZNF214	0.0871194	0.196485	0.195839	0.160263	0.0425939	0.3177
SYT9	0.0280348	0.323752	0.187668	0.0995735	0	0.360971
OLFML1	0	0	0.0128572	0	0.979362	0.00778007
PPFIBP2	0.0415526	0	0.0485042	0.0269049	0.84838	0.0346582
CYB5R2	0.0919709	0.265944	0.230334	0.0121632	0.100074	0.299514
EIF3F	0.17474	0.203097	0.150724	0.149976	0.142355	0.179107
TUB	0.191051	0.158601	0.245668	0.194368	0	0.210312
RIC3	0.0363822	0.477953	0.169674	0.0834192	0.0150856	0.217486
LMO1	0.0322393	0.530829	0.0432048	0.0333518	0.0178958	0.342479
STK33	0.0142892	0.416349	0.0553462	0.0530124	0.0287476	0.432256
TRIM66	0.186676	0.15951	0.233129	0.189799	0	0.230886
RPL27A	0.182378	0.174547	0.14631	0.153672	0.184825	0.158267
ST5	0.0593823	0.12863	0.0560896	0.111282	0.280549	0.364067
AKIP1	0.166172	0.133388	0.154625	0.130822	0.256799	0.158194
TMEM9B	0.135313	0.11664	0.160469	0.151975	0.285845	0.149757
NRIP3	0.870955	0.016683	0.0255293	0.0261079	0.0309909	0.0297333
SCUBE2	0.504461	0	0.0425565	0.105125	0.0886898	0.259167
DENND5A	0.148707	0.16563	0.149043	0.13109	0.17591	0.22962
TMEM41B	0.157584	0.204365	0.164288	0.175793	0.0915408	0.206429
IPO7	0.14763	0.199273	0.162036	0.155337	0.0824879	0.253236
CTD-2371O3.2	0.20567	0.269958	0.173803	0.146129	0	0.204441
AC132192.1	0.119678	0.336167	0.0613598	0.129611	0.17091	0.182275
ZNF143	0.195951	0.170735	0.168059	0.196138	0.096861	0.172256
WEE1	0.0905997	0.27157	0.0908129	0.0718649	0.0492958	0.425857
SWAP70	0.066918	0.08837	0.0390851	0.0273466	0.651842	0.126438
RP11-540A21.2	0.0797809	0.188834	0.0940669	0.162206	0.19994	0.275172
SBF2-AS1	0.106123	0.152019	0.0888787	0.0704823	0.30077	0.281726
SBF2	0.226885	0.129046	0.22202	0.199092	0.0959691	0.126989
ADM	0.00801139	0.010145	0.00533038	0.00531858	0.936175	0.0350199
AMPD3	0	0	0.0200675	0.0207613	0.952625	0.00654605
RNF141	0.103288	0.134826	0.148073	0.130707	0.306448	0.176658
MRVI1-AS1	0	0	0.0532373	0.0137492	0.892709	0.0403043
LYVE1	0	0	0	0	1	0
MRVI1	0.00508686	0.010725	0.0147655	0.0115813	0.911555	0.0462865
CTR9	0.190785	0.176113	0.215625	0.183793	0.0756616	0.158023
EIF4G2	0.199455	0.146407	0.227238	0.226683	0.0778957	0.122321
ZBED5	0.184872	0.184738	0.217475	0.199637	0.0559855	0.157293
ZBED5-AS1	0.0741031	0.221554	0.111615	0.11814	0.277822	0.196766
GALNT18	0.122393	0.0185818	0.0942604	0.133441	0.592856	0.0384676
CSNK2A3	0.151024	0.241847	0.149572	0.147761	0.13883	0.170967
USP47	0.199486	0.159859	0.192758	0.219937	0.0771077	0.150852
DKK3	0.168052	0.0587241	0.205733	0.123776	0.10922	0.334495
MICAL2	0	0	0.283521	0.648435	0	0.0680384
PARVA	0.107101	0.15914	0.126739	0.0880533	0.329885	0.189082
TEAD1	0.123587	0.280688	0.126075	0.1343	0.0872977	0.248052
LINC00958	0.0541662	0.117823	0.0438286	0.0663977	0.50273	0.215054
ARNTL	0.11782	0.0806327	0.111246	0.134281	0.2488	0.30722
BTBD10	0.168577	0.145623	0.267034	0.220585	0.0622439	0.135937
FAR1	0.14051	0.162656	0.167573	0.159887	0.13417	0.235205
RRAS2	0.100778	0.136935	0.300215	0.161069	0.0878849	0.213117
COPB1	0.169284	0.160159	0.183623	0.186628	0.123613	0.176693
PSMA1	0.13661	0.200246	0.150877	0.141651	0.183359	0.187257
PDE3B	0.14581	0.116665	0.107128	0.120105	0.339108	0.171184
CYP2R1	0.19272	0.0930736	0.237216	0.194723	0.146586	0.135681
INSC	0	0.080293	0	0	0.873861	0.0458451
RP11-396O20.1	0.0295818	0.703057	0.0177188	0.0819663	0.0735484	0.0941273
SOX6	0.142174	0.348128	0.051623	0.319405	0.0212203	0.117449
C11orf58	0.140541	0.195581	0.165778	0.162462	0.141829	0.193809
PLEKHA7	0.138918	0.151624	0.159757	0.127064	0	0.422637
RPS13	0.205159	0.17153	0.162586	0.175086	0.13728	0.148358
PIK3C2A	0.154503	0.160662	0.176365	0.155746	0.116397	0.236327
NUCB2	0.186308	0.17162	0.168987	0.17188	0.0519063	0.249298
NCR3LG1	0.158504	0.138606	0.248253	0.099587	0	0.35505
RP1-239B22.5	0.0757382	0.173885	0.290816	0.0828782	0	0.376682
ABCC8	0.236682	0.200966	0.1874	0.202548	0.0700625	0.102341
KCNC1	0.138248	0.182109	0.301579	0.218651	0	0.159413
SERGEF	0.15886	0.172411	0.191103	0.189181	0.125352	0.163092
TPH1	0.190688	0.336491	0.175033	0.186132	0	0.111655
SAAL1	0.158589	0.23905	0.153673	0.151514	0.0728186	0.224355
HPS5	0.163982	0.180616	0.147584	0.177522	0.180629	0.149666
GTF2H1	0.182539	0.131422	0.189523	0.180025	0.147771	0.168721
LDHA	0.0302238	0.164031	0.0604657	0.0526522	0.361919	0.330709
TSG101	0.201956	0.172164	0.210632	0.203375	0.0907467	0.121127
UEVLD	0.204311	0.193628	0.135402	0.155478	0.128	0.183182
SPTY2D1	0.186681	0.160354	0.131843	0.169975	0.155372	0.195774
TMEM86A	0.0418818	0.0319378	0.0336537	0.0499344	0.816384	0.0262088
PTPN5	0.138667	0.0605339	0.380415	0.346398	0.0296472	0.0443399
ZDHHC13	0.148052	0.165446	0.156312	0.234411	0.0722887	0.223491
E2F8	0.0169973	0.123173	0.0128864	0.0141659	0.118336	0.714442
NAV2	0.0460466	0.0459979	0.18907	0.232661	0.314219	0.172006
RP11-359E10.1	0	0.226225	0.100823	0.569989	0	0.102961
NAV2-AS3	0.199717	0	0.0318177	0.604848	0	0.163616
HTATIP2	0.0875226	0.0297374	0.0274497	0.0858229	0.71507	0.0543975
PRMT3	0.132477	0.204836	0.152055	0.127321	0.0314825	0.351828
NELL1	0.0803604	0.0158988	0.547703	0.322595	0	0.033443
ANO5	0.182301	0.197513	0.130125	0.117096	0	0.372964
SLC17A6	0.0729135	0.0866243	0.198011	0.360604	0.14874	0.133107
FANCF	0.1813	0.149741	0.238098	0.222845	0.0516151	0.156401
GAS2	0.0323269	0	0.0961629	0.152943	0.474505	0.244062
SVIP	0.0486479	0.193174	0.0453232	0.0473654	0.297833	0.367657
LUZP2	0.243798	0.0273452	0.264297	0.320678	0	0.143882
ANO3	0.0240892	0.0273115	0.369119	0.0182435	0.304859	0.256378
FIBIN	0	0.0477156	0.0602012	0.0354837	0	0.856599
BBOX1	0.0641979	0.0840191	0.0543646	0	0	0.797417
CCDC34	0.0724162	0.138466	0.0832832	0.06692	0.107319	0.531596
LGR4	0.0762441	0.274156	0.136304	0.0728349	0	0.44046
LIN7C	0.202921	0.120331	0.253558	0.226811	0.0587533	0.137626
BDNF-AS	0.141216	0.150326	0.221788	0.164039	0.048433	0.274197
BDNF	0.0674115	0	0.329865	0.399311	0.186409	0.0170034
RP11-406D1.2	0	0.263569	0	0.15446	0	0.581968
KIF18A	0.0215424	0.0596231	0.0315877	0.0355031	0.0103387	0.841405
METTL15	0.16945	0.192618	0.151312	0.175096	0.0670781	0.244446
KCNA4	0.529733	0.0164444	0.217843	0.154178	0	0.0818013
ARL14EP	0.171474	0.171385	0.175967	0.198866	0.109846	0.172463
MPPED2	0.0294128	0.211884	0.39372	0.193461	0.016538	0.154983
RP5-1024C24.1	0.0502472	0.399711	0.226745	0.0702185	0.0327189	0.22036
DCDC1	0.144351	0.0425234	0.239217	0.201431	0	0.372477
DNAJC24	0.169447	0.164953	0.17739	0.15794	0.0950815	0.23519
IMMP1L	0.175268	0.185829	0.158039	0.168314	0.0590377	0.253513
ELP4	0.146623	0.15999	0.15307	0.116098	0.200746	0.223474
Z83001.1	0.119527	0	0.0249926	0	0	0.855479
PAX6	0.263027	0.0820552	0.27831	0.0610191	0.0330428	0.282546
RCN1	0.125289	0.259119	0.0921919	0.0535314	0.0584606	0.411408
WT1	0	0.46743	0.0344439	0.0260352	0	0.472091
WT1-AS	0.0796203	0.288177	0.100411	0	0	0.531791
EIF3M	0.166182	0.209615	0.127781	0.14093	0.150737	0.204755
PRRG4	0	0	0	0	0.995527	0.00447294
QSER1	0.122315	0.203683	0.135961	0.148883	0.127515	0.261644
DEPDC7	0.367009	0.162106	0.0704606	0.0959677	0.0765423	0.227914
TCP11L1	0.184862	0.168814	0.13014	0.144744	0.212448	0.158991
CSTF3	0.127953	0.230817	0.184846	0.153307	0.065159	0.237918
CSTF3-AS1	0.0989373	0.329514	0.0464357	0	0	0.525112
HIPK3	0.153123	0.0958301	0.128898	0.134971	0.38164	0.105539
KIAA1549L	0.205996	0.125462	0.321743	0.178294	0.0370439	0.131462
CD59	0.133084	0.0986326	0.143271	0.122581	0.327106	0.175325
FBXO3	0.203854	0.159579	0.226901	0.192437	0.0682554	0.148974
LMO2	0.039232	0.0122557	0.0703672	0.0409742	0.798205	0.0389659
CAPRIN1	0.176853	0.194454	0.205668	0.201878	0.0617459	0.159401
NAT10	0.158725	0.229265	0.173265	0.147418	0.0523203	0.239006
ABTB2	0.312464	0.101983	0.148851	0.287299	0.0372108	0.112192
CAT	0.141037	0.154128	0.108491	0.10637	0.26603	0.223944
APIP	0.126513	0.191706	0.123121	0.110354	0.231398	0.216907
PDHX	0.184477	0.146309	0.219267	0.171118	0.119724	0.159105
CD44	0.0836702	0.00455169	0	0.0323865	0.737782	0.14161
SLC1A2	0.172768	0.0668882	0.433367	0.11714	0.0455722	0.164264
RP4-683L5.1	0.137901	0.202475	0.268569	0.228918	0	0.162137
PAMR1	0	0	0	0.00841959	0.988593	0.00298711
FJX1	0.233823	0.12789	0.173882	0.211117	0.0663428	0.186945
TRIM44	0.189944	0.166637	0.194229	0.20012	0.121321	0.127749
RP11-698N11.2	0	0.411429	0	0	0	0.588566
LDLRAD3	0.188313	0.206514	0.0930493	0.120761	0.0808177	0.310545
COMMD9	0.159916	0.153416	0.209573	0.177851	0.165637	0.133607
PRR5L	0.0714272	0.0729167	0.0329864	0.0351332	0.523146	0.264391
TRAF6	0.185382	0.131433	0.184511	0.177472	0.183243	0.137959
C11orf74	0.119466	0.174355	0.243479	0.145377	0.10762	0.209704
LRRC4C	0.106851	0.0406804	0.391794	0.227348	0.0140105	0.219316
API5	0.180632	0.171027	0.175227	0.188669	0.120631	0.163814
RP11-484D2.2	0	0.780288	0.09214	0.127568	0	0
TTC17	0.197302	0.14854	0.182313	0.197325	0.126292	0.148228
HSD17B12	0.113197	0.164545	0.147814	0.143526	0.193427	0.237492
RP11-613D13.5	0.283652	0	0.0305257	0.640137	0	0.0456846
ALKBH3	0.166768	0.155249	0.175577	0.183355	0.18375	0.135302
C11orf96	0.161389	0.206424	0.15865	0.237587	0.112895	0.123055
RP11-613D13.8	0.247946	0.102116	0.205647	0.318562	0	0.125728
ACCS	0.175818	0.0888556	0.143984	0.182969	0.308366	0.100008
EXT2	0.169401	0.150559	0.201419	0.174613	0.138501	0.165507
CD82	0.0136483	0.0355732	0.0309338	0.0458915	0.430096	0.443857
TSPAN18	0.14052	0.0563228	0.118769	0.0887338	0.16884	0.426814
TP53I11	0.181128	0.206137	0.219788	0.161553	0.11165	0.119745
PRDM11	0.0204629	0.0726902	0.0293285	0.0427705	0.755114	0.079634
SYT13	0.203795	0.0539427	0.261859	0.283793	0.143909	0.0527006
RP11-430H10.1	0.211349	0.225844	0.132599	0.182111	0.0613511	0.186746
CHST1	0.16553	0.100624	0.181624	0.350868	0.103332	0.0980211
CTD-2210P24.4	0.125756	0.264069	0.104161	0.251022	0	0.254991
SLC35C1	0.187983	0.108323	0.244376	0.197776	0.164243	0.0972981
CRY2	0.250756	0.130169	0.207716	0.266368	0.0351701	0.10982
MAPK8IP1	0.184859	0.138035	0.222907	0.204382	0.032808	0.21701
PEX16	0.156226	0.165615	0.208971	0.189516	0.136281	0.143391
PHF21A	0.197345	0.191419	0.196227	0.174712	0.0886221	0.151676
CREB3L1	0.0196208	0	0.0305833	0.174232	0.662966	0.112598
DGKZ	0.110155	0.096538	0.133988	0.135721	0.436594	0.0870046
MDK	0.0586071	0.419107	0.0639902	0.0819132	0.054847	0.321535
AMBRA1	0.183201	0.142735	0.304064	0.230852	0.0325871	0.106561
HARBI1	0.198082	0.147208	0.218028	0.226571	0.0739121	0.136199
ATG13	0.189822	0.201617	0.177086	0.182023	0.0947436	0.154708
ARHGAP1	0.237978	0.0986953	0.182574	0.202967	0.164994	0.112793
ZNF408	0.217113	0.142737	0.215673	0.190225	0.0871799	0.147073
CKAP5	0.11896	0.124024	0.181968	0.1602	0.0578994	0.35695
LRP4-AS1	0.0660743	0.195791	0.0451068	0.0495506	0	0.643477
LRP4	0.104084	0.128068	0.0765861	0.0519786	0.194218	0.445065
C11orf49	0.159137	0.159994	0.220632	0.157982	0.0836246	0.218631
ARFGAP2	0.216371	0.137908	0.191633	0.194136	0.131078	0.128873
PACSIN3	0.131001	0.277202	0.0246665	0.0254794	0.142	0.39965
DDB2	0.0885078	0.32168	0.0894105	0.0869513	0.117907	0.295544
ACP2	0.102576	0.134052	0.133905	0.125921	0.329464	0.174082
NR1H3	0.0890082	0.138389	0.179849	0.140673	0.27428	0.1778
MADD	0.194245	0.119706	0.248789	0.198427	0.0828581	0.155974
SPI1	0.000495447	0.000642118	0.000294575	0.000738898	0.996906	0.000922505
SLC39A13	0.100749	0.146313	0.131056	0.159127	0.334999	0.127756
PSMC3	0.139716	0.200447	0.153606	0.150271	0.118255	0.237704
CELF1	0.197948	0.15606	0.225197	0.204309	0.0935995	0.122887
NDUFS3	0.140089	0.166811	0.176256	0.16537	0.170852	0.180621
PTPMT1	0.0799414	0.175915	0.111341	0.120628	0.317808	0.194366
KBTBD4	0.196094	0.146756	0.244157	0.20671	0.0334343	0.172849
FAM180B	0	0	0	0	0.999998	0
C1QTNF4	0.209833	0.156267	0.243055	0.199222	0.0642089	0.127414
MTCH2	0.109591	0.184852	0.176828	0.14964	0.172041	0.207049
FNBP4	0.17981	0.154359	0.193633	0.175181	0.100744	0.196273
NUP160	0.208071	0.157459	0.213849	0.219339	0.0678113	0.133471
PTPRJ	0.0628978	0.0461885	0.071461	0.0726987	0.689796	0.0569578
FOLH1	0.00954097	0.0664586	0.0370158	0.0423429	0.121551	0.723091
LRRC55	0.284765	0.0263321	0.312152	0.093189	0.237363	0.0461988
APLNR	0	0.0228292	0.00491163	0	0.972259	0
TNKS1BP1	0.173596	0.179173	0.185374	0.202725	0.138965	0.120167
SSRP1	0.130361	0.211064	0.15664	0.129523	0.11153	0.260883
SLC43A3	0.0999501	0.183106	0.0495809	0.0714443	0.310738	0.28518
RTN4RL2	0.0982106	0.0947266	0.173709	0.145107	0.242428	0.245819
RP11-624G17.3	0	0	0	0	0	0.999922
SLC43A1	0.0184357	0.110663	0.00746813	0.0121239	0.790636	0.0606727
TIMM10	0.12186	0.177294	0.152559	0.12003	0.182256	0.246001
UBE2L6	0.177596	0.167908	0.158556	0.195077	0.165087	0.135774
SERPING1	0.260827	0.0855872	0.10902	0.123301	0.286125	0.135139
YPEL4	0.334056	0.0650977	0.355554	0.20084	0	0.0444518
CLP1	0.171135	0.121955	0.19083	0.186529	0.16652	0.163031
ZDHHC5	0.141907	0.113462	0.186843	0.153225	0.242265	0.162299
MED19	0.200544	0.130155	0.224252	0.21315	0.0648838	0.167015
TMX2	0.147295	0.110946	0.174658	0.160399	0.194177	0.212526
C11orf31	0.112934	0.167229	0.151074	0.125571	0.279799	0.163392
CTNND1	0.191528	0.145689	0.177096	0.178199	0.143241	0.164247
LPXN	0.0443727	0.0736284	0.0537338	0.0502243	0.696632	0.0814084
ZFP91	0.132183	0.179983	0.166829	0.156935	0.143533	0.220537
GLYAT	0	0.773678	0	0	0	0.22632
GLYATL2	0.111588	0.442593	0.0693755	0.0550064	0.0625372	0.258899
FAM111B	0.0119865	0.355015	0.0125162	0.0109707	0.115879	0.493633
AP001258.4	0.0726816	0.152746	0.0396269	0.0251732	0.22889	0.480882
FAM111A	0.011707	0.179272	0.0128142	0.0125735	0.261182	0.522451
DTX4	0.235258	0.0885828	0.169979	0.149001	0.100955	0.256224
MPEG1	0	0	0.00201986	0.00139374	0.995894	0.000692589
OSBP	0.13549	0.145085	0.168859	0.184345	0.214272	0.151948
PATL1	0.165655	0.188854	0.155008	0.1291	0.164113	0.19727
STX3	0.187448	0.0934322	0.236906	0.0946887	0.348502	0.0390228
MRPL16	0.150703	0.177265	0.135321	0.14142	0.211368	0.183923
MS4A6A	0.00684886	0.00156261	0.00117104	0	0.989913	0.000504356
MS4A4A	0.00234213	0	0	0.00126787	0.996145	0.000245375
MS4A7	0	0	0.000389083	0.00187258	0.997482	0.000255892
MS4A8	0	0	0	0	1	0
MS4A15	0	0	0	0	0.999998	0
RP11-804A23.4	0	0	0	0	0.999998	0
CCDC86	0.0798059	0.210958	0.103847	0.0724412	0.221043	0.311904
PTGDR2	0	0	0	0.00192226	0.996192	0.00188606
ZP1	0	0	0.0277274	0	0.960869	0.0114034
PRPF19	0.134944	0.204502	0.157927	0.147534	0.132303	0.22279
TMEM109	0.0482376	0.0591411	0.0599536	0.036236	0.690894	0.105538
TMEM132A	0.204717	0.0835081	0.268252	0.256439	0.100072	0.0870115
SLC15A3	0.00344065	0.0135284	0.000755184	0.0101646	0.927561	0.0445498
VPS37C	0.187522	0.157859	0.174587	0.16403	0.148646	0.167356
VWCE	0.169961	0.221481	0.209858	0.238119	0.0311975	0.129383
DDB1	0.190637	0.176147	0.181604	0.184915	0.101343	0.165355
DAK	0.0866204	0.205705	0.158944	0.116826	0.217111	0.214794
CYB561A3	0.123386	0.143006	0.174766	0.155688	0.21492	0.188233
TMEM138	0.124388	0.126965	0.165421	0.140566	0.24464	0.19802
TMEM216	0.146739	0.202727	0.131914	0.127118	0.124788	0.266713
CPSF7	0.184355	0.175965	0.184366	0.193208	0.0849344	0.177173
SDHAF2	0.154277	0.156628	0.168938	0.180393	0.182585	0.157179
PPP1R32	0.0345808	0.31997	0.158348	0.117144	0	0.369957
LRRC10B	0	0	0.108009	0.0475176	0.180141	0.664332
SYT7	0.113042	0.073565	0.385155	0.177591	0.197499	0.053148
DAGLA	0.217218	0.111341	0.227553	0.264474	0	0.179414
MYRF	0.25272	0.0813102	0.163548	0.151981	0	0.35044
TMEM258	0.165673	0.179629	0.127826	0.135146	0.201236	0.19049
FEN1	0.0438916	0.295066	0.0543926	0.0435573	0.181881	0.381212
FADS2	0.167489	0.189189	0.196889	0.124963	0.0814411	0.240028
FADS1	0.152081	0.259706	0.154441	0.139278	0.0560964	0.238397
FADS3	0.191566	0.103123	0.136294	0.103066	0.36909	0.096861
RAB3IL1	0	0.00284738	0.00274617	0.00546644	0.984761	0.00417903
BEST1	0.186408	0.090046	0.141806	0.119442	0.3319	0.130397
FTH1	0.137149	0.132077	0.139788	0.152361	0.321401	0.117225
AP003733.1	0.156554	0.117598	0.248591	0.206766	0.158619	0.111872
INCENP	0.0581503	0.154601	0.0888278	0.0741419	0.0724323	0.551846
RP11-703H8.7	0.1104	0.303123	0.22164	0.211375	0	0.153462
ASRGL1	0.13105	0.247326	0.126516	0.142189	0.0239604	0.328959
AHNAK	0.0411678	0.073486	0.0212632	0.0316115	0.511694	0.320777
EEF1G	0.19021	0.195939	0.158317	0.161722	0.120424	0.173388
TUT1	0.163841	0.170083	0.18599	0.169255	0.126875	0.183955
MTA2	0.172122	0.175283	0.199751	0.21913	0.0897	0.144015
EML3	0.0483028	0.131418	0.0642462	0.088171	0.493048	0.174815
ROM1	0.0458441	0.112957	0.122629	0.175573	0.327547	0.21545
B3GAT3	0.13531	0.154134	0.188236	0.171647	0.190627	0.160047
GANAB	0.140435	0.166434	0.142123	0.135218	0.173388	0.242402
INTS5	0.177285	0.192744	0.192164	0.16701	0.0824978	0.1883
C11orf48	0.132208	0.165855	0.157792	0.153229	0.208018	0.182897
METTL12	0.1722	0.197578	0.150078	0.169615	0.140801	0.169728
C11orf83	0.109769	0.169712	0.110901	0.0984853	0.2361	0.275033
UBXN1	0.181421	0.190099	0.177007	0.174407	0.133241	0.143826
BSCL2	0.185905	0.156677	0.245391	0.161255	0	0.250772
GNG3	0.175931	0.0643599	0.336566	0.251207	0.056488	0.115447
HNRNPUL2	0.142106	0.119853	0.190656	0.16429	0.164668	0.218427
TTC9C	0.161961	0.139592	0.189886	0.162911	0.170043	0.175606
ZBTB3	0.177012	0.158987	0.164023	0.167194	0.162173	0.170611
POLR2G	0.127415	0.187339	0.145477	0.134652	0.181542	0.223576
RP11-727F15.11	0.160934	0.157125	0.171285	0.166884	0.0522382	0.291534
TAF6L	0.104381	0.154654	0.173391	0.128264	0.230732	0.208578
TMEM223	0.132872	0.125801	0.137405	0.119761	0.326639	0.157521
RP11-727F15.12	0.125899	0.128782	0.204603	0.140344	0.219613	0.180758
TMEM179B	0.0940587	0.111618	0.0947323	0.0911824	0.450618	0.15779
NXF1	0.154429	0.174419	0.1811	0.164292	0.145459	0.180301
STX5	0.144156	0.149184	0.171516	0.15361	0.207585	0.17395
RP11-727F15.9	0.199269	0.135829	0.169584	0.211518	0.18516	0.0986396
WDR74	0.172927	0.160668	0.173464	0.143061	0.185176	0.164705
SLC3A2	0.106201	0.115359	0.121344	0.121361	0.376855	0.15888
CHRM1	0.40172	0.040958	0.497277	0.0511667	0	0.0088774
RARRES3	0	0	0	0	0.995611	0.00438876
PLA2G16	0.00167903	0.00410744	0.00896472	0.00405435	0.94046	0.040735
ATL3	0.113083	0.127663	0.0866127	0.0886217	0.411585	0.172435
RTN3	0.195601	0.181685	0.185036	0.204328	0.0609297	0.17242
C11orf95	0.240679	0.191599	0.230159	0.205694	0.0406068	0.0912621
C11orf84	0.0715167	0.189746	0.118741	0.102003	0.292275	0.225719
MARK2	0.180217	0.136112	0.169065	0.161146	0.204774	0.148686
RCOR2	0.131896	0.320259	0.141274	0.200353	0.0156834	0.190534
NAA40	0.162216	0.198895	0.179513	0.18962	0.0921765	0.177581
COX8A	0.117995	0.168885	0.148232	0.13405	0.212663	0.218175
OTUB1	0.165762	0.188523	0.18129	0.179261	0.128217	0.156947
MACROD1	0.259826	0.141041	0.117052	0.0702517	0.151106	0.260724
RP11-21A7A.4	0.194239	0.240467	0.154457	0.151876	0.0796832	0.179278
FLRT1	0.412836	0.151596	0.249253	0.0826362	0	0.103679
STIP1	0.136656	0.182947	0.154765	0.152231	0.137284	0.236118
FERMT3	0.00156091	0.00337396	0.0092786	0.00274193	0.980567	0.00247748
TRPT1	0.120644	0.185078	0.146698	0.121254	0.238742	0.187584
NUDT22	0.0793046	0.140265	0.123152	0.110321	0.39199	0.154967
DNAJC4	0.177486	0.127354	0.158742	0.145404	0.274177	0.116837
VEGFB	0.0514761	0.119966	0.122299	0.0920408	0.410674	0.203545
FKBP2	0.0821707	0.127742	0.15227	0.116446	0.297441	0.22393
PPP1R14B	0.126474	0.251423	0.174425	0.20387	0.0918012	0.152007
RP11-783K16.5	0.0799933	0.260548	0.134556	0.0896836	0.257999	0.177221
PLCB3	0.147539	0.226839	0.0885309	0.0539566	0.260456	0.222679
BAD	0.154979	0.177279	0.178054	0.171196	0.134968	0.183524
GPR137	0.17974	0.165929	0.196628	0.163485	0.115712	0.178507
KCNK4	0.345436	0	0.536297	0	0	0.118264
TEX40	0.372172	0	0.447327	0.0671495	0	0.113348
ESRRA	0.140383	0.159439	0.139737	0.191806	0.281041	0.087594
TRMT112	0.111488	0.176168	0.146151	0.12094	0.235955	0.209298
PRDX5	0.1552	0.14718	0.206681	0.164019	0.167785	0.159135
CCDC88B	0.0204508	0.0163549	0.00910619	0.0234175	0.89445	0.0362202
RPS6KA4	0.0212249	0.0408604	0.0225587	0.0351231	0.836459	0.0437735
NRXN2	0.224472	0.103337	0.248815	0.307172	0.024245	0.091959
RASGRP2	0.0322343	0.0089044	0.0358439	0.0383833	0.856496	0.0281381
SF1	0.161261	0.179647	0.162476	0.171685	0.138335	0.186595
AP001462.6	0.123045	0.149604	0.288754	0.163879	0	0.274718
RP11-869B15.1	0.0299424	0.0769719	0.326709	0.179011	0.28341	0.103956
MAP4K2	0.022543	0.0353573	0.0684509	0.0304036	0.770176	0.0730689
MEN1	0.184909	0.164369	0.197613	0.194279	0.100055	0.158775
EHD1	0.244281	0.142384	0.188796	0.224627	0.0574804	0.142432
ATG2A	0.168039	0.0937488	0.147445	0.187735	0.280795	0.122237
PPP2R5B	0.220426	0.106419	0.264333	0.211654	0.125467	0.0717009
ARL2	0.092089	0.163045	0.128462	0.126773	0.203377	0.286254
SNX15	0.215477	0.18015	0.124666	0.151676	0.132133	0.195899
SAC3D1	0.117022	0.175198	0.119865	0.133458	0.129708	0.324749
NAALADL1	0.287574	0.0228982	0.0999465	0.046519	0.402286	0.140776
CDCA5	0.015518	0.218595	0.0234782	0.0193908	0.107557	0.615461
ZFPL1	0.171117	0.186576	0.175941	0.158311	0.112328	0.195726
VPS51	0.219615	0.170655	0.188961	0.179556	0.0843461	0.156867
TM7SF2	0.136909	0.209829	0.167951	0.157265	0.134715	0.193332
ZNHIT2	0.152581	0.131906	0.242489	0.185754	0.102734	0.184536
FAU	0.172587	0.159293	0.166453	0.158446	0.191913	0.151308
SYVN1	0.187435	0.134947	0.157108	0.210948	0.153353	0.156209
MRPL49	0.161697	0.157586	0.186991	0.172248	0.134545	0.186932
CAPN1	0.164794	0.138313	0.170972	0.186605	0.228734	0.110583
POLA2	0.028556	0.310962	0.0552606	0.038068	0.162434	0.404719
CDC42EP2	0.120081	0.0839012	0.168875	0.0680216	0.449183	0.109939
DPF2	0.173951	0.192728	0.182172	0.196526	0.0796908	0.174932
TIGD3	0.18557	0.198907	0.227879	0.203884	0.0459601	0.137801
SLC25A45	0.0161221	0.0325035	0.0231995	0.0130577	0.904402	0.0107147
FRMD8	0.136854	0.127461	0.140778	0.111678	0.341899	0.14133
NEAT1	0.02038	0.0394931	0.0171015	0.0335263	0.854242	0.0352571
AP000769.1	0.0839286	0.314607	0.130558	0.143133	0.138403	0.189371
MALAT1	0.235914	0.106451	0.223986	0.231766	0.0903295	0.111554
SCYL1	0.160156	0.127897	0.181338	0.196778	0.191664	0.142168
LTBP3	0.17248	0.150225	0.137716	0.121521	0.251634	0.166423
SSSCA1-AS1	0.104161	0.160268	0.186462	0.123622	0.253391	0.172096
SSSCA1	0.120611	0.190776	0.154271	0.116763	0.236448	0.18113
FAM89B	0.192585	0.18237	0.241448	0.212996	0.0464044	0.124196
EHBP1L1	0.180108	0.052037	0.155242	0.195584	0.352339	0.0646902
MAP3K11	0.14625	0.153861	0.163611	0.133715	0.261147	0.141416
PCNXL3	0.136785	0.238015	0.20728	0.126932	0.117424	0.173564
SIPA1	0.0188831	0.0251909	0.0245751	0.00929972	0.891952	0.0300996
RELA	0.171107	0.144335	0.133945	0.134438	0.260201	0.155974
KAT5	0.189553	0.157433	0.179785	0.169737	0.117132	0.18636
RNASEH2C	0.0604049	0.210167	0.069056	0.0759275	0.322732	0.261712
AP5B1	0.0919644	0.135407	0.1213	0.147529	0.388787	0.115013
CFL1	0.15048	0.182332	0.180178	0.173587	0.162369	0.151053
SNX32	0.17972	0.0658605	0.422362	0.188519	0.0307245	0.112814
MUS81	0.187405	0.156803	0.196264	0.191812	0.113763	0.153953
EFEMP2	0.0429433	0.113393	0.0482079	0.0691572	0.55261	0.173689
CTSW	0	0	0.00309391	0	0.996906	0
FIBP	0.140637	0.169495	0.198962	0.16194	0.147526	0.18144
CCDC85B	0.0848414	0.0958078	0.132821	0.0858946	0.464211	0.136424
C11orf68	0.184135	0.165243	0.201014	0.166205	0.132471	0.150932
DRAP1	0.136812	0.150067	0.172856	0.152875	0.224377	0.163014
SART1	0.174084	0.198746	0.170352	0.160484	0.109461	0.186874
EIF1AD	0.115396	0.13087	0.14031	0.135673	0.341568	0.136183
BANF1	0.135003	0.178569	0.148394	0.136986	0.159761	0.241288
GAL3ST3	0.187061	0.126658	0.255343	0.218866	0.0327524	0.17932
SF3B2	0.165869	0.179739	0.188237	0.176715	0.0940836	0.195356
RP11-1167A19.2	0	0	0.647318	0.203049	0	0.149629
PACS1	0.221474	0.0986909	0.219376	0.226	0.108579	0.12588
RP11-755F10.1	0.108367	0.171853	0.144243	0.101814	0.180777	0.292946
KLC2	0.174535	0.170609	0.203925	0.250073	0.0675236	0.133334
RAB1B	0.142505	0.175238	0.143955	0.137614	0.195484	0.205203
CNIH2	0.0832619	0.115445	0.322402	0.247822	0.0633729	0.167696
YIF1A	0.141193	0.137341	0.145991	0.128249	0.231071	0.216154
TMEM151A	0.109946	0.0939089	0.414584	0.25443	0	0.127132
CD248	0.00172347	0	0.000898095	0	0.996444	0.000934424
RIN1	0.0476329	0	0.0758126	0.0609983	0.790784	0.0247715
BRMS1	0.142176	0.192821	0.154615	0.158196	0.185739	0.166452
B3GNT1	0.134011	0.120756	0.201458	0.15475	0.119052	0.269973
RP11-867G23.8	0.144885	0.215524	0.249204	0.159109	0.0952795	0.135999
SLC29A2	0.129764	0.0857297	0.133261	0.0728084	0.303013	0.275423
NPAS4	0.174685	0.0439147	0.251804	0.418888	0.075606	0.035103
MRPL11	0.11299	0.224893	0.124533	0.108694	0.193948	0.234942
PELI3	0.199722	0.137198	0.215254	0.260798	0	0.187028
CTD-3074O7.5	0.155052	0.324682	0.0981587	0.113997	0.0843138	0.223795
DPP3	0.0922501	0.271464	0.17109	0.145822	0.146211	0.173163
BBS1	0.26963	0.135623	0.223787	0.154366	0.0396179	0.176976
ZDHHC24	0.0819414	0.149624	0.124536	0.0599522	0.451009	0.132938
CTSF	0.24554	0.115366	0.187061	0.133314	0.139689	0.179031
CCS	0.144092	0.160858	0.183312	0.150273	0.208308	0.153157
RBM14	0.169444	0.186487	0.177571	0.171126	0.098139	0.197233
RBM4	0.187195	0.150889	0.229297	0.228467	0.076695	0.127458
RBM4B	0.19274	0.180431	0.211936	0.22793	0.04943	0.137533
RP11-658F2.8	0.170772	0.153961	0.267354	0.235192	0.0198814	0.15284
SPTBN2	0.159807	0.16377	0.242221	0.293142	0.0256797	0.115381
C11orf80	0.247365	0.169044	0.206775	0.185532	0.0427441	0.14854
RCE1	0.226816	0.148105	0.166096	0.181551	0.139035	0.138397
PC	0.1607	0.257059	0.127955	0.134932	0.0781049	0.241248
LRFN4	0.176473	0.172073	0.26099	0.211818	0.022414	0.156232
KDM2A	0.198196	0.149997	0.18363	0.21806	0.114356	0.135761
ADRBK1	0.107216	0.155555	0.168483	0.139395	0.302178	0.127173
ANKRD13D	0.182555	0.136467	0.223092	0.250941	0.0971709	0.109774
SSH3	0.0588731	0.0737193	0.0418724	0.0826107	0.600419	0.142506
POLD4	0.0544923	0.0417535	0.0340087	0.0388833	0.793849	0.0370128
RAD9A	0.128168	0.178133	0.160578	0.142473	0.188726	0.201921
PPP1CA	0.0923544	0.162066	0.0987066	0.101273	0.350224	0.195377
TBC1D10C	0	0	0	0	0.990443	0.00955714
RPS6KB2	0.133395	0.167916	0.141348	0.133472	0.26782	0.156048
PTPRCAP	0.0363801	0.0157943	0.0412988	0.0390796	0.819482	0.0479648
CORO1B	0.0642067	0.148106	0.109674	0.114054	0.436094	0.127867
TMEM134	0.114777	0.105188	0.132841	0.121992	0.368641	0.156561
AIP	0.167774	0.163255	0.177285	0.14303	0.195469	0.153188
PITPNM1	0.0450758	0.116582	0.167449	0.108453	0.369287	0.193154
CDK2AP2	0.0521464	0.145292	0.116911	0.0872166	0.389134	0.2093
GSTP1	0.113105	0.249625	0.11898	0.0777046	0.168845	0.271739
NDUFV1	0.159325	0.13453	0.182531	0.147133	0.184075	0.192406
NUDT8	0.094973	0.183131	0.0815087	0.0497011	0.432884	0.157802
ACY3	0	0.000436334	0	0.000833664	0.997959	0.000770852
RP5-903G2.2	0	0.167628	0.249782	0.0626858	0	0.519903
UNC93B1	0.00204069	0.00314516	0.000272346	0.00195677	0.976497	0.0160883
ALDH3B1	0.0667951	0.0267383	0.0123785	0.0224889	0.841841	0.0297581
NDUFS8	0.0959461	0.173234	0.170171	0.125862	0.205435	0.229352
TCIRG1	0.00284769	0.0054332	0	0.00385355	0.973605	0.0142605
CHKA	0.114123	0.168098	0.179871	0.123833	0.182141	0.231936
SUV420H1	0.211684	0.130946	0.257756	0.232374	0.057045	0.110194
C11orf24	0.135408	0.122477	0.172432	0.150409	0.228681	0.190592
LRP5	0.237528	0.198152	0.155006	0.182203	0.0647262	0.162384
PPP6R3	0.162676	0.166114	0.161923	0.170019	0.132272	0.206996
CPT1A	0.0158336	0.110827	0.0468992	0.0501081	0.549616	0.226716
MRPL21	0.15809	0.185558	0.184955	0.174092	0.118296	0.17901
IGHMBP2	0.215911	0.140127	0.197581	0.214294	0.0940067	0.138081
TPCN2	0.18121	0.148064	0.183487	0.182761	0.148465	0.156013
AP000439.1	0	0	0	0	0.999397	0.000602728
CCND1	0.00566061	0.0771359	0.008853	0.0221658	0.583614	0.302571
ORAOV1	0.186039	0.192277	0.192324	0.178759	0.0939391	0.156662
FGF19	0.00264566	0.0995586	0.367025	0.319641	0	0.21113
FGF3	0.0466864	0	0.71866	0.212774	0	0.0218795
FADD	0.0988008	0.154207	0.148587	0.134699	0.2517	0.212005
RP11-805J14.5	0	0.726305	0.0431198	0	0	0.230573
PPFIA1	0.169828	0.156952	0.20309	0.17944	0.127832	0.162858
AP000487.5	0.212008	0.22141	0.145928	0.177934	0.11418	0.12854
CTTN	0.260322	0.141629	0.198911	0.225809	0.0643907	0.108937
SHANK2	0.270503	0.0717433	0.304078	0.147759	0.123179	0.0827364
SHANK2-AS1	0.359284	0.115821	0.311145	0.110425	0	0.103325
DHCR7	0.0783643	0.201712	0.152297	0.0837058	0.128423	0.355498
RP11-660L16.2	0.151587	0.189355	0.222648	0.129016	0.0744129	0.232981
NADSYN1	0.149941	0.206529	0.201757	0.135574	0.17171	0.134489
FAM86C1	0.0725094	0.0934106	0.0306688	0.0512879	0.537315	0.214808
RP11-849H4.2	0.127557	0.230881	0.172023	0.121651	0.108195	0.239694
RNF121	0.166361	0.14206	0.163263	0.157278	0.216263	0.154775
IL18BP	0.0353032	0.0349173	0.0417099	0.0420337	0.813773	0.0322632
NUMA1	0.22632	0.160018	0.17815	0.16197	0.120753	0.152788
LRTOMT	0.117682	0.188713	0.169182	0.0951441	0.136486	0.292793
LAMTOR1	0.106333	0.134428	0.110327	0.122256	0.377661	0.148995
ANAPC15	0.110059	0.235087	0.205382	0.182959	0.0804283	0.186084
FOLR1	0.139689	0.35691	0	0.0527932	0	0.450606
FOLR2	0.00107868	0.000562557	0.000715873	0.0007196	0.996462	0.000461529
INPPL1	0.0397128	0.387933	0.027593	0.0331448	0.34223	0.169387
CLPB	0.0809709	0.21849	0.121818	0.0739678	0.335859	0.168894
PDE2A	0.526478	0.0164383	0.285856	0.0856735	0.056897	0.028657
ARAP1	0.126034	0.0896774	0.0543014	0.107559	0.553189	0.0692391
STARD10	0.293942	0.104234	0.231063	0.160825	0.0745622	0.135373
ATG16L2	0.0483968	0.111336	0.114637	0.0537962	0.463535	0.208298
FCHSD2	0.1682	0.0968347	0.216568	0.192133	0.200946	0.125318
P2RY6	0	0	0.00825299	0	0.990188	0.00155879
ARHGEF17	0.102918	0.137577	0.170309	0.0715018	0.395817	0.121877
RELT	0.0272932	0.107388	0.118637	0.066404	0.458393	0.221885
FAM168A	0.237957	0.0997665	0.241922	0.19877	0.0836181	0.137967
PLEKHB1	0.0198963	0.0911309	0.0340372	0.0297309	0.280626	0.544578
RAB6A	0.185542	0.135955	0.217941	0.219695	0.114059	0.126808
MRPL48	0.156288	0.163114	0.248071	0.164272	0.101647	0.166607
COA4	0.116555	0.209438	0.120286	0.124636	0.196727	0.232357
PAAF1	0.199102	0.157466	0.192987	0.189357	0.0947465	0.166341
UCP2	0.030563	0.0937722	0.0229397	0.0224599	0.701365	0.1289
UCP3	0.182275	0.251595	0.167749	0.129373	0.0993431	0.169664
C2CD3	0.144292	0.184683	0.201808	0.165619	0.130895	0.172703
PPME1	0.163304	0.193019	0.205676	0.213287	0.060145	0.164569
P4HA3	0.215502	0.22719	0.179162	0.274707	0	0.103439
PGM2L1	0.225895	0.100402	0.286	0.286741	0.0289354	0.0720257
KCNE3	0	0	0	0	0.99135	0.00865005
LIPT2	0.0657906	0.153577	0.115034	0.052901	0.309864	0.302834
AP001372.2	0.13677	0.152739	0.251404	0.200138	0.0539114	0.205038
POLD3	0.0734926	0.258526	0.117795	0.077739	0.0913807	0.381066
RNF169	0.189287	0.159409	0.165773	0.166019	0.11839	0.201121
XRRA1	0.191233	0.163218	0.202136	0.174494	0.111329	0.15759
SPCS2	0.133079	0.165197	0.178277	0.153049	0.168654	0.201744
NEU3	0.0162706	0.25578	0.241696	0.251993	0	0.234261
SLCO2B1	0.00110588	0.000588294	0.000940495	0.000455954	0.996504	0.000405348
TPBGL	0	0	0.601894	0.376025	0	0.0220802
ARRB1	0.0743534	0.0233118	0.157517	0.110839	0.60164	0.0323386
RPS3	0.169057	0.193448	0.140058	0.143049	0.169756	0.184631
KLHL35	0.581881	0.0374416	0.190643	0.123879	0.0428409	0.0233143
GDPD5	0.113157	0.0365983	0.578598	0.133244	0.100799	0.0376028
SERPINH1	0.00765206	0.0570198	0.0134217	0.0107763	0.756011	0.15512
MAP6	0.0723375	0.165271	0.334886	0.23849	0.0519212	0.137095
DGAT2	0.0192239	0.141076	0.45846	0.116677	0.143912	0.120651
UVRAG	0.126203	0.112238	0.253801	0.158394	0.207048	0.142316
WNT11	0.0231515	0	0.16398	0	0.804363	0.00850575
PRKRIR	0.115046	0.167926	0.182537	0.15707	0.173653	0.203767
RP11-111M22.2	0.254833	0.150201	0.240722	0.20943	0.0243144	0.120501
RP11-111M22.3	0.0682881	0.254549	0.123661	0.113773	0.0608929	0.378836
C11orf30	0.188679	0.157553	0.194713	0.177278	0.115769	0.166008
LRRC32	0	0	0.00345265	0.00266632	0.993881	0
TSKU	0.148995	0.20464	0.0966209	0.194725	0.173894	0.181125
RP11-21L23.3	0.0199598	0.209431	0.130896	0.0524616	0.222329	0.364922
ACER3	0.129631	0.139575	0.136156	0.107493	0.311396	0.175748
CAPN5	0.178366	0.216381	0.215909	0.200841	0.0768531	0.111651
MYO7A	0.0131041	0.0201406	0.0269854	0.00650688	0.923336	0.0099272
PAK1	0.162304	0.148308	0.215099	0.162631	0.192104	0.119553
DKFZP434E1119	0.169761	0.134541	0.193002	0.182947	0.246597	0.0731511
CLNS1A	0.153851	0.221472	0.130412	0.130655	0.117366	0.246243
AQP11	0.234654	0.135487	0.206898	0.211132	0.0225672	0.189262
RSF1	0.217303	0.151621	0.210117	0.199385	0.0804896	0.141084
AAMDC	0.108873	0.208455	0.0689487	0.0770825	0.220206	0.316434
INTS4	0.198507	0.166989	0.179637	0.162432	0.137661	0.154774
KCTD14	0.341191	0.207982	0.175104	0.10028	0	0.175442
NDUFC2	0.162638	0.168149	0.168683	0.169209	0.134774	0.196548
ALG8	0.11543	0.169533	0.129338	0.117771	0.189181	0.278746
KCTD21-AS1	0.216384	0.190695	0.149486	0.11097	0	0.332465
KCTD21	0.217304	0.0640634	0.0502109	0.10611	0.466561	0.0957502
USP35	0.289365	0.123043	0.151136	0.215285	0.105514	0.115657
GAB2	0.168731	0.109739	0.111834	0.239486	0.268984	0.101226
NARS2	0.15834	0.187311	0.195705	0.172283	0.0916999	0.194661
TENM4	0.0893776	0.0622359	0.228984	0.252425	0.227048	0.13993
FAM181B	0.0203864	0.194308	0.0506691	0.0325266	0.0152247	0.686886
PRCP	0.0383626	0.118218	0.0314463	0.0535359	0.504845	0.253593
C11orf82	0.0128596	0.302689	0.0475981	0.0252419	0.121143	0.490468
RAB30	0.196185	0.132379	0.231727	0.26175	0.04934	0.12862
RAB30-AS1	0.151865	0.209672	0.177905	0.172774	0.0866377	0.201146
PCF11	0.197385	0.126505	0.19189	0.201262	0.0910957	0.191861
RP11-727A23.11	0.21408	0.14338	0.185892	0.192374	0.0779342	0.186339
ANKRD42	0.148855	0.126296	0.283287	0.164734	0.0546381	0.22219
CCDC90B	0.186808	0.162811	0.226607	0.211552	0.0828969	0.129326
DLG2	0.209006	0.0527449	0.399306	0.229945	0.0340906	0.0749074
TMEM126B	0.111498	0.170278	0.120097	0.119865	0.246898	0.231365
TMEM126A	0.113737	0.156253	0.162671	0.162028	0.220278	0.185033
CREBZF	0.169273	0.169152	0.170977	0.194429	0.12497	0.171198
CCDC89	0.122764	0.0292636	0.0416686	0.0245128	0.65419	0.127601
SYTL2	0.0678265	0.0468942	0.116929	0.0738908	0.631235	0.0632245
PICALM	0.164186	0.139037	0.154169	0.190578	0.220009	0.13202
EED	0.127579	0.189932	0.131343	0.149394	0.154229	0.247524
C11orf73	0.165569	0.174656	0.171196	0.158439	0.137174	0.192965
CCDC81	0.078127	0.168501	0.26214	0.214856	0	0.276375
ME3	0.156966	0.171595	0.231029	0.197214	0.0885702	0.154625
PRSS23	0.0244234	0.132568	0.0601989	0.0722016	0.458301	0.252307
TMEM135	0.149501	0.106495	0.211788	0.166469	0.1483	0.217447
RAB38	0	0.0381683	0.00438816	0.0120305	0.695485	0.249928
CTSC	0.00428919	0.0112305	0.00801718	0.00592048	0.937502	0.0330408
GRM5-AS1	0.342271	0.174774	0.0742852	0.28757	0	0.1211
GRM5	0.0353853	0.0599474	0.478129	0.314415	0	0.112123
NOX4	0.0873385	0.238328	0.123247	0.181078	0.208246	0.161762
NAALAD2	0.0509113	0.0839269	0.148952	0.21907	0	0.49714
CHORDC1	0.145271	0.15346	0.166367	0.167278	0.156691	0.210933
FAT3	0.0586289	0.0458198	0.514052	0.208661	0.0547934	0.118045
SLC36A4	0.166315	0.186248	0.195631	0.156586	0.040359	0.254861
CCDC67	0	0.136905	0	0.24996	0	0.613134
SMCO4	0.0146329	0.0425974	0.0408095	0.030766	0.757851	0.113343
KIAA1731	0.142026	0.180959	0.138439	0.144271	0.114989	0.279317
TAF1D	0.159819	0.146175	0.184698	0.174779	0.18025	0.154279
C11orf54	0.195361	0.191691	0.180062	0.1858	0.0613898	0.185696
MED17	0.225651	0.187627	0.194922	0.204679	0.058098	0.129023
PANX1	0.151359	0.188297	0.144238	0.160877	0.227821	0.127407
GPR83	0.0776336	0	0	0.843428	0	0.0789378
MRE11A	0.103235	0.181696	0.102687	0.0993922	0.233902	0.279087
ANKRD49	0.166839	0.183974	0.191231	0.187686	0.115126	0.155144
PIWIL4	0.29799	0.147514	0.167805	0.198774	0	0.187917
FUT4	0.077479	0.127818	0.12864	0.146516	0.417513	0.102034
AMOTL1	0.203628	0.162753	0.187851	0.173707	0.118956	0.153105
CWC15	0.152588	0.163625	0.179951	0.171438	0.16217	0.170228
KDM4D	0.136561	0.169107	0.248938	0.14877	0.0797133	0.21691
ENDOD1	0.0508615	0.0618599	0.0840643	0.103719	0.447555	0.25194
SESN3	0.136759	0.0991619	0.0773458	0.0922879	0.405393	0.189052
FAM76B	0.182217	0.168533	0.17511	0.189676	0.0815467	0.202918
CEP57	0.173369	0.170038	0.193357	0.174746	0.0817589	0.206732
MTMR2	0.154689	0.208578	0.162734	0.174171	0.146508	0.153321
MAML2	0.1278	0.136735	0.0712337	0.148453	0.401212	0.114567
CCDC82	0.202778	0.148133	0.214417	0.203416	0.0859009	0.145355
JRKL	0.188463	0.174567	0.162698	0.176958	0.15015	0.147164
CNTN5	0.179042	0.072319	0.497352	0.111855	0	0.139431
ARHGAP42	0.0229017	0.0364147	0.0219898	0	0.821864	0.0968294
TMEM133	0.051683	0.0160423	0.0227931	0.0200671	0.74353	0.145884
TRPC6	0	0	0.00444862	0.00708698	0.976962	0.0115026
KIAA1377	0.0902801	0.146963	0.187235	0.134896	0.137228	0.303398
C11orf70	0.0208974	0.25457	0.0322084	0.0158955	0.0298397	0.646589
YAP1	0.022012	0.157549	0.0245053	0.0281959	0.207074	0.560664
BIRC2	0.238625	0.144348	0.16509	0.207313	0.121787	0.122837
TMEM123	0.223935	0.286097	0.104685	0.201753	0.0355596	0.147972
RP11-315O6.1	0.227708	0.221471	0.123457	0.179233	0	0.248131
DCUN1D5	0.172271	0.18898	0.179018	0.195507	0.0651666	0.199058
DYNC2H1	0.159538	0.139721	0.17767	0.16921	0.0647077	0.289154
PDGFD	0.0892052	0.269659	0.0268638	0.356373	0.0243455	0.233553
CASP4	0	0	0	0	0.998415	0.00158506
CASP1	0	0	0	0.000737674	0.996758	0.002504
CARD16	0.00430399	0	0.0037539	0	0.986403	0.00553914
GRIA4	0.0807655	0.105149	0.0487596	0.658282	0.0437592	0.0632846
MSANTD4	0.177605	0.143045	0.229692	0.234134	0.0811465	0.134377
KBTBD3	0.170578	0.18269	0.175302	0.16288	0.14281	0.165739
AASDHPPT	0.182483	0.148784	0.229801	0.235035	0.0531319	0.150765
GUCY1A2	0.0899135	0.0248448	0.320605	0.0886232	0.412456	0.0635573
RP11-819C21.1	0.244686	0.13574	0.228976	0.181007	0.109021	0.100569
CWF19L2	0.207099	0.140742	0.191293	0.183858	0.123297	0.153711
ALKBH8	0.134061	0.151342	0.194846	0.198726	0.160679	0.160345
ELMOD1	0.0404585	0.0757238	0.634493	0.163927	0	0.0853972
SLC35F2	0	0.0390269	0.0134159	0.0183185	0.85009	0.0791489
RAB39A	0.0379136	0.169912	0.0996896	0.0906508	0.362412	0.239421
CUL5	0.161827	0.170451	0.209806	0.18212	0.11463	0.161165
ACAT1	0.192144	0.13569	0.156617	0.207138	0.159587	0.148823
NPAT	0.159808	0.180968	0.182037	0.195205	0.0741401	0.207842
ATM	0.140823	0.150101	0.177452	0.148282	0.219446	0.163897
C11orf65	0.124339	0.198091	0.259981	0.20157	0	0.216019
KDELC2	0.0363695	0.194959	0.0264347	0.0204644	0.392092	0.32968
EXPH5	0.119062	0.0702271	0.0267646	0.00632827	0.315542	0.462076
DDX10	0.183859	0.151514	0.233076	0.139976	0.110624	0.180951
RP11-25I9.2	0	0.0750303	0.673864	0	0	0.251105
C11orf87	0.0374168	0.0766633	0.348652	0.0661607	0.00678413	0.464323
ZC3H12C	0.131283	0.236341	0.203326	0.138055	0.0374674	0.253527
RDX	0.175178	0.192296	0.194959	0.145855	0.0580463	0.233665
FDX1	0.109303	0.224623	0.113358	0.130805	0.190843	0.231069
ARHGAP20	0.0151386	0.0388339	0.111674	0.13237	0.592056	0.109928
RP11-89C3.4	0	0	0	0	0.757274	0.242724
COLCA1	0.130267	0.124721	0.153104	0.0873898	0	0.504517
C11orf88	0	0	0.037218	0	0	0.962781
LAYN	0.0204692	0.0116009	0.00976462	0.00701408	0.888109	0.0630424
SIK2	0.210185	0.153393	0.15703	0.177073	0.133623	0.168696
PPP2R1B	0.194245	0.216899	0.122182	0.153294	0.154439	0.15894
ALG9	0.177377	0.165127	0.151833	0.181914	0.154036	0.169713
FDXACB1	0.159741	0.12982	0.154797	0.146198	0.269675	0.139768
C11orf1	0.0798348	0.133677	0.233659	0.180444	0.222223	0.150163
CRYAB	0.232488	0.0734788	0.0429275	0.046587	0.340149	0.264369
HSPB2	0.0757918	0.126215	0.0626882	0.0944911	0.344181	0.296634
DIXDC1	0.226092	0.115158	0.286441	0.192675	0.0558249	0.12381
DLAT	0.16174	0.200458	0.149966	0.166259	0.103372	0.218205
PIH1D2	0.042633	0.210206	0.103497	0.122628	0.0689877	0.452047
C11orf57	0.173533	0.135934	0.207628	0.178345	0.140279	0.164282
TIMM8B	0.142422	0.221851	0.163299	0.167353	0.136625	0.16845
SDHD	0.102892	0.155438	0.102602	0.0988271	0.311695	0.228546
IL18	0.00485928	0.00455851	0.0027633	0.00181909	0.985375	0.000625135
BCO2	0.203217	0.152634	0.249043	0.210598	0.0698145	0.114694
PTS	0.197319	0.227373	0.151696	0.19222	0.0726209	0.158771
RP11-629G13.1	0.0963321	0.365945	0.0583257	0.109954	0	0.369443
NCAM1	0.247852	0.114293	0.202852	0.286582	0.039736	0.108685
RP11-839D17.3	0	0.473196	0	0.0315551	0	0.495249
TTC12	0.0338824	0.192959	0.128088	0.103135	0.237007	0.304929
DRD2	0.0661975	0.0493397	0.485783	0.170052	0.164622	0.0640051
TMPRSS5	0.323296	0.285663	0.0441409	0.034898	0.0707484	0.241254
ZW10	0.112147	0.237948	0.135335	0.140878	0.103242	0.270449
USP28	0.288417	0.180535	0.136266	0.174916	0.0265283	0.193337
HTR3A	0.535466	0.245504	0.0821395	0.0929283	0	0.0439622
ZBTB16	0.645158	0.0481568	0.0722837	0.189007	0.0267594	0.0186348
NNMT	0.689613	0.092359	0.099079	0.101083	0	0.0178665
C11orf71	0.0685082	0.341226	0.141471	0.13588	0.115807	0.197108
RBM7	0.158716	0.145484	0.153928	0.193308	0.191881	0.156682
REXO2	0.137424	0.143912	0.153934	0.0909846	0.223397	0.25035
CADM1	0.233824	0.220385	0.188302	0.16803	0.0151525	0.174307
AP000997.2	0.204767	0.431447	0.188404	0.0849712	0	0.0904092
LINC00900	0.225341	0.197524	0.129403	0.219089	0.077698	0.150945
AP001891.1	0.0430904	0.700946	0.128895	0.0431679	0	0.0839004
BUD13	0.158573	0.186826	0.16403	0.14489	0.0992056	0.246476
ZNF259	0.167067	0.211111	0.196646	0.174282	0.0974419	0.153451
APOA1	0.0950953	0.139232	0.253478	0.155777	0.201855	0.154563
SIK3	0.11965	0.136742	0.268721	0.1838	0.102504	0.188583
PAFAH1B2	0.212252	0.153988	0.191997	0.22814	0.0686868	0.144937
SIDT2	0.176044	0.0571657	0.180309	0.139311	0.298206	0.148964
TAGLN	0.0222423	0.00857624	0.0326924	0.0284428	0.889802	0.0182445
PCSK7	0.17523	0.146181	0.214116	0.222765	0.144851	0.0968576
RNF214	0.161246	0.166635	0.184668	0.184934	0.142045	0.160472
BACE1	0.157066	0.105322	0.195243	0.221436	0.146749	0.174185
CEP164	0.203685	0.149066	0.195875	0.16835	0.119917	0.163107
DSCAML1	0.308521	0.0932532	0.212809	0.31552	0.0306066	0.0392906
FXYD2	0.220888	0.133187	0.143334	0.128101	0.268429	0.106062
RP11-728F11.4	0.0977654	0.128357	0.157222	0.131303	0.352328	0.133025
FXYD6	0.281285	0.180403	0.148743	0.201011	0.0372883	0.151269
IL10RA	0.0149509	0.00449169	0.0124836	0.0107605	0.954281	0.00303225
SCN4B	0.0787082	0.371348	0.164522	0	0	0.385421
SCN2B	0.277011	0.0268624	0.352707	0.170183	0.138835	0.0344016
AMICA1	0	0	0	0.00829283	0.991707	0
UBE4A	0.168497	0.143675	0.177739	0.168461	0.173517	0.168111
ATP5L	0.152	0.185694	0.145137	0.161611	0.197272	0.158286
RP11-770J1.4	0.20804	0.146016	0.270267	0.181236	0	0.194441
KMT2A	0.189618	0.182832	0.210174	0.202134	0.0397745	0.175467
RP11-770J1.3	0.095063	0.18044	0.132821	0.163318	0.240776	0.187583
TTC36	0.217697	0.0534316	0.10965	0.171306	0.29984	0.148076
TMEM25	0.229135	0.111074	0.274097	0.240326	0.0405129	0.104856
IFT46	0.144495	0.195166	0.15997	0.169375	0.0777197	0.253275
ARCN1	0.103286	0.14885	0.188238	0.180628	0.187502	0.191496
PHLDB1	0.272215	0.122246	0.152443	0.220879	0.142101	0.0901157
DDX6	0.218624	0.146974	0.222819	0.218357	0.0672384	0.125988
BCL9L	0.177604	0.121227	0.241802	0.191253	0.127896	0.140218
UPK2	0.0875443	0.0883607	0.28009	0.316006	0	0.227999
RP11-158I9.7	0.291668	0.0542494	0.334251	0.263018	0	0.0568135
FOXR1	0.107857	0	0.112417	0	0.742074	0.0376501
RP11-110I1.12	0.0364103	0.132153	0.11671	0.0934223	0.397128	0.224176
CCDC84	0.160532	0.205031	0.179015	0.184559	0.0903475	0.180516
RPS25	0.160634	0.190501	0.1406	0.144208	0.197797	0.166261
TRAPPC4	0.185895	0.146295	0.211883	0.199037	0.117623	0.139268
SLC37A4	0.0991404	0.15293	0.116697	0.0944795	0.303927	0.232826
HYOU1	0.0977493	0.173757	0.152005	0.143064	0.254773	0.178652
VPS11	0.188218	0.168217	0.178272	0.195512	0.129726	0.140054
HMBS	0.0961551	0.190898	0.119385	0.0787699	0.242374	0.272419
H2AFX	0.0378359	0.156775	0.0362369	0.0394873	0.123868	0.605796
DPAGT1	0.101472	0.119716	0.115578	0.111797	0.357827	0.19361
C2CD2L	0.188589	0.0627192	0.154833	0.14897	0.366289	0.0786008
HINFP	0.226421	0.142187	0.187674	0.19584	0.116613	0.131265
NLRX1	0.0104945	0.180741	0.00158119	0.0489277	0.505433	0.252822
CCDC153	0.139764	0.247384	0.130818	0.0438984	0.100353	0.337781
CBL	0.160746	0.150281	0.152948	0.155441	0.188669	0.191915
MCAM	0.0232136	0.0617381	0.0413866	0.0256561	0.537795	0.310211
RNF26	0.131855	0.109505	0.122046	0.119407	0.19498	0.322207
USP2	0.00966451	0.0255953	0.0464213	0.0178406	0.753445	0.147033
USP2-AS1	0.0877303	0.0914105	0.106596	0.0273376	0.379402	0.307524
THY1	0.167283	0.0992659	0.178217	0.206527	0.240702	0.108004
PVRL1	0.358123	0.104111	0.206241	0.154547	0.0880156	0.0889619
OAF	0	0.0152479	0.0103093	0.00586305	0.77855	0.19003
POU2F3	0	0	0.112692	0.887306	0	0
TMEM136	0.210176	0.186512	0.221189	0.186679	0.0234822	0.171962
ARHGEF12	0.169511	0.10039	0.252055	0.214768	0.147507	0.11577
GRIK4	0.163416	0.0466217	0.0810657	0.454037	0.127995	0.126865
RP11-640N11.2	0.121357	0.182752	0.0422155	0.609986	0	0.0436894
TBCEL	0.171977	0.187658	0.178422	0.208821	0.113654	0.139469
TECTA	0.155978	0.0870905	0.300451	0.186146	0.164718	0.105616
SC5D	0.119611	0.154436	0.24166	0.14265	0.138583	0.203061
SORL1	0.0152452	0.0253323	0.175765	0.0152131	0.716589	0.0518556
UBASH3B	0.0881047	0.0187079	0.130801	0.096971	0.590439	0.074976
C11orf63	0.156504	0.106018	0.451995	0.151299	0.0217716	0.112413
HSPA8	0.183384	0.164041	0.182577	0.169376	0.122042	0.17858
CLMP	0.095071	0.0235021	0.597155	0.163497	0.0902693	0.0305051
AP000783.1	0.171777	0.132791	0.0174274	0.037777	0.235557	0.404671
GRAMD1B	0.2111	0.127348	0.180735	0.196155	0.169311	0.115351
SCN3B	0.226721	0.0966281	0.365078	0.21567	0.0413155	0.0545869
ZNF202	0.198633	0.153148	0.189566	0.191637	0.119205	0.147811
VWA5A	0.0640859	0.136565	0.225196	0.240093	0.181358	0.152703
TBRG1	0.160051	0.159589	0.207279	0.193801	0.131244	0.148035
SIAE	0.031363	0.0722317	0.178657	0.0830603	0.315109	0.319579
SPA17	0.0306469	0.180526	0.0630625	0.0533301	0.0531328	0.619302
NRGN	0.0187513	0.0548173	0.744693	0.0233955	0.0557075	0.102636
VSIG2	0.0572068	0	0	0	0.887306	0.0554866
ESAM	0.00289742	0.00282573	0.00588781	0.00478845	0.980344	0.00325648
RP11-677M14.3	0.123116	0.187404	0.207257	0.119592	0.30891	0.0537215
MSANTD2	0.167147	0.170323	0.190536	0.201754	0.0903583	0.179881
RP11-677M14.7	0.24452	0.204143	0.177816	0.161338	0	0.212184
ROBO3	0.0180895	0.158745	0.067163	0.185505	0.33644	0.234058
ROBO4	0	0	0	0.0205911	0.954639	0.0247701
HEPACAM	0.0157308	0.0393862	0.0416672	0.0351169	0	0.868099
HEPN1	0.026426	0.0594466	0.0560084	0.0142274	0	0.843892
CCDC15	0.0988909	0.287213	0.0906343	0.0948862	0.05609	0.372285
SLC37A2	0.00518462	0	0.00661203	0.0018676	0.978309	0.00802709
TMEM218	0.12852	0.178631	0.12932	0.114699	0.198998	0.249832
PKNOX2	0.231377	0.104995	0.280088	0.203705	0.0638729	0.115963
FEZ1	0.239185	0.122835	0.207608	0.260252	0.0445298	0.125589
AP000708.1	0.220686	0.106358	0.26573	0.24037	0.0612804	0.105576
EI24	0.158509	0.159391	0.174661	0.169728	0.162757	0.174954
STT3A	0.157765	0.143195	0.144047	0.147628	0.216972	0.190393
CHEK1	0.0205914	0.390664	0.02471	0.0195006	0.0450864	0.499448
HYLS1	0.125729	0.111285	0.158682	0.141896	0.0923615	0.370047
PUS3	0.147631	0.22734	0.162218	0.168703	0.10962	0.184488
DDX25	0.0958372	0.045424	0.425324	0.288757	0.0630766	0.0815806
CDON	0.0915377	0.159988	0.322346	0.131335	0	0.294793
RPUSD4	0.167245	0.166293	0.168095	0.151697	0.175394	0.171277
FAM118B	0.133608	0.171404	0.180064	0.14426	0.179543	0.191122
SRPR	0.0909972	0.157376	0.140585	0.11863	0.29885	0.193561
FOXRED1	0.13873	0.207533	0.173364	0.173195	0.125802	0.181375
TIRAP	0.254756	0.136351	0.18347	0.133359	0.168002	0.124061
RP11-712L6.5	0.173442	0.220731	0.193934	0.136996	0.0289509	0.245945
DCPS	0.10702	0.215852	0.0937728	0.10327	0.219139	0.260946
ST3GAL4	0.256041	0.140292	0.219292	0.183158	0.0235337	0.177683
KIRREL3	0.299134	0.146473	0.309947	0.152624	0.0269041	0.0649184
RP11-688I9.4	0.265819	0.136887	0.290919	0.124124	0.125592	0.0566593
RP11-480C22.1	0.00060422	0.00274782	0.0101817	0.000976311	0.984856	0.000633716
ETS1	0.042595	0.0133767	0.028589	0.067414	0.835744	0.0122817
FLI1	0.0010183	0.0159783	0.00749827	0.00690764	0.961698	0.00689975
SENCR	0	0	0	0.00221527	0.995853	0.00193195
KCNJ5	0.0114614	0.0387321	0.0203737	0.0384357	0.887214	0.00378278
TP53AIP1	0.24035	0	0.370856	0.311038	0	0.0777553
ARHGAP32	0.234479	0.114565	0.240933	0.204614	0.101834	0.103574
NFRKB	0.240607	0.144264	0.170265	0.166097	0.12449	0.154277
PRDM10	0.136505	0.1682	0.2673	0.193006	0.0799549	0.155035
LINC00167	0.143015	0.115154	0.296334	0.140117	0.244973	0.0604067
APLP2	0.130267	0.114352	0.126578	0.160248	0.335769	0.132785
ST14	0	0	0	0	0.997627	0.0023733
ZBTB44	0.19819	0.150197	0.199643	0.163178	0.103008	0.185782
ADAMTS8	0	0.233798	0.125376	0.360326	0	0.280499
RP11-890B15.3	0.137313	0.0801246	0.269043	0.263819	0.101222	0.148478
SNX19	0.139186	0.269665	0.14347	0.16443	0.105428	0.177821
AP002856.5	0	0.864707	0	0	0	0.135289
NTM	0.101646	0.140806	0.140556	0.177225	0.244893	0.194873
OPCML	0.0259304	0.0740544	0.269276	0.307094	0.0799754	0.243669
IGSF9B	0.177244	0.09818	0.365252	0.197081	0	0.162242
RP11-713P17.3	0.122433	0.146379	0.266264	0.182424	0.109911	0.172589
JAM3	0.159872	0.310606	0.117552	0.116931	0.0694447	0.225594
NCAPD3	0.0756796	0.19705	0.0981379	0.0646315	0.0929574	0.471544
VPS26B	0.211223	0.109763	0.216222	0.208803	0.127565	0.126424
THYN1	0.152495	0.214655	0.158238	0.141427	0.111363	0.221823
ACAD8	0.204676	0.13171	0.186799	0.162704	0.150615	0.163495
GLB1L2	0.0351716	0.295602	0.0542975	0.0494073	0	0.565521
B3GAT1	0.20624	0.157997	0.234739	0.179451	0.0263773	0.195197
IQSEC3	0.303342	0.0159185	0.256862	0.186508	0.219909	0.0174602
SLC6A12	0.00278963	0.00730989	0.00733727	0.0046375	0.97279	0.00513549
SLC6A13	0.00414145	0.00625543	0.0172746	0.0126499	0.957722	0.00195611
KDM5A	0.199031	0.133145	0.181991	0.195032	0.160725	0.130076
CCDC77	0.175756	0.205261	0.209051	0.126929	0.0339603	0.249044
NINJ2	0.0101326	0.0167664	0.0141625	0.00708072	0.928408	0.0234494
RP11-218M22.1	0.00890598	0.149809	0.0695284	0.0652333	0.537446	0.169077
WNK1	0.149318	0.174482	0.171391	0.160355	0.132163	0.212292
RAD52	0.164345	0.162287	0.128648	0.166812	0.23474	0.143167
RP11-359B12.2	0.0822129	0.199164	0.198621	0.222772	0.100076	0.197154
ERC1	0.10441	0.125994	0.273113	0.252966	0.114521	0.128996
WNT5B	0.159894	0.16826	0.107469	0.321154	0.105501	0.137722
ADIPOR2	0.107691	0.19711	0.121116	0.141978	0.196996	0.235109
CACNA2D4	0.0178431	0.0280123	0.00173207	0.00269961	0.930474	0.0192393
DCP1B	0.144332	0.147283	0.191761	0.162032	0.173935	0.180656
CACNA1C	0.197364	0.0848196	0.2419	0.193759	0.234003	0.0481534
CACNA1C-AS2	0.116327	0.135545	0.524254	0.161066	0	0.062808
FKBP4	0.165354	0.187104	0.186752	0.157038	0.110769	0.192984
RP4-816N1.6	0.272229	0.154011	0.190258	0.191589	0.0226596	0.169254
ITFG2	0.202128	0.15187	0.195407	0.213795	0.106273	0.130526
NRIP2	0.268049	0.0598298	0.257332	0.349251	0	0.0655383
FOXM1	0.0186601	0.128619	0.0303767	0.0218716	0.114478	0.685995
RHNO1	0.12789	0.122126	0.201367	0.124178	0.10745	0.316991
TULP3	0.243913	0.223543	0.117931	0.130518	0.0696416	0.214454
TEAD4	0.0194838	0.191563	0.0429685	0.0166162	0.42193	0.307438
TSPAN9	0.0834977	0.0330899	0.403144	0.0438977	0.387747	0.0486232
PRMT8	0.155201	0.160462	0.347137	0.113478	0.165626	0.0580955
PARP11	0.226424	0.194804	0.195462	0.201184	0.0354117	0.146714
CCND2-AS1	0.0765268	0.126398	0.299049	0.129762	0.107575	0.260688
CCND2	0.106297	0.452406	0.107908	0.0555569	0.0253478	0.252484
C12orf5	0.0775545	0.141944	0.130524	0.0745686	0.481035	0.0943738
C12orf4	0.139704	0.156561	0.199722	0.18188	0.175464	0.146668
RAD51AP1	0.0175295	0.229369	0.0226923	0.0177636	0.170497	0.542149
DYRK4	0.0755353	0.163956	0.0871618	0.0700833	0.380734	0.222529
AKAP3	0.257704	0.135035	0.225168	0.218887	0	0.163205
NDUFA9	0.132575	0.196942	0.175463	0.150509	0.186462	0.158048
KCNA1	0.0235149	0.0667265	0.796421	0.0620738	0	0.0512633
KCNA5	0.142819	0.0548369	0.525303	0.0966202	0.150256	0.0301648
NTF3	0.168927	0.209372	0.0590959	0.146707	0	0.415898
ANO2	0.16437	0.118198	0.319301	0.0235793	0	0.374551
CD9	0.00766438	0.0525344	0.00810834	0.00442956	0.775035	0.152229
TNFRSF1A	0.0630272	0.0528289	0.0318287	0.0412968	0.751694	0.0593244
LTBR	0.0164778	0.00206191	0.00903648	0.00673058	0.95881	0.00688307
CD27-AS1	0.281368	0.127604	0.219469	0.257822	0.0466002	0.0671369
TAPBPL	0.00451942	0.00693162	0.0120118	0.0163126	0.945205	0.0150191
VAMP1	0.10081	0.188721	0.126429	0.119283	0.194125	0.270632
MRPL51	0.130874	0.192405	0.137948	0.131279	0.15476	0.252734
NCAPD2	0.0680587	0.177078	0.0602775	0.0650006	0.0452665	0.584319
GAPDH	0.0642035	0.205403	0.101911	0.113867	0.260651	0.253965
RP5-940J5.9	0.132322	0.138241	0.183764	0.100116	0.223829	0.221728
IFFO1	0.154244	0.123914	0.149287	0.167074	0.283238	0.122244
NOP2	0.143217	0.164712	0.176401	0.142804	0.21809	0.154775
CHD4	0.160944	0.182741	0.20114	0.199723	0.0846038	0.170849
LPAR5	0.000957962	0.00069644	0.000209886	0.000248597	0.997387	0.000499843
ACRBP	0.00438185	0.00317813	0.0101427	0.0100565	0.968604	0.00363669
ING4	0.195385	0.173676	0.217672	0.19973	0.0748564	0.138681
ZNF384	0.180132	0.129547	0.176238	0.15309	0.207766	0.153227
PIANP	0.183613	0.110975	0.307978	0.20848	0.0457022	0.143252
COPS7A	0.151832	0.14878	0.157677	0.158737	0.198133	0.184841
MLF2	0.165051	0.165713	0.190947	0.18578	0.111486	0.181023
PTMS	0.169083	0.174832	0.168148	0.203039	0.101537	0.183361
LAG3	0.0457744	0.0393411	0.026728	0.0428568	0.776819	0.0684808
CD4	0	0	0.000704132	0.00196115	0.997335	0
GPR162	0.135443	0.141806	0.20507	0.216489	0.133709	0.167484
GNB3	0.166414	0.183742	0.228624	0.206577	0.0565992	0.158043
CDCA3	0.0278936	0.0457951	0.0295282	0.0271116	0.0870057	0.782666
USP5	0.132582	0.1891	0.158807	0.142887	0.137211	0.239414
TPI1	0.0645302	0.182469	0.066688	0.0766838	0.350413	0.259216
SPSB2	0.106636	0.125885	0.187811	0.149932	0.277994	0.151741
LRRC23	0.130628	0.133372	0.19962	0.169496	0.171226	0.195658
ENO2	0.164867	0.125771	0.305612	0.232381	0.0496534	0.121715
ATN1	0.201327	0.142188	0.217446	0.19886	0.0660857	0.174095
C12orf57	0.193551	0.207836	0.172289	0.161633	0.0712933	0.193397
U47924.31	0.0993785	0.223599	0.164802	0.174497	0.0288401	0.308883
PTPN6	0.0020537	0.00119865	0.00175423	0.00285828	0.990071	0.00206442
EMG1	0.120143	0.187989	0.134928	0.122827	0.24233	0.191783
PHB2	0.157619	0.194225	0.150839	0.169035	0.136856	0.191427
LPCAT3	0.0911149	0.133358	0.137083	0.111642	0.317834	0.208969
C1S	0.0610914	0.0341299	0.0400988	0.0338088	0.778425	0.0524462
C1R	0.0299171	0.0245625	0.06018	0.0162109	0.460352	0.408777
C1RL	0.0478486	0.144851	0.0556017	0.0403485	0.497346	0.214005
C1RL-AS1	0.0708852	0.196424	0.0946485	0.13298	0.362011	0.143052
RP11-273B20.1	0.102188	0.153567	0.162806	0.386422	0	0.195016
CLSTN3	0.228435	0.111692	0.26027	0.262004	0.0290653	0.108532
PEX5	0.197366	0.17065	0.19317	0.207129	0.0500217	0.181664
CD163	0	0	0	0	0.996683	0.00331669
NANOG	0.0758848	0	0.646581	0.0905797	0	0.186954
SLC2A3	0.0738663	0.076507	0.0694649	0.0974057	0.602023	0.0807328
FOXJ2	0.170874	0.111386	0.175178	0.17573	0.215373	0.151458
C3AR1	0.000208575	0	0.000629811	0.000190338	0.998907	6.44987e-05
NECAP1	0.207115	0.110389	0.269545	0.25879	0.0608501	0.093311
CLEC4A	0.0859734	0.101458	0.120808	0.109933	0.481143	0.100685
FAM66C	0.216869	0.149995	0.218901	0.221414	0.0303508	0.16247
LINC00937	0.149474	0.0596946	0.291562	0.152484	0	0.346785
RP11-90D4.3	0.0360656	0	0	0.00788368	0.942651	0.0133996
RIMKLB	0.204757	0.14974	0.252641	0.189289	0.0588842	0.144689
RP11-20D14.6	0	0.856225	0	0	0	0.143767
PHC1	0.188411	0.15685	0.238065	0.219258	0.042355	0.155061
M6PR	0.068433	0.0801686	0.0652338	0.0716818	0.620452	0.0940304
KLRG1	0.193852	0.224992	0.0946498	0.171753	0.0400356	0.274718
A2M-AS1	0.214405	0.124848	0.128507	0.154815	0.0855471	0.291876
A2M	0.000321696	0.000359913	0.000212357	0.000507982	0.997731	0.000867549
LINC00987	0.0182006	0.0784842	0.031792	0.0404135	0.766408	0.0647015
RP13-735L24.1	0.0893366	0.115127	0.0919075	0	0	0.703628
RP11-705C15.4	0	0	0	0	0	0.999996
CLEC2D	0.0429993	0.12438	0.0351008	0.0378532	0.536219	0.223448
CLECL1	0	0	0	0	1	0
CD69	0.00251917	0	0.000307687	0	0.996896	0.000277559
CLEC2B	0	0.0413	0	0	0.851613	0.107087
AC091814.2	0.174597	0	0.267656	0.503262	0	0.0544835
CLEC7A	0.000767553	0.00229229	0.000679721	0.00136921	0.994498	0.000393613
OLR1	0.000528316	0	0	0.000496696	0.998547	0.000428066
TMEM52B	0.00168786	0	0	0.00149436	0.994507	0.0023108
GABARAPL1	0.193564	0.107792	0.162516	0.219983	0.227375	0.0887699
RP11-277P12.20	0.451548	0	0	0.226654	0	0.321795
KLRC2	0.0622846	0.0918452	0.0580193	0.288603	0	0.499247
EIF2S3L	0.128706	0.267684	0.214813	0.187238	0	0.201559
MAGOHB	0.116887	0.23859	0.119503	0.113702	0.13177	0.279549
YBX3	0.0116582	0.185125	0.012865	0.011423	0.38363	0.395299
PRR4	0.203421	0.130489	0.215489	0.224696	0.0906611	0.135244
PRH2	0	0.999992	0	0	0	0
TAS2R14	0.165754	0.207585	0.202635	0.201811	0.0464933	0.175722
TAS2R30	0.23274	0.236574	0.167709	0.189926	0	0.173051
RP11-434C1.1	0.0649774	0.164157	0.378591	0.220162	0	0.172112
ETV6	0.0650863	0.120415	0.108381	0.0575328	0.533999	0.114586
BCL2L14	0.184973	0.121539	0	0.0126819	0	0.680805
LRP6	0.170273	0.208039	0.179042	0.19393	0.0520115	0.196704
MANSC1	0.0554655	0.126443	0.108433	0.119078	0.256001	0.334579
LOH12CR2	0.208438	0.129589	0.252083	0.193695	0.0757996	0.140396
LOH12CR1	0.184251	0.164635	0.151448	0.188721	0.13914	0.171804
DUSP16	0.0790044	0.0781042	0.0884166	0.177455	0.224644	0.352376
CREBL2	0.176447	0.104381	0.122491	0.161142	0.330525	0.105013
GPR19	0.22362	0.0845708	0.227624	0.273664	0.0523679	0.138153
CDKN1B	0.184146	0.191856	0.119719	0.191199	0.0783697	0.23471
APOLD1	0.0536787	0.121418	0.0385809	0.0527221	0.13095	0.602651
DDX47	0.170638	0.183101	0.162684	0.160031	0.158777	0.164768
RP11-392P7.6	0.0110445	0	0.019121	0.0395825	0.924132	0.00612
HEBP1	0.061046	0.0923285	0.0728503	0.0547157	0.45284	0.26622
KIAA1467	0.218239	0.134747	0.23758	0.230733	0.0596613	0.119038
GSG1	0.297942	0.126465	0.153391	0.355969	0	0.0662324
EMP1	0	0	0.0110904	0.00874679	0.740619	0.239543
GRIN2B	0.154603	0.0233156	0.389452	0.340805	0.0504926	0.041332
ATF7IP	0.147473	0.186886	0.23146	0.200121	0.0803398	0.153719
PLBD1	0	0.00867612	0.00383216	0	0.929529	0.0579628
RP11-695J4.2	0	0	0	0	0.813751	0.186248
HIST4H4	0.126016	0.0502453	0.160252	0.139719	0.463954	0.059814
H2AFJ	0.0280743	0.0575692	0.0353988	0.0251813	0.691446	0.162331
WBP11	0.138036	0.176684	0.184183	0.169857	0.116119	0.215121
C12orf60	0.121022	0.234392	0.1106	0.167155	0	0.36683
MGP	0.151199	0.0110696	0	0.00129423	0.82992	0.00651631
ARHGDIB	0.00115191	0.000304843	0.00104358	0.000860562	0.995445	0.00119454
PTPRO	0.203408	0.102598	0.195058	0.255519	0.126663	0.116754
EPS8	0.107167	0.0698694	0.0819957	0.0939937	0.481329	0.165645
STRAP	0.152136	0.191446	0.175247	0.192657	0.0859113	0.202603
DERA	0.0579312	0.353834	0.0411635	0.0492003	0.149063	0.348808
MGST1	0.00851083	0.132527	0.018977	0.0174926	0.00808485	0.814408
LMO3	0.151252	0.0802508	0.375649	0.177301	0.0303243	0.185223
RERGL	0	0	0.00194405	0	0.995723	0.00233322
PLEKHA5	0.13384	0.122828	0.244535	0.240778	0.0669696	0.191049
AEBP2	0.120506	0.12028	0.16256	0.138709	0.249714	0.208231
PDE3A	0.00908937	0.0151665	0.0277414	0.115287	0.77791	0.0548053
SLCO1C1	0	0	0	0.017453	0.868064	0.114483
SLCO1A2	0	0	0	0.0110011	0.961302	0.0276966
PYROXD1	0.200646	0.188959	0.203725	0.184023	0.116322	0.106324
RECQL	0.144138	0.218766	0.138994	0.14077	0.167387	0.189947
GOLT1B	0.139071	0.193241	0.143511	0.172469	0.16697	0.184737
C12orf39	0	0.04346	0.0655921	0.0129462	0.532119	0.345883
LDHB	0.101171	0.2728	0.111633	0.111029	0.138705	0.264661
KCNJ8	0.000530452	0.00224156	0.00116864	0.000500947	0.977278	0.0182801
ABCC9	0.00702473	0	0.0063969	0	0.962195	0.0243831
CMAS	0.164067	0.149853	0.201101	0.194371	0.105993	0.184616
ST8SIA1	0.0797092	0.0353562	0.215097	0.319983	0.0938011	0.256054
C2CD5	0.193408	0.120233	0.201819	0.230088	0.0858949	0.168557
RP11-268P4.4	0.127819	0.138011	0.191893	0.234613	0.0939772	0.213687
ETNK1	0.161845	0.169162	0.177671	0.189915	0.140251	0.161155
SOX5	0.215983	0.311306	0.0690485	0.14064	0.032285	0.230737
RP11-444D3.1	0.17313	0.304458	0.102133	0.147481	0	0.272798
BCAT1	0.0888474	0.0524085	0.178203	0.112161	0.436627	0.131753
LRMP	0	0	0.000869416	0.00208082	0.99705	0
CASC1	0.0974559	0.026825	0.291992	0.212372	0	0.371355
LYRM5	0.126138	0.143816	0.188924	0.145037	0.180846	0.215239
KRAS	0.155065	0.138721	0.213586	0.166208	0.137296	0.189124
RASSF8-AS1	0.0877294	0.120051	0.0842788	0.0945385	0.442346	0.171056
RASSF8	0.0634284	0.0847787	0.0506357	0.0441675	0.512169	0.244821
BHLHE41	0	0.000406437	0.000953216	0.00138311	0.995624	0.0016331
SSPN	0.0169023	0.00246044	0.00994809	0.00614716	0.856509	0.108033
ITPR2	0.00242441	0.00977797	0.0120285	0.00527711	0.944618	0.0258739
ASUN	0.133996	0.197576	0.143076	0.124585	0.171282	0.229485
FGFR1OP2	0.171354	0.135911	0.144445	0.165237	0.245291	0.137762
TM7SF3	0.175081	0.132824	0.127158	0.113951	0.239954	0.211032
MED21	0.151893	0.143884	0.167496	0.161936	0.156626	0.218165
STK38L	0.10944	0.142826	0.111	0.131944	0.378268	0.126522
ARNTL2	0.118414	0.197178	0.135432	0.112703	0.187449	0.248824
PPFIBP1	0.164543	0.0348575	0.167692	0.157702	0.333429	0.141777
RP11-1060J15.4	0.0966947	0.325774	0.117711	0.124729	0	0.33509
MRPS35	0.169517	0.164941	0.173482	0.174381	0.133053	0.184626
KLHL42	0.185542	0.146184	0.208623	0.191918	0.110092	0.157642
CCDC91	0.122613	0.176841	0.180931	0.171984	0.16971	0.177921
RP11-946L16.1	0	0	0	0	1	0
FAR2	0.082828	0.0107191	0.0884327	0.0188563	0.749597	0.0495666
RP11-996F15.2	0.182817	0.0558279	0.49814	0.166729	0	0.0964861
ERGIC2	0.153839	0.162178	0.187287	0.176662	0.134066	0.185968
TMTC1	0.0654991	0.0637738	0.624932	0.139776	0	0.106019
IPO8	0.157243	0.183514	0.123761	0.146129	0.151366	0.237988
CAPRIN2	0.175485	0.138512	0.213617	0.212486	0.118061	0.14184
TSPAN11	0.196385	0.222356	0.108466	0.202138	0.0115296	0.259124
DDX11-AS1	0.211041	0.293163	0.093658	0.119522	0	0.282616
DDX11	0.0867955	0.286139	0.0928246	0.0811659	0.0721347	0.38094
FAM60A	0.101785	0.317122	0.11043	0.120291	0.0914683	0.258903
AC024940.1	0.149955	0.167913	0.148013	0.162724	0.224549	0.146845
DENND5B	0.217746	0.183615	0.221037	0.216172	0.0185864	0.142845
METTL20	0.162345	0.0899405	0.223671	0.189708	0.222359	0.111976
AMN1	0.185504	0.13024	0.219146	0.20296	0.114351	0.147799
H3F3C	0.199977	0.168697	0.21274	0.192425	0.138101	0.0880587
KIAA1551	0.163583	0.115047	0.181618	0.173224	0.224097	0.142431
BICD1	0.172948	0.161205	0.193759	0.18775	0.0916247	0.192713
FGD4	0.197921	0.182682	0.202531	0.177618	0.0948128	0.144435
DNM1L	0.170059	0.174816	0.198817	0.18411	0.118684	0.153515
YARS2	0.197245	0.186054	0.183081	0.175992	0.0767409	0.180887
PKP2	0.0434595	0.315708	0.0762734	0.0774023	0	0.487157
SYT10	0.0144821	0.0585149	0.735865	0.0416462	0.00995684	0.139535
RP11-438D14.2	0.0910637	0.0402161	0.587495	0.0353872	0	0.245837
RP11-847H18.2	0.151987	0.220037	0.374159	0.170831	0	0.0829856
ALG10	0.113474	0.210574	0.221139	0.179247	0.107059	0.168506
ALG10B	0.158811	0.164675	0.152892	0.223339	0.106642	0.19364
CPNE8	0.198764	0.0119219	0.0785919	0.359631	0.14562	0.205472
RP11-396F22.1	0.263114	0	0.101228	0.491247	0	0.14441
KIF21A	0.20893	0.176319	0.21632	0.191089	0.0259182	0.181423
ABCD2	0.153849	0.251925	0.205944	0.076363	0.0365043	0.275414
SLC2A13	0.180466	0.0699749	0.225536	0.112668	0.247789	0.163566
LRRK2	0.0262307	0.0328475	0.0212104	0.0313068	0.654517	0.233888
CNTN1	0.0721415	0.0372908	0.285525	0.305097	0.123336	0.17661
PDZRN4	0.197688	0.132439	0.0410578	0.546316	0.0288558	0.0536438
RP11-630C16.2	0.362649	0.181481	0.164989	0.234815	0	0.056066
GXYLT1	0.112664	0.268504	0.0455275	0.145022	0.153568	0.274715
YAF2	0.190521	0.184513	0.122045	0.21734	0.102642	0.182938
PPHLN1	0.186426	0.177957	0.165704	0.218369	0.0980388	0.153505
ZCRB1	0.142162	0.194664	0.134778	0.145014	0.124812	0.25857
PRICKLE1	0.116362	0.112171	0.0764474	0.175235	0.351357	0.168428
RP11-350F4.2	0.254077	0.112704	0.302568	0.156749	0.0357061	0.138195
PUS7L	0.183533	0.0933603	0.283035	0.199608	0.109537	0.130927
IRAK4	0.0304326	0.140546	0.0647683	0.0517569	0.541203	0.171293
TWF1	0.141413	0.180741	0.156916	0.153351	0.133154	0.234424
TMEM117	0	0.0650718	0.0169223	0.0489729	0.647361	0.221672
NELL2	0.147295	0.280632	0.179948	0.141695	0.0383622	0.212067
DBX2	0	0.228684	0.150181	0.121926	0	0.499209
ANO6	0.0618129	0.166623	0.136011	0.0574218	0.327442	0.25069
LINC00938	0.139474	0.201645	0.198129	0.209314	0.0587916	0.192646
ARID2	0.194365	0.179348	0.172677	0.186564	0.104313	0.162733
SCAF11	0.120456	0.19422	0.0908413	0.114229	0.240507	0.239747
SLC38A1	0.197528	0.173035	0.24703	0.204426	0.0330666	0.144914
SLC38A2	0.170362	0.150474	0.168463	0.174732	0.17548	0.160489
SLC38A4	0	0	0	0	0.98441	0.0155903
AMIGO2	0.00830365	0.111574	0.0916485	0.435944	0	0.35253
PCED1B	0.00147766	0.0118369	0.00255951	0.00375388	0.971297	0.00907461
RP11-493L12.4	0.00366517	0.0100266	0.00711886	0.00546356	0.971313	0.00241298
RPAP3	0.104559	0.212348	0.155697	0.140792	0.168262	0.218341
RP1-197B17.3	0.0316	0.298334	0.0451247	0.0698848	0.279717	0.27534
RAPGEF3	0.439151	0.150925	0.151478	0.196837	0.0175026	0.0441061
SLC48A1	0.202675	0.1501	0.132392	0.143093	0.236321	0.13542
HDAC7	0.241122	0.104671	0.216825	0.175754	0.187813	0.0738138
TMEM106C	0.0797793	0.217476	0.127743	0.0600312	0.118767	0.396204
COL2A1	0.00270437	0.149284	0.0325613	0.00846188	0.178371	0.628618
SENP1	0.117981	0.154161	0.186909	0.182158	0.0685288	0.290262
PFKM	0.23585	0.13266	0.229508	0.229849	0.0595118	0.11262
ASB8	0.204494	0.144612	0.2128	0.213619	0.0991171	0.125359
C12orf68	0.145654	0.0509433	0.338553	0.31449	0.0559441	0.0944162
DKFZP779L1853	0.124086	0.133216	0.0637006	0.130524	0.418458	0.130015
ZNF641	0.12301	0.121319	0.207614	0.218099	0.253884	0.076074
KANSL2	0.189035	0.178917	0.193644	0.229899	0.0330051	0.1755
CCNT1	0.165026	0.140667	0.195363	0.205034	0.134926	0.158984
ADCY6	0.144322	0.196033	0.173078	0.191953	0.161053	0.13356
RP11-579D7.4	0.0966871	0.238811	0.0883436	0.115928	0.0938851	0.366345
CACNB3	0.250413	0.141793	0.245641	0.242345	0.0360844	0.0837233
DDX23	0.151073	0.156627	0.161177	0.179558	0.146631	0.204934
RND1	0.338839	0.132571	0.181455	0.171814	0.0251222	0.150199
CCDC65	0.273876	0.0438964	0.206177	0.26929	0	0.20676
FKBP11	0.255769	0.113715	0.22291	0.217546	0.0820772	0.107984
ARF3	0.141101	0.128576	0.235368	0.181625	0.186189	0.127142
RP11-386G11.5	0.150733	0.152091	0.169603	0.104708	0.225014	0.197851
PRKAG1	0.162111	0.163648	0.173454	0.164385	0.158329	0.178073
KMT2D	0.17574	0.182272	0.13918	0.202308	0.176319	0.124181
RHEBL1	0.230171	0.0167537	0.103527	0.0760566	0	0.573491
LMBR1L	0.259922	0.116057	0.211595	0.268163	0.078641	0.0656215
RP11-386G11.10	0.132451	0.194741	0.199873	0.143066	0.121668	0.208202
TUBA1B	0.0871013	0.220468	0.062863	0.0680239	0.138296	0.423248
TUBA1A	0.238386	0.133896	0.24927	0.230541	0.0391278	0.108779
TUBA1C	0.100201	0.0682885	0.241352	0.0282622	0.201189	0.360708
RP11-161H23.9	0	0	0	0	0	0.99999
PRPH	0.731248	0.112089	0.0816122	0.0506515	0	0.0243996
TROAP	0.0227379	0.104366	0.029476	0.0132445	0.157549	0.672627
C1QL4	0	0	0.0715081	0.0455072	0	0.882983
SPATS2	0.236255	0.149495	0.229585	0.192843	0.0572895	0.134533
KCNH3	0.417456	0.0805553	0.189654	0.201912	0	0.110423
MCRS1	0.14619	0.207308	0.17063	0.148948	0.100164	0.22676
PRPF40B	0.164288	0.191757	0.232749	0.203278	0.0392943	0.168634
FMNL3	0.0930023	0.106929	0.0770036	0.103745	0.533576	0.0857436
TMBIM6	0.125788	0.139421	0.113521	0.122612	0.294574	0.204084
NCKAP5L	0.174617	0.144869	0.16542	0.197149	0.250514	0.067431
BCDIN3D-AS1	0.164446	0.283403	0.215162	0.141829	0	0.195161
BCDIN3D	0.157435	0.193535	0.180332	0.168173	0.117362	0.183163
FAIM2	0.261708	0.0596019	0.280779	0.263734	0.0304286	0.103748
RP11-469H8.6	0.135115	0.237606	0	0	0	0.627278
AQP5	0	0.100272	0.147111	0.0785579	0	0.674058
AQP6	0	0.253429	0	0.125651	0	0.620917
RACGAP1	0.0625589	0.124451	0.0593517	0.0587062	0.0336483	0.661284
ASIC1	0.197971	0.110454	0.243398	0.313373	0.0328795	0.101925
SMARCD1	0.218963	0.194629	0.187562	0.19457	0.0596003	0.144675
GPD1	0.471639	0.0502037	0.0539756	0.393179	0.0112939	0.0197083
COX14	0.0902894	0.105765	0.107917	0.115015	0.436764	0.14425
CERS5	0.249698	0.153018	0.15386	0.220275	0.0785636	0.144586
LIMA1	0.207858	0.183006	0.0999239	0.141367	0.150186	0.217659
LARP4	0.170537	0.1872	0.196277	0.171145	0.0884497	0.186391
DIP2B	0.173598	0.138778	0.232091	0.203345	0.142098	0.11009
ATF1	0.133468	0.149038	0.146563	0.146389	0.206138	0.218404
METTL7A	0.0959332	0.120283	0.037011	0.0254471	0.505938	0.215387
SLC11A2	0.131993	0.104252	0.165507	0.128189	0.313059	0.157
LETMD1	0.16797	0.155343	0.173607	0.152491	0.186611	0.163977
CSRNP2	0.221321	0.124654	0.252188	0.242749	0.055325	0.103763
TFCP2	0.185995	0.164334	0.194895	0.182906	0.0789477	0.192922
POU6F1	0.117299	0.141756	0.205451	0.246203	0.114915	0.174376
DAZAP2	0.147288	0.18099	0.140408	0.154671	0.216386	0.160258
SMAGP	0.180781	0.100408	0.115241	0.181722	0.307671	0.114177
BIN2	0.000983857	0	0.00103895	0.00100805	0.996319	0.000650084
GALNT6	0	0.0271147	0.0436074	0	0.929277	0
SLC4A8	0.157092	0.121967	0.20958	0.248633	0.0193177	0.243411
SCN8A	0.210752	0.146795	0.283708	0.221849	0	0.136896
ACVRL1	0	0	0.00309787	0	0.990201	0.00670101
ACVR1B	0.264007	0.114025	0.250578	0.225105	0.0557217	0.0905631
GRASP	0.0759009	0.0221352	0.0437318	0.0164644	0.811522	0.0302456
NR4A1	0.0595481	0.0338876	0.0448494	0.13906	0.674344	0.0483114
C12orf44	0.150326	0.12781	0.188839	0.151812	0.19602	0.185192
KRT8	0.080088	0.188386	0.0760079	0.0627941	0.269678	0.323046
KRT18	0.0828517	0.133116	0.0583848	0.0761637	0.384874	0.26461
EIF4B	0.210865	0.182019	0.16993	0.170478	0.11444	0.152267
RP11-983P16.4	0.0937065	0.155719	0.0809687	0.108624	0.387596	0.173385
TENC1	0.291867	0.0770972	0.204367	0.14946	0.22461	0.0525991
SPRYD3	0.151843	0.067548	0.225647	0.198941	0.281036	0.0749839
IGFBP6	0.224825	0.177885	0.110936	0.277467	0.134153	0.0747338
CSAD	0.319554	0.0636598	0.306501	0.150106	0.0737933	0.0863853
ZNF740	0.177406	0.171764	0.243714	0.228023	0	0.179093
ITGB7	0.0263825	0	0	0	0.970263	0.00335454
RARG	0.0832731	0	0.0105749	0	0.84825	0.0579017
MFSD5	0.10875	0.120863	0.168939	0.169085	0.246007	0.186356
ESPL1	0.0673881	0.07868	0.0396777	0.0190872	0.125302	0.669864
PFDN5	0.176144	0.145048	0.165063	0.164717	0.219984	0.129044
C12orf10	0.173053	0.153314	0.213244	0.159669	0.14151	0.15921
AAAS	0.169258	0.218278	0.157333	0.149823	0.0823479	0.222961
SP1	0.0811997	0.235774	0.118023	0.126276	0.172947	0.26578
PRR13	0.0480178	0.0965921	0.0472627	0.0468839	0.622971	0.138272
PCBP2	0.167654	0.203937	0.148458	0.171651	0.117623	0.190677
MAP3K12	0.208801	0.152076	0.254248	0.225145	0.0304533	0.129277
RP11-793H13.11	0.0930089	0.111724	0.116111	0.118472	0.437096	0.123588
TARBP2	0.129071	0.132037	0.206426	0.149439	0.172577	0.210449
ATF7	0.174498	0.223214	0.140687	0.152346	0.122385	0.18687
ATP5G2	0.155525	0.204166	0.114291	0.153238	0.192302	0.180478
CALCOCO1	0.228974	0.146078	0.227531	0.245433	0.0685687	0.0834149
RP11-686F15.2	0.0475598	0	0.318021	0.634418	0	0
RP11-834C11.4	0.0057392	0.00501709	0.0021329	0.00415484	0.971948	0.0110082
SMUG1	0.162729	0.170318	0.176064	0.143394	0.152982	0.194513
CBX5	0.133945	0.213418	0.161213	0.193754	0.0592338	0.238437
HNRNPA1	0.16975	0.248815	0.153573	0.167329	0.0711217	0.189411
COPZ1	0.161146	0.187678	0.182609	0.161684	0.121887	0.184997
GPR84	0	0	0.0015074	0	0.997439	0.00105313
ZNF385A	0.0377603	0.375103	0.050014	0.107413	0.264817	0.164893
ITGA5	0.0120815	0.0189756	0.00625553	0.0141632	0.898105	0.0504196
NCKAP1L	0	0.00356905	0.0022576	0	0.993236	0.000936933
PDE1B	0.165349	0.0440734	0.330537	0.0816502	0.320982	0.0574088
PPP1R1A	0.152884	0.109199	0.365086	0.2166	0.0496059	0.106624
METTL7B	0	0	0	0	0.991612	0.00838776
ITGA7	0.127727	0.203742	0.08022	0.120502	0.214375	0.253435
BLOC1S1	0.132572	0.173253	0.146713	0.129069	0.219746	0.198647
RDH5	0.298846	0.0983202	0.20818	0.205102	0.0598556	0.129697
CD63	0.0603494	0.0980756	0.062696	0.0674763	0.558389	0.153014
RP11-644F5.11	0.0982468	0.183904	0.165618	0.205207	0.203342	0.143682
GDF11	0.0783953	0.258296	0.311442	0.20389	0	0.147977
SARNP	0.173091	0.189134	0.190059	0.186224	0.0798712	0.181621
ORMDL2	0.119206	0.149399	0.133825	0.128863	0.291214	0.177492
DNAJC14	0.200156	0.144996	0.208893	0.187934	0.116513	0.141508
WIBG	0.124497	0.152962	0.188002	0.158826	0.219998	0.155715
DGKA	0.159235	0.122057	0.081748	0.132535	0.442493	0.0619307
CDK2	0.0352019	0.391782	0.029791	0.0339777	0.0807801	0.428467
RAB5B	0.180954	0.177029	0.194618	0.178801	0.122561	0.146037
SUOX	0.104284	0.0974742	0.100574	0.106996	0.378648	0.212025
IKZF4	0.220455	0.145753	0.222581	0.267731	0.023841	0.119638
RPS26	0.193614	0.174802	0.163014	0.163141	0.160502	0.144926
ERBB3	0.0651918	0.268858	0.0989184	0.233035	0	0.333996
PA2G4	0.111284	0.208146	0.132355	0.125933	0.149804	0.272478
RPL41	0.138461	0.172015	0.128485	0.111715	0.251982	0.197343
ZC3H10	0.146822	0.208388	0.127624	0.164663	0.214676	0.137827
ESYT1	0.10533	0.240997	0.0511757	0.0791977	0.324699	0.198601
MYL6B	0.170859	0.202986	0.188695	0.188957	0.0730877	0.175415
MYL6	0.126584	0.19551	0.118731	0.137984	0.257223	0.163968
SMARCC2	0.193195	0.154597	0.22902	0.21542	0.064486	0.143282
RNF41	0.185061	0.143583	0.179441	0.199061	0.154598	0.138257
NABP2	0.0945019	0.243232	0.140872	0.130401	0.130773	0.260219
ANKRD52	0.193579	0.113396	0.204477	0.172752	0.160196	0.155601
COQ10A	0.0949911	0.150858	0.208555	0.156454	0.185516	0.203626
CS	0.128882	0.230197	0.16002	0.159084	0.0947968	0.227021
RP11-977G19.11	0.0346663	0.217418	0.102044	0.0949368	0.282509	0.268425
CNPY2	0.159961	0.151115	0.178417	0.171068	0.163099	0.176341
PAN2	0.14963	0.179385	0.19328	0.171949	0.141609	0.164147
IL23A	0	0.0240457	0.00808781	0.029481	0.92132	0.0170653
STAT2	0.235213	0.112844	0.188735	0.184905	0.177952	0.100352
TIMELESS	0.0438296	0.352009	0.0428391	0.0320716	0.0507725	0.478479
SPRYD4	0.125628	0.159467	0.157831	0.126335	0.223711	0.207028
GLS2	0.175479	0	0.489208	0.218127	0	0.117186
RBMS2	0.0596038	0.126119	0.0242552	0.0401314	0.630126	0.119765
BAZ2A	0.184795	0.176956	0.18412	0.207993	0.122236	0.1239
ATP5B	0.14563	0.194393	0.179757	0.15983	0.117215	0.203175
PTGES3	0.149873	0.178042	0.145163	0.148572	0.148866	0.229484
NACA	0.180184	0.193816	0.152201	0.151342	0.161524	0.160933
PRIM1	0.0901797	0.253911	0.112892	0.122523	0.0638727	0.356622
HSD17B6	0	0.292624	0.0437543	0.0596488	0.243356	0.360616
ZBTB39	0.191786	0.213651	0.164973	0.209954	0.0468338	0.172803
TAC3	0.0930039	0.41045	0.279871	0.153689	0.0190704	0.0439158
TMEM194A	0.0572254	0.262687	0.0778652	0.0533271	0.0767867	0.472109
NAB2	0.211276	0.147028	0.240286	0.183752	0.0986513	0.119008
STAT6	0.00998422	0.0112968	0.0144795	0.00960617	0.940379	0.0142538
LRP1	0.172104	0.0874228	0.188445	0.227861	0.226203	0.097964
NXPH4	0.0135117	0.0267156	0.056653	0.0419533	0.835735	0.0254318
SHMT2	0.0710257	0.205017	0.088545	0.0465441	0.24404	0.344828
NDUFA4L2	0.0144877	0.00499287	0.0151175	0.0090504	0.950104	0.00624755
STAC3	0.0316712	0.04678	0.0230421	0.037681	0.842206	0.0186197
R3HDM2	0.187319	0.156445	0.224267	0.189598	0.0961636	0.146207
GLI1	0	0.283676	0.0595309	0.0438339	0.0726043	0.540355
ARHGAP9	0.00192688	0.00672385	0.00302182	0.00062605	0.983675	0.00402655
MARS	0.121426	0.149726	0.188018	0.180632	0.147103	0.213095
DDIT3	0.10743	0.0815485	0.0913709	0.120997	0.485427	0.113226
MBD6	0.177444	0.203041	0.144487	0.154841	0.131415	0.188771
DCTN2	0.210453	0.168609	0.190932	0.182766	0.0850805	0.162159
KIF5A	0.276801	0.131652	0.211084	0.281587	0.0250131	0.0738625
PIP4K2C	0.200408	0.14617	0.179336	0.141417	0.221521	0.111148
DTX3	0.186666	0.14747	0.239181	0.212405	0.0719639	0.142313
ARHGEF25	0.177455	0.231274	0.156205	0.1387	0.0640883	0.232277
SLC26A10	0.0918774	0.244681	0.157207	0.225544	0.108375	0.172315
B4GALNT1	0.26018	0.116907	0.267173	0.212782	0.029093	0.113865
OS9	0.171087	0.170893	0.148226	0.184431	0.203824	0.121539
AGAP2	0.286255	0.0413044	0.242108	0.189756	0.193725	0.0468503
AGAP2-AS1	0.21303	0.230351	0.112219	0.192788	0.118126	0.133485
TSPAN31	0.18117	0.159833	0.154792	0.165288	0.20473	0.134187
CDK4	0.0893254	0.289619	0.0881687	0.0933587	0.118958	0.32057
MARCH9	0.136868	0.169843	0.189186	0.191639	0.164328	0.148136
METTL1	0.0501784	0.235699	0.0714381	0.0468567	0.267195	0.328633
METTL21B	0.133903	0.120738	0.0796646	0.0639459	0.384178	0.21757
TSFM	0.136621	0.155077	0.186567	0.149089	0.162924	0.209722
AVIL	0.27161	0.106765	0.240181	0.214501	0.0848865	0.0820575
RP11-571M6.17	0.255184	0.240013	0.150933	0.218458	0	0.135411
CTDSP2	0.184571	0.170255	0.119417	0.145009	0.192723	0.188025
RP11-620J15.2	0.106437	0.0954891	0.0432577	0.0232379	0.483632	0.247945
RP11-620J15.3	0.130373	0.134306	0.182086	0.16598	0.109131	0.278124
XRCC6BP1	0.0422752	0.188191	0.0878107	0.0658941	0.356333	0.259496
LRIG3	0.055204	0.108504	0.0214607	0.0146159	0.547712	0.252502
SLC16A7	0.202996	0.128562	0.214885	0.189133	0.0831942	0.181231
FAM19A2	0.290181	0.107368	0.230006	0.219811	0.0491919	0.103441
USP15	0.186111	0.113678	0.209806	0.193896	0.193238	0.103271
MON2	0.174919	0.135861	0.202278	0.208651	0.127097	0.151194
C12orf61	0.104059	0.0940091	0.174616	0.151485	0.285692	0.190139
RP11-631N16.2	0.15481	0.197902	0.182782	0.143634	0.234783	0.0860886
PPM1H	0.0460321	0.0145419	0.0164858	0.021368	0.868344	0.0332284
DPY19L2	0.12531	0.12844	0.124029	0.165237	0.11177	0.345214
TMEM5	0.146871	0.162464	0.0970618	0.159721	0.210889	0.222993
SRGAP1	0.25445	0.112924	0.226539	0.193692	0.0543636	0.15803
C12orf66	0.0378796	0.261616	0.137297	0.0568117	0.30078	0.205616
XPOT	0.191305	0.166237	0.148147	0.155365	0.110937	0.228009
TBK1	0.142169	0.166231	0.11171	0.148589	0.277655	0.153646
RASSF3	0.0176879	0.0290266	0.0189513	0.0225262	0.87672	0.0350883
GNS	0.177067	0.118107	0.117216	0.144936	0.30681	0.135862
TBC1D30	0.226317	0.0679042	0.250029	0.386662	0.0256524	0.0434357
WIF1	0.104469	0	0.0570726	0.181641	0	0.656817
LEMD3	0.198776	0.173615	0.172884	0.196776	0.0962742	0.161676
MSRB3	0.0462448	0	0.027151	0.0273307	0.640242	0.259031
HMGA2	0.0137687	0.136347	0.0490817	0.0198026	0.0814404	0.699559
LLPH	0.11801	0.205544	0.155829	0.14247	0.190579	0.187567
TMBIM4.1	0.107606	0.134853	0.108929	0.0921304	0.385959	0.170523
IRAK3	0.105132	0.0343378	0.010821	0.00933862	0.767005	0.0733656
HELB	0.116018	0.253224	0.198723	0.193126	0	0.238909
GRIP1	0.244593	0.0906735	0.279684	0.302754	0	0.0822952
CAND1	0.182206	0.162881	0.189169	0.22135	0.0693442	0.17505
DYRK2	0.159319	0.130419	0.172312	0.114425	0.281931	0.141594
MDM1	0.0812489	0.133309	0.111572	0.155704	0.134417	0.383749
RAP1B	0.0907893	0.117989	0.105738	0.104372	0.399564	0.181548
RP11-637A17.2	0.177324	0.222293	0.105146	0.0908858	0.205096	0.199255
NUP107	0.149307	0.221232	0.162288	0.142627	0.0948153	0.22973
SLC35E3	0.225586	0.144596	0.202974	0.204861	0.0791068	0.142876
AC124890.1	0.194339	0.114377	0.265047	0.313679	0	0.112557
MDM2	0.174714	0.178686	0.142567	0.184811	0.118608	0.200614
CPM	0.00392555	0.0103051	0.00574241	0.0123412	0.950468	0.0172176
CPSF6	0.132598	0.246378	0.164516	0.142276	0.102995	0.211237
LYZ	0	0	0.00624276	0.0116073	0.980593	0.00155713
RP11-1143G9.4	0.251187	0.110914	0.231289	0.268378	0.0463785	0.0918538
YEATS4	0.100747	0.22037	0.17367	0.115248	0.0973616	0.292603
FRS2	0.169259	0.136503	0.187329	0.199247	0.0850558	0.222607
CCT2	0.162004	0.198557	0.192155	0.181412	0.0796184	0.186254
BEST3	0.0404124	0.568559	0.014832	0.180895	0.00608289	0.189218
RP11-588G21.2	0.155284	0.221915	0.233866	0.21214	0	0.176794
RAB3IP	0.210438	0.334019	0.0678108	0.204105	0.0135094	0.170118
RP11-611E13.2	0.129071	0.194259	0.132274	0.165992	0.114672	0.263731
RP11-320P7.1	0.224228	0.188556	0.109482	0.25631	0	0.221424
CNOT2	0.196829	0.158262	0.194741	0.195851	0.108249	0.146068
KCNMB4	0.254351	0.115267	0.213902	0.255086	0.069675	0.0917188
RP11-588H23.3	0	0	0	0	1	0
PTPRB	0.470145	0	0.14208	0.338051	0	0.0497239
PTPRR	0.502585	0.0271718	0.193031	0.222524	0.0419589	0.0127298
LGR5	0.351801	0	0	0.037516	0	0.610681
ZFC3H1	0.16284	0.127823	0.224528	0.169063	0.168531	0.147215
THAP2	0.23158	0.175515	0.191305	0.219208	0.0515086	0.130883
TMEM19	0.126381	0.0817172	0.142483	0.104941	0.328837	0.215641
RAB21	0.154297	0.168763	0.18557	0.147892	0.176741	0.166738
TBC1D15	0.149818	0.157362	0.168699	0.148315	0.172504	0.203302
TRHDE	0.113897	0.064055	0.414539	0.179132	0	0.228377
ATXN7L3B	0.187181	0.129096	0.23686	0.265088	0.0526539	0.129123
KCNC2	0.100792	0.0226285	0.0852012	0.7822	0	0.00917858
CAPS2	0.217909	0.157942	0.052489	0.178479	0	0.39318
GLIPR1L2	0.2196	0.136221	0.21444	0.249653	0	0.180085
GLIPR1	0.00199381	0.00107689	0.00261523	0.00108313	0.99205	0.00118098
KRR1	0.14407	0.188674	0.17568	0.169353	0.11492	0.207303
PHLDA1	0.0723834	0.0587089	0.461744	0.0564282	0.182913	0.167822
NAP1L1	0.09586	0.263774	0.142107	0.0964835	0.12965	0.272125
BBS10	0.138281	0.178362	0.179162	0.19486	0.11116	0.198176
OSBPL8	0.173516	0.173515	0.194534	0.179394	0.121876	0.157165
RP11-20E24.1	0.150258	0.253948	0.230146	0.172788	0	0.19286
ZDHHC17	0.194995	0.133629	0.245357	0.193779	0.0966896	0.13555
CSRP2	0.0841948	0.261088	0.117244	0.0916601	0.125716	0.320098
E2F7	0.035086	0.202853	0.0241912	0.0171743	0	0.720696
RP1-34H18.1	0.241326	0.104369	0.253105	0.239392	0.100152	0.0616561
RP11-781A6.1	0.338903	0	0.270152	0.321409	0	0.0695358
NAV3	0.206218	0.085852	0.13817	0.166652	0.360392	0.0427174
SYT1	0.248345	0.068657	0.261018	0.355096	0.0292872	0.0375968
RP1-78O14.1	0.321482	0.0785759	0.205474	0.378033	0	0.0164347
PAWR	0.0770092	0.221871	0.0577322	0.0906665	0.214927	0.337795
PPP1R12A	0.183792	0.132104	0.175617	0.175951	0.197406	0.13513
PTPRQ	0	0.252544	0.130035	0	0	0.617418
MYF6	0.0646591	0.149296	0.123712	0.184191	0.227562	0.25058
LIN7A	0.0769204	0.106487	0.215006	0.209129	0.215656	0.176802
ACSS3	0	0.0835841	0	0	0.174244	0.742171
PPFIA2	0.163416	0.101247	0.317218	0.250928	0.0579756	0.109216
RP11-315E17.1	0	0	0.38339	0	0	0.616602
CCDC59	0.154718	0.162546	0.147733	0.147471	0.191021	0.196512
METTL25	0.105084	0.107825	0.114661	0.0997973	0.263826	0.308806
TMTC2	0.155616	0.202247	0.259084	0.103088	0.0421616	0.237804
SLC6A15	0.141164	0.131533	0.264449	0.231933	0.0960712	0.134851
TSPAN19	0.0604012	0.221379	0.0738208	0.176836	0	0.467563
LRRIQ1	0.107635	0.143651	0.34226	0.147239	0.00833432	0.25088
RP11-193M21.1	0.0579021	0.08453	0.458177	0.106193	0	0.293198
ALX1	0	0	0.0278369	0	0.972162	0
RASSF9	0	0	0	0	0	0.999996
NTS	0.023779	0.00784476	0.425522	0.49971	0	0.0431439
MGAT4C	0.0545155	0.13812	0.350195	0.0549362	0	0.402234
C12orf29	0.153481	0.206541	0.167119	0.125565	0.0852833	0.262012
CEP290	0.181067	0.148905	0.233167	0.186289	0.0654618	0.18511
TMTC3	0.151109	0.166447	0.123966	0.109752	0.195872	0.252853
KITLG	0.301416	0.256007	0.107874	0.138162	0.0764581	0.120084
DUSP6	0.188916	0.0667052	0.109136	0.24099	0.300026	0.0942269
RP11-1109F11.5	0.267874	0.186076	0.142195	0.276019	0	0.127835
POC1B	0.117847	0.175874	0.112617	0.104677	0.257702	0.231282
ATP2B1	0.16363	0.112116	0.212234	0.166043	0.178775	0.167201
LINC00936	0.108633	0.107243	0.128414	0.134371	0.405903	0.115437
LUM	0.00233312	0.00125754	0.00239331	0.00198143	0.95449	0.0375441
DCN	0.0290247	0.00133709	0.0035631	0.0245132	0.929357	0.0122052
C12orf79	0.439446	0.110541	0.221212	0.181157	0	0.0476433
BTG1	0.308149	0.110382	0.171176	0.227081	0.0906479	0.0925642
RP11-796E2.4	0.19178	0.158223	0.147045	0.180049	0.162358	0.160545
RP11-693J15.5	0.15553	0.242372	0.0464942	0.388074	0	0.16753
EEA1	0.263993	0.0996633	0.117962	0.0963245	0.239132	0.182926
NUDT4	0.218344	0.127112	0.162469	0.215853	0.112561	0.163661
UBE2N	0.142291	0.201022	0.167444	0.141628	0.162927	0.184689
MRPL42	0.145758	0.258921	0.175781	0.141024	0.10139	0.177125
SOCS2	0.0807729	0.150218	0.488092	0.0320287	0.113525	0.135363
CRADD	0.175861	0.242526	0.162524	0.161052	0.055195	0.202841
PLXNC1	0.157305	0.142578	0.284772	0.169981	0	0.245363
CCDC41	0.100746	0.255646	0.167223	0.112465	0.0301036	0.333816
TMCC3	0.178069	0.101147	0.175084	0.242495	0.228565	0.0746392
NDUFA12	0.152134	0.182955	0.168135	0.176352	0.139021	0.181401
NR2C1	0.152983	0.181503	0.175227	0.208911	0.100422	0.180955
FGD6	0.266685	0.108052	0.18029	0.178306	0.159327	0.10734
VEZT	0.173164	0.168461	0.240343	0.218011	0.0802912	0.119729
METAP2	0.161347	0.169522	0.190086	0.168456	0.130582	0.180008
USP44	0.113429	0.16659	0.155476	0.145627	0	0.418878
NTN4	0.210009	0.107015	0.107337	0.371917	0.0344856	0.169236
SNRPF	0.138099	0.223936	0.172483	0.14882	0.0942217	0.22244
LTA4H	0.165223	0.177626	0.134514	0.13054	0.153462	0.238634
ELK3	0	0.00812693	0.00821229	0.00353065	0.966159	0.0139712
CDK17	0.225316	0.108541	0.309493	0.208377	0.0465852	0.101687
C12orf55	0.155941	0.106209	0.157987	0.0738647	0.110449	0.395549
NEDD1	0.0868824	0.24252	0.0663174	0.0983003	0.0609453	0.445034
RP11-181C3.1	0.0447417	0.257699	0.0259441	0.0512951	0.46775	0.15257
TMPO-AS1	0.0499612	0.225244	0.0935522	0.108701	0.116305	0.406236
TMPO	0.125387	0.205691	0.121992	0.143307	0.0872408	0.316382
SLC25A3	0.111487	0.222647	0.139376	0.134663	0.183123	0.208704
IKBIP	0.0662807	0.0989157	0.0580478	0.0804317	0.474173	0.222151
APAF1	0.155037	0.10839	0.138942	0.162199	0.264624	0.170809
ANKS1B	0.503705	0.0694995	0.192722	0.133593	0.014469	0.0860113
UHRF1BP1L	0.114519	0.170994	0.19051	0.196262	0.15709	0.170625
ACTR6	0.168211	0.159707	0.212032	0.187335	0.118326	0.154389
DEPDC4	0.158546	0.193163	0.187041	0.0873369	0	0.373913
SCYL2	0.184021	0.160437	0.256522	0.205223	0.0484779	0.145319
SLC17A8	0	0.0259135	0.84945	0.103405	0	0.0212311
GAS2L3	0.279019	0.123166	0.240696	0.155216	0.0302806	0.171622
ANO4	0.167941	0.10571	0.311849	0.319395	0	0.0951046
UTP20	0.137257	0.237884	0.154123	0.164091	0.107947	0.198698
ARL1	0.116347	0.154144	0.141223	0.113157	0.243453	0.231677
CHPT1	0.0900003	0.13307	0.104356	0.121772	0.268722	0.28208
SYCP3	0.191064	0.184421	0.251044	0.191592	0.0935653	0.0883142
GNPTAB	0.181274	0.0691948	0.237738	0.183241	0.258185	0.0703677
DRAM1	0.0346379	0.229538	0.0223641	0.0394053	0.500281	0.173773
CCDC53	0.147343	0.167715	0.145307	0.138828	0.224306	0.176501
NUP37	0.0960786	0.176499	0.0737954	0.0807919	0.253145	0.31969
PARPBP	0.0498478	0.137954	0.0317482	0.0227713	0.115407	0.642272
IGF1	0.00566346	0	0.00332919	0.0228465	0.966885	0.00127543
ASCL1	0.119623	0.373705	0.0468692	0.121651	0.0100023	0.32815
C12orf42	0.0955301	0.376336	0.131985	0.22999	0	0.166158
NT5DC3	0.317929	0.273287	0.0995229	0.110979	0	0.198283
HSP90B1	0.0736186	0.11174	0.10447	0.101985	0.322761	0.285426
C12orf73	0.162765	0.201357	0.237307	0.181935	0.0682678	0.148369
TDG	0.188051	0.151357	0.228701	0.229955	0.0701081	0.131828
GLT8D2	0.0228067	0.0248524	0.0455271	0.0458195	0.812891	0.0481035
HCFC2	0.189291	0.136332	0.181253	0.21306	0.136706	0.143358
NFYB	0.163951	0.163156	0.166598	0.18694	0.0860281	0.233327
TXNRD1	0.179059	0.205221	0.147927	0.179789	0.0953681	0.192636
EID3	0.13034	0.144855	0.142893	0.165551	0.0782002	0.338161
CHST11	0.105133	0.161916	0.177359	0.16499	0.268861	0.121742
SLC41A2	0.139451	0.0886402	0.374398	0.23589	0	0.161621
C12orf45	0.152139	0.184689	0.208749	0.157264	0.120034	0.177126
ALDH1L2	0.372783	0.0950594	0.118173	0.262476	0.0747211	0.0767867
RP11-61E11.2	0.166671	0	0.203145	0.305154	0	0.325029
KIAA1033	0.166336	0.12215	0.120696	0.157189	0.317441	0.116188
APPL2	0.123666	0.187365	0.0805975	0.0907216	0.342237	0.175412
C12orf75	0.0185256	0.0716829	0.0320643	0.05735	0.715723	0.104654
NUAK1	0.130389	0.0983855	0.272155	0.284339	0.112571	0.10216
CKAP4	0.13374	0.199833	0.166196	0.209874	0.0952586	0.195098
TCP11L2	0.1313	0.0718425	0.104056	0.176975	0.461131	0.0546953
POLR3B	0.172247	0.171906	0.197499	0.262801	0.0877373	0.107811
RFX4	0.14514	0.208415	0.199709	0.180651	0.0113625	0.254722
RIC8B	0.189458	0.158283	0.198323	0.273192	0.0604364	0.120308
RP11-412D9.4	0.143925	0.148452	0.185523	0.201183	0.10393	0.216987
C12orf23	0.171145	0.193777	0.120648	0.165917	0.134276	0.214238
MTERFD3	0.152643	0.184077	0.11633	0.174684	0.143831	0.228436
CRY1	0.19156	0.161286	0.249619	0.183971	0.063114	0.15045
BTBD11	0.0499875	0.0656721	0.304715	0.48619	0	0.0934341
RP11-128P10.1	0.140785	0.209366	0.386364	0.215365	0	0.0481182
PWP1	0.193615	0.156065	0.217974	0.188829	0.0960947	0.147423
PRDM4	0.212178	0.16631	0.179711	0.193139	0.0929074	0.155753
WSCD2	0.342791	0	0.178448	0.428835	0	0.0499255
CMKLR1	0.0113247	0	0.00825781	0.0101914	0.967278	0.00294786
FICD	0.124618	0.202414	0.170733	0.132088	0.118822	0.251324
SART3	0.16429	0.175626	0.198583	0.160882	0.123893	0.176727
ISCU	0.135252	0.15245	0.13727	0.139036	0.260952	0.17504
TMEM119	0.00341373	0	0.000787269	0.000326514	0.993796	0.00167607
SELPLG	0.00470893	0.00224943	0.00327992	0.00620633	0.980939	0.0026162
CORO1C	0.151601	0.278511	0.116842	0.175496	0.0986793	0.17887
SSH1	0.155996	0.106065	0.126676	0.176898	0.323403	0.110961
RP11-423G4.7	0.230434	0.0817532	0.136761	0.340577	0.189035	0.0214394
SVOP	0.285064	0.0797219	0.25302	0.345232	0	0.0369617
USP30	0.2019	0.123512	0.217341	0.228498	0.101777	0.126972
ALKBH2	0.137028	0.199382	0.168889	0.131811	0.086587	0.276303
UNG	0.133467	0.356771	0.123793	0.1148	0.0532249	0.217944
ACACB	0.241058	0.296277	0.0785243	0.0977901	0	0.28635
FOXN4	0.0965261	0.15547	0.0445047	0.0703832	0	0.633116
MYO1H	0.0759174	0.0903154	0.357067	0.335998	0	0.140701
KCTD10	0.202066	0.15422	0.215945	0.180389	0.134431	0.112949
UBE3B	0.190782	0.136509	0.197191	0.184016	0.145511	0.14599
MMAB	0.104727	0.232549	0.144505	0.117686	0.0942766	0.306257
MVK	0.132153	0.158166	0.200159	0.164776	0.120794	0.223951
FAM222A	0.221159	0.162365	0.206766	0.305625	0.0162951	0.0877901
TRPV4	0	0.0400963	0	0	0.959903	0
GLTP	0.156417	0.218103	0.153815	0.150468	0.115405	0.205792
TCHP	0.123313	0.180262	0.143584	0.134433	0.140115	0.278294
GIT2	0.171722	0.123224	0.182055	0.166064	0.227913	0.129022
ANKRD13A	0.129477	0.103826	0.158178	0.200009	0.268992	0.139518
C12orf76	0.170599	0.112566	0.200939	0.178358	0.186691	0.150848
IFT81	0.153732	0.21306	0.187008	0.149023	0.0438417	0.253334
ATP2A2	0.114226	0.1831	0.159385	0.162503	0.185532	0.195255
ANAPC7	0.150133	0.201922	0.167529	0.145392	0.107206	0.227817
ARPC3	0.0973761	0.138924	0.107453	0.107353	0.428493	0.120401
GPN3	0.0759031	0.142703	0.0862513	0.0971928	0.444611	0.153339
FAM216A	0.0760288	0.124436	0.166025	0.16515	0.259795	0.208565
VPS29	0.123692	0.137263	0.162666	0.148935	0.271581	0.155862
RAD9B	0.0327111	0.0643691	0.0658685	0.0545948	0.581423	0.201033
PPTC7	0.142983	0.121955	0.136478	0.182671	0.260822	0.155091
TCTN1	0.11681	0.141665	0.12752	0.122237	0.144786	0.346983
HVCN1	0.0521555	0.0332924	0.0323853	0.0349626	0.780093	0.0671117
PPP1CC	0.14833	0.169338	0.160761	0.156808	0.130317	0.234446
CUX2	0.159788	0.182028	0.110635	0.405504	0.0507354	0.0913094
FAM109A	0.195452	0.180606	0.162247	0.282341	0.0659507	0.113403
SH2B3	0.0183647	0.00844241	0.00939464	0.0138708	0.928971	0.0209566
ATXN2	0.200827	0.130871	0.196899	0.196786	0.121246	0.153372
BRAP	0.21153	0.159292	0.174609	0.196769	0.0914927	0.166309
ACAD10	0.21083	0.139946	0.19175	0.174883	0.160505	0.122087
ALDH2	0.143	0.12229	0.155397	0.201492	0.247656	0.130165
MAPKAPK5-AS1	0.17204	0.162837	0.18038	0.202854	0.128781	0.153108
MAPKAPK5	0.186998	0.166712	0.190421	0.196152	0.0911129	0.168603
RP3-462E2.5	0.208379	0.152613	0.181448	0.23407	0.120904	0.102586
TMEM116	0.135344	0.253028	0.12921	0.14077	0.0510112	0.290637
ERP29	0.130848	0.101286	0.141006	0.136078	0.357627	0.133155
NAA25	0.147485	0.168187	0.197322	0.146727	0.183249	0.15703
TRAFD1	0.157327	0.20379	0.171181	0.189608	0.11627	0.161825
HECTD4	0.213989	0.13762	0.232983	0.254027	0.0611447	0.100237
RPL6	0.192184	0.189138	0.157114	0.177635	0.118334	0.165596
PTPN11	0.134956	0.17411	0.185442	0.19321	0.116197	0.196085
RPH3A	0.182099	0.0221162	0.176787	0.580409	0	0.038589
OAS1	0.00233636	0	0	0.00159433	0.995494	0.000575787
OAS3	0.021099	0.0600216	0.0107259	0.015663	0.752217	0.140273
DTX1	0.248352	0.100867	0.29697	0.247627	0.0173083	0.0888762
CCDC42B	0	0	0.148281	0.0907261	0	0.760991
DDX54	0.0958492	0.173196	0.127893	0.0899282	0.274151	0.238983
RITA1	0.131234	0.092667	0.180001	0.145384	0.259363	0.19135
IQCD	0.13215	0.199501	0.159772	0.148535	0.0784549	0.281587
TPCN1	0.0420261	0.0329814	0.0291478	0.0320584	0.79303	0.0707564
SLC8B1	0.115418	0.0927928	0.0420671	0.0418598	0.642612	0.0652507
PLBD2	0.145937	0.0803165	0.150056	0.138642	0.335944	0.149104
SDS	0.0428578	0	0.0194336	0	0.883859	0.0538489
SDSL	0	0.0234699	0.0027416	0.00820584	0.929151	0.0364316
LHX5	0.12773	0.0355458	0.141866	0.551247	0	0.143611
RP11-82C23.2	0.0644165	0.036705	0.125952	0.53028	0.0526095	0.190037
RBM19	0.138988	0.193282	0.16181	0.134475	0.216576	0.154869
TBX3	0	0.018459	0.0079597	0.012472	0.956383	0.00472596
MED13L	0.172913	0.126899	0.243933	0.164785	0.171566	0.119904
MAP1LC3B2	0.153474	0.148661	0.162285	0.173844	0.227208	0.134528
C12orf49	0.105364	0.18263	0.211551	0.12294	0.207899	0.169616
RNFT2	0.14831	0.154322	0.22113	0.19643	0.0492385	0.230568
HRK	0.17304	0.113301	0.157405	0.170555	0.274896	0.110804
FBXW8	0.200041	0.198356	0.164254	0.169061	0.0961302	0.172157
TESC	0.00371732	0.00594589	0.00865897	0.00421601	0.963169	0.0142929
FBXO21	0.221117	0.188684	0.178374	0.202455	0.0451872	0.164183
NOS1	0	0	0.679176	0.239709	0	0.0811144
KSR2	0.166003	0.109273	0.362535	0.256085	0.0117215	0.0943829
RFC5	0.0831853	0.299822	0.0935853	0.0761965	0.0529757	0.394235
WSB2	0.147265	0.214966	0.18558	0.209066	0.0953415	0.147782
VSIG10	0.0832508	0.239257	0.10061	0.098223	0.155399	0.323261
PEBP1	0.163977	0.200271	0.193824	0.166105	0.100221	0.175601
TAOK3	0.200041	0.110704	0.186331	0.211657	0.136677	0.15459
SUDS3	0.150926	0.171877	0.203396	0.165514	0.141832	0.166454
RP11-357K6.1	0.191607	0.142069	0.301281	0.190225	0.0705806	0.104236
SRRM4	0.224592	0.254231	0.169783	0.269413	0.0130323	0.0689481
PRKAB1	0.190801	0.173442	0.14304	0.172292	0.15932	0.161105
CIT	0.0675775	0.14918	0.0924565	0.174296	0.0169208	0.499569
CCDC64	0.157767	0.0693875	0.372476	0.269456	0.0602337	0.0706789
RAB35	0.194205	0.115983	0.195326	0.185427	0.190677	0.118383
GCN1L1	0.152287	0.165808	0.210384	0.165644	0.119216	0.186662
RPLP0	0.135848	0.201488	0.150151	0.123729	0.159593	0.229191
PXN-AS1	0.154805	0.191599	0.124224	0.169544	0.0869575	0.272872
PXN	0.0927352	0.145715	0.104608	0.0862277	0.417604	0.15311
SIRT4	0.174948	0.103523	0.26542	0.286692	0.0437343	0.125682
MSI1	0.205601	0.214367	0.149058	0.161659	0.0346509	0.234665
COX6A1	0.150479	0.172826	0.175136	0.162599	0.168038	0.170922
TRIAP1	0.156419	0.132541	0.182641	0.169065	0.167926	0.191408
GATC	0.158062	0.146684	0.155575	0.162163	0.22498	0.152535
SRSF9	0.108554	0.19902	0.172373	0.144301	0.153916	0.221836
DYNLL1	0.166071	0.157936	0.185193	0.143896	0.136535	0.210368
DYNLL1-AS1	0.129685	0.0870588	0.263484	0.127659	0.0820272	0.310087
COQ5	0.156613	0.170563	0.149837	0.163473	0.178681	0.180833
RNF10	0.193127	0.140399	0.197924	0.213464	0.12145	0.133635
POP5	0.130271	0.146892	0.17278	0.122728	0.218256	0.209074
CABP1	0.335603	0.202309	0.109244	0.0888106	0	0.264034
MLEC	0.0819514	0.196082	0.117686	0.120153	0.260085	0.224043
UNC119B	0.155705	0.201108	0.16765	0.186018	0.0231143	0.266404
ACADS	0.0582562	0.160238	0.0515393	0.0971104	0.434471	0.198385
SPPL3	0.179304	0.124002	0.228395	0.188545	0.126719	0.153035
C12orf43	0.190446	0.165061	0.203936	0.187847	0.0785798	0.174131
P2RX7	0.182614	0.0394801	0.0329106	0.0312223	0.59416	0.119613
P2RX4	0.0491999	0.0567273	0.0226755	0.0404775	0.764733	0.0661864
CAMKK2	0.205746	0.149388	0.259098	0.234162	0.0664166	0.0851889
ANAPC5	0.160705	0.171781	0.189872	0.165833	0.119552	0.192256
RNF34	0.175597	0.168227	0.203848	0.189736	0.0895464	0.173046
KDM2B	0.196399	0.147129	0.195553	0.177531	0.15953	0.123859
ORAI1	0.0505378	0.0715708	0.052598	0.0326825	0.634042	0.158569
MORN3	0.0908708	0.167001	0.285303	0.126429	0.117224	0.213171
TMEM120B	0.172114	0.137077	0.22231	0.139753	0.229285	0.099461
RHOF	0.177433	0.181038	0.201402	0.228917	0.108171	0.10304
AC084018.1	0.164856	0.231793	0.185666	0.176438	0.118324	0.122923
SETD1B	0.164062	0.131952	0.196879	0.190875	0.140058	0.176175
PSMD9	0.141977	0.170927	0.164785	0.155311	0.183539	0.183463
RP11-87C12.2	0.131403	0.108421	0.10721	0.0681885	0.475417	0.109361
WDR66	0.05285	0.238562	0.20964	0.213194	0.0218414	0.263912
BCL7A	0.120161	0.230164	0.221792	0.220622	0.0385589	0.168703
MLXIP	0.172072	0.116309	0.182965	0.198975	0.223558	0.106122
LRRC43	0	0	0	0	0	0.999997
B3GNT4	0.206786	0.146886	0.304608	0.167553	0	0.174166
DIABLO	0.156195	0.194298	0.174054	0.179949	0.113938	0.181567
VPS33A	0.153504	0.14778	0.193588	0.179353	0.15777	0.168004
CLIP1	0.171238	0.14993	0.21528	0.191808	0.128053	0.143691
ZCCHC8	0.16457	0.148362	0.190309	0.196383	0.104574	0.195802
RSRC2	0.164657	0.18222	0.175175	0.180718	0.109209	0.18802
KNTC1	0.0479037	0.297531	0.0621448	0.0547863	0.119153	0.418482
DENR	0.140972	0.15841	0.183255	0.163006	0.172935	0.181422
HIP1R	0.278395	0.0508174	0.274277	0.334552	0.0299533	0.0320057
VPS37B	0.212699	0.153253	0.184067	0.198559	0.0701205	0.181302
ABCB9	0.142017	0.100015	0.279177	0.216658	0.167771	0.0943618
OGFOD2	0.108127	0.15896	0.142074	0.1291	0.244458	0.217281
ARL6IP4	0.102793	0.161341	0.120987	0.116894	0.338277	0.159708
PITPNM2	0.124338	0.0264854	0.294511	0.243571	0.140208	0.170886
MPHOSPH9	0.109976	0.159766	0.15254	0.128421	0.129849	0.319448
C12orf65	0.16447	0.158217	0.196369	0.176366	0.07612	0.228458
RP11-282O18.3	0.118678	0.34492	0.0957555	0.165658	0.0583482	0.216641
CDK2AP1	0.0772042	0.362954	0.0744669	0.129735	0.120165	0.235475
SBNO1	0.212619	0.135824	0.2016	0.238406	0.0821613	0.129389
hsa-mir-8072	0.136757	0.190984	0.140982	0.124586	0.135612	0.271079
SETD8	0.0996083	0.117044	0.108375	0.126485	0.171126	0.377362
RILPL2	0.0147908	0.0181355	0.0199074	0.00810719	0.839625	0.0994337
SNRNP35	0.200205	0.164325	0.1792	0.187741	0.126023	0.142505
RILPL1	0.130391	0.13495	0.173509	0.105331	0.237336	0.218482
TMED2	0.150382	0.140804	0.160924	0.163424	0.20312	0.181346
DDX55	0.173653	0.14154	0.178589	0.189002	0.114811	0.202406
EIF2B1	0.17043	0.204025	0.158783	0.173907	0.088821	0.204033
GTF2H3	0.131985	0.170786	0.191789	0.175539	0.121099	0.208802
TCTN2	0.167459	0.135049	0.213985	0.149447	0.0989255	0.235134
ATP6V0A2	0.114248	0.202644	0.14687	0.134781	0.193715	0.207743
CCDC92	0.157247	0.160018	0.219719	0.18268	0.138813	0.141525
RP11-380L11.4	0.240646	0.0935876	0.269385	0.210476	0.124504	0.0614011
DNAH10OS	0.298689	0.0734916	0.257589	0.307823	0	0.0624074
ZNF664	0.199553	0.205232	0.179446	0.185211	0.042281	0.188277
FAM101A	0.106401	0.122986	0.17656	0.200139	0.222416	0.171498
RP11-214K3.24	0.240728	0.154049	0.221208	0.242589	0.0325785	0.108847
NCOR2	0.155849	0.2163	0.133838	0.122194	0.190305	0.181515
RP11-83B20.1	0.123195	0.163742	0.0629322	0.0501201	0.493484	0.106526
SCARB1	0.0874511	0.0792113	0.112893	0.0816976	0.554745	0.0840028
UBC	0.159801	0.149087	0.157565	0.144214	0.282915	0.106418
DHX37	0.12234	0.182778	0.210521	0.14861	0.165003	0.170749
BRI3BP	0.0311591	0.165334	0.145993	0.0919646	0.328731	0.236819
AACS	0.204647	0.191725	0.189628	0.205643	0.0662639	0.142093
TMEM132B	0.099801	0.0551502	0.191722	0.429659	0.0842685	0.139399
LINC00943	0	0	0.421377	0.370573	0	0.208049
RP11-575F12.2	0	0	0	0	0	0.999995
TMEM132C	0.0430127	0.0346702	0.0284446	0.0443578	0.68622	0.163294
SLC15A4	0.158419	0.108882	0.146562	0.174496	0.318279	0.0933624
GLT1D1	0.23554	0.0669964	0.245267	0.207725	0.146931	0.0975397
TMEM132D	0	0.0686104	0.0414011	0.125067	0	0.764921
FZD10	0	0	0.0101011	0	0.831755	0.158143
PIWIL1	0.271899	0.070919	0.211849	0.287937	0	0.157396
RIMBP2	0.287288	0.060923	0.266994	0.2049	0.0767874	0.103107
RP11-117L5.4	0.0907889	0.089629	0.119584	0.481447	0	0.21855
STX2	0.20352	0.210456	0.141722	0.188637	0.0674989	0.188167
RAN	0.088984	0.228435	0.122352	0.115332	0.14722	0.297677
GPR133	0.0803098	0	0.0775061	0.0340777	0.794854	0.0132525
SFSWAP	0.179137	0.175972	0.197176	0.191228	0.0935687	0.16292
MMP17	0.106953	0.105042	0.347494	0.304442	0	0.136069
ULK1	0.190172	0.200788	0.205384	0.203812	0.0728572	0.126987
PUS1	0.0970275	0.188344	0.109212	0.0879891	0.310722	0.206706
EP400	0.161582	0.16579	0.190189	0.184789	0.138944	0.158705
EP400NL	0.137656	0.161423	0.182421	0.159484	0.144254	0.214761
DDX51	0.159306	0.122129	0.187412	0.173083	0.169802	0.188268
NOC4L	0.163878	0.201005	0.175068	0.162487	0.105237	0.192325
RP13-977J11.2	0.161553	0.134991	0.239095	0.248079	0.131894	0.0843877
FBRSL1	0.119195	0.245847	0.219156	0.184941	0.0885014	0.142359
POLE	0.0996288	0.270315	0.100754	0.102859	0.120557	0.305886
PXMP2	0.0699058	0.249009	0.117809	0.13596	0.0704645	0.356852
PGAM5	0.0996423	0.18121	0.195182	0.158616	0.139878	0.225471
ANKLE2	0.1962	0.169866	0.177262	0.201189	0.0902468	0.165236
GOLGA3	0.204094	0.158429	0.219058	0.222412	0.088559	0.107448
CHFR	0.15178	0.132739	0.189864	0.215829	0.197884	0.111903
RP11-46H11.12	0.0261378	0.136786	0.0777131	0.0786015	0.603496	0.0772654
ZNF605	0.203269	0.172235	0.241331	0.177536	0.0659171	0.139711
ZNF84	0.237774	0.149887	0.228496	0.214193	0.067545	0.102105
ZNF140	0.183857	0.171179	0.23044	0.197102	0.0894043	0.128017
ZNF891	0.198787	0.176088	0.211768	0.193626	0.0985787	0.121152
ZNF10	0.236494	0.107136	0.22896	0.224533	0.0936627	0.109214
ZNF268	0.173574	0.198354	0.179827	0.16744	0.111556	0.169249
MPHOSPH8	0.219505	0.149702	0.190611	0.209201	0.0862989	0.144681
PSPC1	0.147953	0.199732	0.190021	0.176734	0.0644847	0.221076
ZMYM5	0.175633	0.177101	0.163495	0.190085	0.138179	0.155507
ZMYM2	0.166322	0.186448	0.206781	0.200465	0.0972707	0.142714
GJB6	0	0	0	0	0	0.999989
CRYL1	0.142741	0.147505	0.0908451	0.0924762	0.268956	0.257477
IFT88	0.166042	0.165719	0.201113	0.155702	0.0698111	0.241613
IL17D	0.184784	0.23029	0.138686	0.103109	0	0.34313
N6AMT2	0.142068	0.178978	0.130704	0.141006	0.212424	0.19482
XPO4	0.143474	0.16702	0.130017	0.138882	0.266356	0.154251
LATS2	0.0678169	0.107641	0.0984136	0.0962085	0.364034	0.265885
SAP18	0.148675	0.182448	0.157665	0.159634	0.170401	0.181176
SKA3	0.0144951	0.157015	0.0275714	0.0214532	0.0644458	0.715019
MRP63	0.121307	0.168757	0.128682	0.137481	0.207877	0.235895
LINC00422	0.00990489	0	0	0	0.982612	0.00748339
ZDHHC20	0.132967	0.22233	0.205216	0.184488	0	0.255
MICU2	0.136041	0.188892	0.174716	0.141568	0.126763	0.232019
FGF9	0.185372	0.186217	0.210684	0.282913	0.0151879	0.119627
LINC00621	0.185949	0.111208	0.300635	0.122077	0	0.28013
SGCG	0.0342066	0.270852	0.0991692	0.0145922	0.434001	0.147179
SACS	0.147378	0.362685	0.106751	0.206224	0.0214986	0.155463
LINC00327	0.108733	0.501462	0.0693076	0.165158	0	0.155339
TNFRSF19	0.248427	0.11597	0.0700682	0.0874866	0.15386	0.324188
MIPEP	0.075375	0.269186	0.142209	0.0745312	0.17571	0.262989
C1QTNF9B-AS1	0	0.350037	0.0833238	0.0591757	0	0.507463
RP11-307N16.6	0.0852234	0.0507397	0.568613	0.217169	0	0.0782552
SPATA13	0.123843	0.0993547	0.224942	0.103754	0.272992	0.175115
PARP4	0.148184	0.239838	0.0807313	0.0434432	0.249227	0.238577
CENPJ	0.159475	0.223867	0.123599	0.146831	0.0682821	0.277946
PABPC3	0.201632	0.230818	0.119098	0.163797	0.0841635	0.200491
AMER2	0.200857	0.157446	0.218724	0.27192	0.0534037	0.0976485
AMER2-AS1	0	0.417519	0.183521	0	0	0.398958
MTMR6	0.190311	0.187959	0.159513	0.206366	0.125478	0.130373
NUPL1	0.163996	0.184731	0.17155	0.174355	0.109597	0.195771
ATP8A2	0.16877	0.0636347	0.249742	0.327521	0.111382	0.0789507
SHISA2	0.123181	0.129151	0.185484	0.144221	0	0.417963
RNF6	0.151484	0.132736	0.164305	0.165823	0.243784	0.141868
CDK8	0.154475	0.162798	0.19817	0.236304	0.0894442	0.158809
WASF3	0.169111	0.117293	0.267709	0.149968	0.0529351	0.242984
GPR12	0.105542	0.0484538	0.496999	0.29072	0	0.0582846
USP12	0.151867	0.131735	0.161784	0.176796	0.20587	0.171949
LINC00412	0	0	0	0	0	0.999995
RPL21	0.185947	0.181932	0.150633	0.163835	0.166669	0.150983
RASL11A	0.0131922	0.0239274	0.0194443	0.044711	0.884448	0.0142767
GTF3A	0.111646	0.159037	0.133191	0.127239	0.297019	0.171868
MTIF3	0.151174	0.164547	0.15252	0.153794	0.231632	0.146333
LNX2	0.171154	0.0986586	0.125871	0.128076	0.285987	0.190253
POLR1D	0.195235	0.171841	0.165755	0.169427	0.161196	0.136545
GSX1	0.00589395	0.817151	0.00605535	0.0148808	0	0.156019
ATP5EP2	0.117214	0.169936	0.13815	0.173047	0.282177	0.119475
PAN3-AS1	0.100431	0.156116	0.171978	0.194904	0.171897	0.204675
PAN3	0.185086	0.158888	0.183931	0.18258	0.143172	0.146344
FLT1	0	0	0	0.00421218	0.995788	0
POMP	0.127355	0.160319	0.154197	0.146734	0.258994	0.152401
SLC46A3	0.052194	0.0580377	0.0816745	0.102853	0.668104	0.037137
MTUS2	0.113798	0.042195	0.371085	0.290508	0.110494	0.0719201
SLC7A1	0.0800506	0.115823	0.0650046	0.0990055	0.402095	0.238021
UBL3	0.170921	0.101847	0.141391	0.167357	0.259778	0.158705
KATNAL1	0.168943	0.141628	0.156318	0.1587	0.155467	0.218944
HMGB1	0.107179	0.242212	0.110143	0.102792	0.0759669	0.361708
USPL1	0.175419	0.163798	0.201196	0.212848	0.0641771	0.182563
ALOX5AP	0.00142329	0.0243893	0.000544835	0.00151551	0.967299	0.0048282
TEX26	0.165038	0.0798877	0.0293436	0.162927	0	0.562804
HSPH1	0.0921673	0.226752	0.15512	0.120531	0.182387	0.223042
B3GALTL	0.0719931	0.219025	0.0552691	0.082934	0.226519	0.34426
FRY-AS1	0.358046	0.0620288	0.349862	0.116832	0.0426642	0.0705668
FRY	0.188074	0.030364	0.454596	0.142137	0.12483	0.0599993
BRCA2	0.0197028	0.276672	0.0311646	0.0208661	0.0767798	0.574815
N4BP2L1	0.134218	0.111863	0.132245	0.106403	0.365026	0.150244
N4BP2L2	0.190637	0.160174	0.191207	0.177771	0.132656	0.147553
PDS5B	0.183427	0.139737	0.233343	0.183994	0.0945473	0.164952
KL	0.0602238	0	0.529602	0	0.410174	0
STARD13	0.0277286	0.0677466	0.00919946	0.171715	0.619105	0.104505
RFC3	0.0662141	0.278001	0.112047	0.0724813	0.0863231	0.384933
NBEA	0.193818	0.120267	0.204128	0.372578	0.0290726	0.0801362
MAB21L1	0.058439	0.0126484	0.44	0.460688	0	0.0282253
DCLK1	0.245716	0.171382	0.207071	0.245996	0.0185898	0.111245
SOHLH2	0	0.0532258	0.0665543	0.22823	0	0.651989
CCDC169	0	0.151147	0.114741	0.0902125	0	0.643899
SPG20	0.0889546	0.16289	0.0987864	0.122408	0.230125	0.296836
SPG20OS	0	0.260729	0.0781448	0.141951	0	0.519175
CCNA1	0.0291863	0.0256342	0.0572303	0.05677	0.0342373	0.796942
SERTM1	0.0883439	0.180213	0.14398	0.435014	0	0.152449
RFXAP	0.177989	0.131711	0.17159	0.179617	0.0523903	0.286702
SMAD9	0.128199	0.227835	0.27559	0.133482	0.0113959	0.223498
ALG5	0.122415	0.16651	0.13748	0.155312	0.211641	0.206642
EXOSC8	0.137298	0.224255	0.132622	0.135805	0.0850302	0.28499
SUPT20H	0.166289	0.165366	0.194698	0.195887	0.11445	0.16331
TRPC4	0.0531697	0.105648	0.153297	0.123565	0.319269	0.245052
UFM1	0.145418	0.188405	0.158887	0.157877	0.17305	0.176362
LINC00437	0.178476	0.186523	0.218116	0.381714	0	0.035171
FREM2	0.0386983	0.475342	0.0199922	0.0209982	0	0.444969
STOML3	0	0	0	0	0.992832	0.00716747
PROSER1	0.154536	0.226721	0.186994	0.160388	0.0735926	0.197768
NHLRC3	0.169913	0.139653	0.192561	0.208116	0.129041	0.160715
LHFP	0.0291515	0.0624078	0.349968	0.0706439	0.314126	0.173703
COG6	0.204921	0.160631	0.201893	0.199596	0.0577449	0.175214
FOXO1	0.0277966	0.150682	0.286515	0.0496686	0.229541	0.255796
MRPS31	0.177031	0.165533	0.185795	0.188888	0.112688	0.170065
SLC25A15	0.143346	0.0939865	0.208604	0.151819	0.143292	0.258953
ELF1	0.0155468	0.0458143	0.0131654	0.0197343	0.831868	0.0738711
WBP4	0.174953	0.166445	0.164803	0.155854	0.129185	0.20876
KBTBD6	0.246514	0.128123	0.199455	0.254229	0.0493387	0.122339
KBTBD7	0.209605	0.148092	0.197197	0.256654	0.055234	0.133218
MTRF1	0.140589	0.218613	0.132382	0.151667	0.113788	0.242962
NAA16	0.152144	0.200886	0.14679	0.166835	0.119153	0.214192
RGCC	0.00274053	0.00831344	0.00551205	0.00735229	0.851983	0.124099
VWA8	0.103376	0.101586	0.217098	0.155186	0.157011	0.265742
DGKH	0.110841	0.108471	0.134391	0.17019	0.310538	0.16557
AKAP11	0.1494	0.146075	0.211056	0.168806	0.140002	0.184661
FAM216B	0	0	0	0.187029	0	0.812966
EPSTI1	0.030473	0.0180919	0.0219111	0.034847	0.873725	0.0209522
DNAJC15	0.0763039	0.192411	0.161867	0.133579	0.252766	0.183073
ENOX1	0.236396	0.227233	0.256491	0.112714	0.0349982	0.132168
ENOX1-AS1	0.25931	0.107953	0.373652	0.187531	0	0.0715535
CCDC122	0.0339282	0.192689	0.155576	0.0779433	0.34578	0.194083
LACC1	0.0533927	0.0241066	0.0227891	0.0519256	0.799724	0.0480617
SERP2	0.247821	0.103095	0.229457	0.267265	0.056421	0.095941
TSC22D1	0.234785	0.123876	0.167208	0.249506	0.106098	0.118528
NUFIP1	0.16267	0.175405	0.164584	0.170169	0.120894	0.206277
GPALPP1	0.156913	0.203586	0.168576	0.177407	0.110474	0.183044
GTF2F2	0.145091	0.226688	0.164379	0.152983	0.0996651	0.211192
KCTD4	0.018501	0.0788673	0.0763782	0.445188	0.296131	0.0849336
TPT1	0.126504	0.149501	0.106245	0.114166	0.370691	0.132893
TPT1-AS1	0.235022	0.11963	0.232236	0.236431	0.0532688	0.123412
SLC25A30	0.143259	0.058077	0.0832021	0.149232	0.487215	0.0790153
COG3	0.201835	0.126732	0.197591	0.198854	0.162857	0.112131
SIAH3	0.083047	0.0669139	0.130852	0.578072	0.0743468	0.0667683
ZC3H13	0.173616	0.156786	0.219734	0.215476	0.0872656	0.147121
CPB2-AS1	0.183408	0.120204	0.224923	0.298056	0.0644991	0.10891
LCP1	0.000507715	0	0.000567295	0.00251217	0.995368	0.0010447
KIAA0226L	0	0	0.0020001	0.00252264	0.9892	0.00627703
RP11-189B4.6	0	0	0	0.0467053	0	0.953292
LRCH1	0.125224	0.244697	0.170161	0.155373	0.183922	0.120623
ESD	0.1666	0.218325	0.112572	0.154963	0.149776	0.197765
HTR2A	0.0238638	0.031743	0.123472	0.0377435	0	0.783178
LINC00562	0.349131	0.18976	0.215447	0.159975	0	0.0856877
SUCLA2	0.137568	0.166664	0.170871	0.156175	0.17451	0.194212
NUDT15	0.0895501	0.186321	0.138336	0.105761	0.180595	0.299436
MED4	0.149328	0.170931	0.177602	0.165817	0.144393	0.19193
ITM2B	0.0682657	0.070471	0.0488705	0.0629927	0.665545	0.0838553
RB1	0.0623985	0.105112	0.0759576	0.0675079	0.572275	0.116749
LPAR6	0.000290341	0.00179786	0.000182167	0.00120431	0.99096	0.00556517
RCBTB2	0.244478	0.136592	0.121301	0.142348	0.192415	0.162866
CYSLTR2	0.0521866	0	0.245555	0.0258792	0.676378	0
FNDC3A	0.141466	0.178499	0.176985	0.168007	0.134544	0.200499
CDADC1	0.20518	0.125035	0.110886	0.164556	0.125644	0.268699
CAB39L	0.247076	0.16489	0.215522	0.21959	0.02678	0.126142
SETDB2	0.15687	0.153477	0.222111	0.164034	0.164847	0.13866
PHF11	0.00997072	0.151381	0.0130019	0.0237657	0.607985	0.193895
RCBTB1	0.0795478	0.148642	0.226212	0.109685	0.276069	0.159844
ARL11	0	0	0	0.00298788	0.995611	0.0014009
EBPL	0.102199	0.177476	0.080135	0.073862	0.296119	0.270209
KPNA3	0.159543	0.160542	0.172972	0.172927	0.130303	0.203712
SPRYD7	0.225344	0.14405	0.150214	0.162351	0.166531	0.15151
TRIM13	0.194623	0.210641	0.18563	0.189079	0.0854312	0.134595
KCNRG	0.153511	0.155673	0.164419	0.19654	0.196131	0.133727
DLEU1	0.0646173	0.307271	0.0925991	0.0679471	0.0686178	0.398948
DLEU7	0.0766665	0.142808	0.0960467	0.0523305	0.531074	0.101075
RNASEH2B	0.0872071	0.294972	0.145882	0.095006	0.0827436	0.294189
FAM124A	0.216136	0.172732	0.217424	0.191989	0.0372986	0.164421
INTS6	0.133818	0.145419	0.158527	0.168516	0.217801	0.175919
INTS6-AS1	0.0968457	0.208774	0.145177	0.144511	0.164954	0.239739
WDFY2	0.12248	0.169482	0.137783	0.153284	0.246013	0.170957
DHRS12	0.0793552	0.179104	0.113435	0.129742	0.317506	0.180858
RP11-327P2.5	0.218837	0.287627	0.152294	0.100755	0.0877276	0.15276
ATP7B	0.307019	0.147417	0.190001	0.237574	0	0.117988
ALG11	0.22274	0.186083	0.219927	0.174431	0.0176092	0.17921
UTP14C	0.210535	0.159988	0.191466	0.181349	0.0658902	0.190772
NEK5	0	0.223057	0.0667323	0	0	0.710209
NEK3	0.137794	0.159264	0.143905	0.12587	0.214959	0.218209
THSD1	0.155792	0.0736874	0.121362	0.0951636	0.434832	0.119163
VPS36	0.134823	0.137057	0.170046	0.116946	0.256413	0.184715
CKAP2	0.0483567	0.122506	0.0516546	0.0545173	0.114225	0.608741
HNRNPA1L2	0.182164	0.245602	0.14605	0.179725	0.0657529	0.180706
SUGT1	0.17734	0.175618	0.163073	0.187901	0.118743	0.177325
LECT1	0.0864531	0.166354	0.128418	0.0430309	0	0.575744
PCDH8	0.261221	0.0189658	0.188616	0.454179	0.0460957	0.0309222
OLFM4	0.0407357	0.0251986	0.132226	0.198548	0.599729	0.00356276
PCDH17	0.0823325	0.229497	0.0825723	0.319039	0.0324176	0.254141
DIAPH3	0.0140839	0.1667	0.0216704	0.0178729	0.0985753	0.681097
TDRD3	0.13775	0.201891	0.13559	0.152017	0.127337	0.245414
PCDH20	0.0788658	0.0774808	0.553825	0.160669	0	0.129159
PCDH9	0.546889	0.0432242	0.195857	0.0911716	0.0337017	0.0891565
KLHL1	0.434308	0.0698141	0.123259	0.319543	0	0.0530754
DACH1	0.0232904	0.156344	0.428801	0.0694083	0.0526183	0.269538
MZT1	0.0572288	0.142108	0.116912	0.0980626	0.129513	0.456175
BORA	0.0297954	0.0578201	0.0368402	0.0263173	0.167011	0.682216
DIS3	0.182877	0.182039	0.218269	0.187024	0.0818569	0.147934
PIBF1	0.14983	0.176408	0.20895	0.192164	0.0799824	0.192665
KLF5	0.0717829	0.133713	0.554049	0.0890027	0	0.151452
KLF12	0.188499	0.164962	0.235245	0.209453	0.056589	0.145252
LINC00347	0.0459031	0.124313	0.622687	0	0	0.207095
TBC1D4	0.0875202	0.0427076	0.0457176	0.105664	0.645062	0.073329
COMMD6	0.208684	0.164074	0.15225	0.204049	0.143808	0.127135
UCHL3	0.107523	0.147829	0.152917	0.138575	0.300763	0.152394
RP11-173B14.5	0	0.181003	0	0	0.674595	0.144402
LMO7	0.120713	0.131936	0.171802	0.115621	0.219826	0.240102
KCTD12	0.0566148	0.0157141	0.0191208	0.0497956	0.842471	0.0162834
CLN5	0.0986106	0.107958	0.0983832	0.116233	0.422843	0.155973
FBXL3	0.247089	0.136523	0.150283	0.195739	0.110035	0.160331
MYCBP2	0.254738	0.0972395	0.194925	0.26533	0.107774	0.0799944
SLAIN1	0.278191	0.125142	0.156781	0.301657	0.0576291	0.0805999
EDNRB	0.010641	0.00967099	0.00733608	0.0100823	0.588211	0.374059
POU4F1	0.354682	0.142304	0.0693208	0.389548	0	0.0441445
RNF219	0.21427	0.171113	0.186294	0.226227	0.0478802	0.154215
RBM26	0.181666	0.14807	0.204424	0.185632	0.0981826	0.182025
RBM26-AS1	0.155805	0.165185	0.113477	0.150008	0.24072	0.174806
NDFIP2	0.176281	0.207347	0.170692	0.192811	0.083107	0.169763
SPRY2	0.0837102	0.108866	0.0654042	0.287487	0.264747	0.189786
SLITRK1	0.151497	0.114422	0.312343	0.257925	0.00787937	0.155933
SLITRK6	0.0176711	0.0259311	0.854944	0.0477969	0	0.0536567
MIR4500HG	0.135075	0.0462355	0.226457	0.561367	0	0.0308646
SLITRK5	0.084121	0.146634	0.180171	0.171536	0.107385	0.310153
GPC5	0	0.0737957	0.0715545	0.0616805	0.68829	0.104678
GPC6	0.0391632	0.31857	0.153317	0.114526	0.0512658	0.323159
TGDS	0.0649434	0.148027	0.0542264	0.0608507	0.387883	0.28407
GPR180	0.0777469	0.171721	0.135027	0.0794276	0.186413	0.349665
SOX21	0.0547681	0.361865	0.0293296	0.0492402	0	0.504797
SOX21-AS1	0.120087	0.368243	0.0462598	0.0990402	0	0.36637
ABCC4	0	0.0328471	0.0129398	0.00191393	0.815659	0.13664
CLDN10	0	0.159453	0.00748149	0.0589894	0.221024	0.553051
DZIP1	0.125101	0.216729	0.13279	0.150782	0.100408	0.274191
DNAJC3-AS1	0.11467	0.225011	0.131075	0.111298	0.193314	0.224631
DNAJC3	0.072407	0.091426	0.0844173	0.0792591	0.518456	0.154034
UGGT2	0.138724	0.206089	0.111137	0.119193	0.112839	0.312017
MBNL2	0.0477619	0.13394	0.0917802	0.138415	0.312867	0.275236
RAP2A	0.190167	0.156846	0.151142	0.157104	0.159352	0.185389
IPO5	0.154529	0.223432	0.158733	0.139775	0.0800261	0.243505
FARP1	0.180876	0.179925	0.159957	0.194162	0.125302	0.159777
STK24	0.0796001	0.247739	0.123732	0.13452	0.118116	0.296292
STK24-AS1	0	0.0756077	0.0588184	0	0.598989	0.266584
DOCK9	0.175355	0.15516	0.101234	0.161147	0.328756	0.0783482
UBAC2-AS1	0.154341	0.138843	0.194003	0.148897	0.150726	0.21319
UBAC2	0.113119	0.142463	0.134815	0.129827	0.283743	0.196032
GPR183	0.000907893	0	0.00111866	0.000749465	0.996953	0.000270644
LINC00449	0.151846	0.296403	0.122577	0.127154	0	0.30202
TM9SF2	0.159375	0.120844	0.156712	0.156713	0.266471	0.139885
CLYBL	0.0287461	0.0698744	0.0461407	0.0529796	0.438722	0.363537
ZIC5	0.0230803	0.0671269	0.0651305	0.0930724	0.451261	0.300329
ZIC2	0.0480447	0.0873414	0.0825643	0.150858	0.42859	0.202602
PCCA	0.106773	0.137475	0.100935	0.214131	0.278686	0.161999
GGACT	0.0300571	0.0362683	0.0827632	0.068893	0.579518	0.2025
TMTC4	0.420141	0.0909119	0.190925	0.139016	0.0393339	0.119672
NALCN-AS1	0	0	0.192641	0.189684	0	0.617671
NALCN	0.0854579	0.0496275	0.306189	0.415992	0	0.142734
RP11-397O8.7	0.095074	0.0951008	0.347367	0.444896	0	0.0175615
FGF14	0.0870999	0.0437778	0.365646	0.457835	0.0115888	0.034053
FGF14-AS2	0.0525489	0.248891	0.120625	0.0830919	0.0841571	0.410686
TPP2	0.171625	0.138463	0.135679	0.123629	0.241119	0.189485
TEX30	0.0831304	0.181957	0.127657	0.0762928	0.213422	0.31754
KDELC1	0.138083	0.190573	0.166559	0.15142	0.140918	0.212447
BIVM	0.207469	0.110324	0.262904	0.215397	0.0597879	0.144119
ERCC5	0.205838	0.141645	0.165152	0.198823	0.149613	0.138929
EFNB2	0.192663	0.0626771	0.245537	0.144692	0.122428	0.232003
ARGLU1	0.159667	0.147574	0.218509	0.17355	0.132658	0.168042
FAM155A	0.177552	0.0423881	0.390625	0.292	0.0299862	0.0674491
LIG4	0.0709434	0.192757	0.22475	0.227153	0.153182	0.131214
ABHD13	0.139124	0.137326	0.205453	0.190726	0.19044	0.136931
TNFSF13B	0.00614304	0.00329224	0.00850939	0.00651778	0.966874	0.0086637
MYO16	0.043777	0.0457217	0.291315	0.483616	0.0383828	0.0971871
IRS2	0.160955	0.116227	0.278761	0.169435	0.141371	0.133251
COL4A1	0.00333745	0.00261165	0.00895202	0.00500347	0.976624	0.0034719
COL4A2	0.0134298	0.014032	0.0523544	0.0258275	0.87463	0.0197265
RAB20	0.00141153	0.00562986	0.000985755	0.00665661	0.977805	0.00751115
CARKD	0.216731	0.131492	0.211729	0.224966	0.075071	0.140011
CARS2	0.184445	0.178301	0.173928	0.184817	0.100925	0.177584
ING1	0.145807	0.176701	0.139186	0.147551	0.168967	0.221787
ANKRD10	0.152515	0.188464	0.149408	0.175763	0.168833	0.165017
ARHGEF7-AS2	0.0181485	0.180022	0.13715	0.148059	0.28592	0.230701
ARHGEF7	0.217583	0.157985	0.224386	0.245661	0.0515235	0.102862
TEX29	0.0867932	0.194673	0.607468	0.0728133	0	0.0382526
RP11-65D24.2	0.0277354	0.198939	0.368013	0.210427	0	0.194886
LINC00354	0.110349	0.144213	0.322285	0.126775	0	0.296377
SOX1	0.169012	0.206211	0.0799614	0.269291	0.0643632	0.211161
RP11-450H6.3	0.113049	0.295325	0.117346	0.259933	0	0.214348
LINC00403	0.0977883	0.377025	0.0543236	0.124244	0.0263276	0.320292
TUBGCP3	0.169008	0.18197	0.141848	0.150158	0.121464	0.235551
ATP11A	0.145984	0.143162	0.114556	0.0573757	0.35546	0.183463
MCF2L	0.225276	0.0859687	0.204522	0.234863	0.210601	0.0387692
RP11-120K24.3	0.160206	0.136306	0.363988	0.243244	0	0.0962556
MCF2L-AS1	0.157451	0.136523	0.254242	0.163126	0.173378	0.115281
F10	0	0	0.0105431	0	0.903638	0.0858182
PCID2	0.184267	0.18778	0.178129	0.159967	0.0848526	0.205004
CUL4A	0.122791	0.181102	0.139533	0.140165	0.187654	0.228755
LAMP1	0.0885388	0.103871	0.1037	0.0913733	0.470845	0.141671
GRTP1	0.100997	0.163991	0.0882903	0.0811558	0.121468	0.444097
ADPRHL1	0.11261	0.232399	0.299395	0.172072	0	0.183525
DCUN1D2	0.16379	0.214265	0.151517	0.205123	0.0521354	0.213169
DCUN1D2-AS	0.0445012	0.179847	0.0702493	0.0819381	0	0.623463
TMCO3	0.158747	0.16276	0.158053	0.177907	0.151343	0.19119
TFDP1	0.101168	0.203377	0.133067	0.11499	0.180081	0.267318
TMEM255B	0.0100874	0.0473883	0.0146719	0.0153852	0.889305	0.0231621
GAS6	0.0539295	0.027382	0.0734392	0.0367439	0.753338	0.0551675
GAS6-AS2	0.0395862	0.0230712	0	0	0.911624	0.0257183
RASA3	0.206082	0.0609084	0.0938711	0.0784123	0.430372	0.130354
CDC16	0.186622	0.162991	0.167947	0.191942	0.129492	0.161008
UPF3A	0.189549	0.176068	0.227079	0.162054	0.0606138	0.184636
CHAMP1	0.162312	0.179876	0.186637	0.188426	0.10767	0.175079
TTC5	0.193554	0.124833	0.234465	0.195504	0.1114	0.140244
CTD-2292M16.8	0.437005	0.0676372	0.25175	0.143471	0	0.100136
CCNB1IP1	0.0868739	0.313237	0.10431	0.0843449	0.0885574	0.322676
RPPH1	0.129349	0.128806	0.131265	0.14351	0.260951	0.206119
PARP2	0.140146	0.192579	0.190648	0.145161	0.0747327	0.256734
TEP1	0.184512	0.143792	0.0906706	0.103142	0.354024	0.12386
OSGEP	0.155596	0.151064	0.166096	0.159763	0.20661	0.160871
APEX1	0.163362	0.230242	0.17285	0.15993	0.101888	0.171728
TMEM55B	0.135518	0.130793	0.165257	0.172034	0.236408	0.159991
PNP	0.0190366	0.123191	0.0374738	0.0287584	0.564429	0.227111
RNASE4	0.0527629	0.228295	0.0224913	0.0471263	0.315033	0.334292
ANG	0.0802831	0.183195	0.0281938	0.0419423	0.357762	0.308624
RNASE6	0.0015299	0	0.000251557	0.000343227	0.997342	0.000533526
RNASE1	0.00172444	0.0023645	0	0.000682871	0.994613	0.000614853
RNASE2	0	0	0	0	0.999215	0.000785196
METTL17	0.167041	0.145592	0.182775	0.178798	0.182576	0.143219
NDRG2	0.190178	0.109868	0.124898	0.147881	0.24814	0.179034
ARHGEF40	0.115147	0.157314	0.0958086	0.14927	0.317227	0.165233
ZNF219	0.101271	0.273077	0.141734	0.180232	0.0440671	0.259619
TMEM253	0.0381709	0.149582	0.0448427	0.0501766	0.216769	0.500458
HNRNPC	0.131706	0.250972	0.162545	0.141739	0.0956289	0.217409
SUPT16H	0.13645	0.206909	0.180823	0.165231	0.0600552	0.250532
RP11-524O1.4	0.14091	0.432926	0.0460288	0.130529	0	0.249606
CHD8	0.164402	0.155649	0.206704	0.205767	0.110253	0.157226
RAB2B	0.209107	0.16942	0.204957	0.226712	0.071471	0.118334
TOX4	0.208431	0.133966	0.210031	0.195797	0.101193	0.150582
METTL3	0.147467	0.21164	0.169171	0.167394	0.108634	0.195693
SALL2	0.169745	0.132043	0.205659	0.187716	0.0454513	0.259386
DAD1	0.127966	0.155692	0.129878	0.129537	0.265716	0.191212
ABHD4	0.0474074	0.160443	0.0380153	0.110984	0.285612	0.357539
OXA1L	0.118663	0.163156	0.143205	0.116792	0.278899	0.179285
SLC7A7	0.00126712	0.00112427	0.000900503	0.00119843	0.993594	0.00191556
MRPL52	0.100261	0.174746	0.14892	0.125999	0.248415	0.201658
MMP14	0.0578952	0.192629	0.031067	0.0685736	0.531562	0.118274
LRP10	0.0160644	0.0802513	0.00935944	0.0230971	0.745189	0.126039
REM2	0.218472	0.0926391	0.202006	0.255605	0.141798	0.0894791
RBM23	0.206428	0.140154	0.188924	0.210582	0.0826585	0.171253
PRMT5-AS1	0.160726	0.163424	0.358022	0.171285	0	0.146542
PRMT5	0.132563	0.179775	0.160724	0.135093	0.135941	0.255905
HAUS4	0.0471906	0.148234	0.0730206	0.030746	0.438524	0.262285
AJUBA	0.0256578	0.115926	0.0106849	0.021662	0.260299	0.56577
RP11-298I3.4	0.162313	0.228193	0.0696029	0.0759943	0.0819732	0.381923
C14orf93	0.190899	0.26375	0.158225	0.175621	0.0345989	0.176907
PSMB5	0.144195	0.207565	0.16271	0.143925	0.142754	0.198851
CDH24	0.164441	0.190924	0.217583	0.179357	0.0269777	0.220718
ACIN1	0.159421	0.228914	0.188083	0.183356	0.0774171	0.16281
C14orf119	0.135721	0.154649	0.130696	0.139742	0.264314	0.174877
CEBPE	0	0	0	0	1	0
SLC7A8	0.0363182	0.0553724	0.0242697	0.0372448	0.820907	0.0258881
HOMEZ	0.0904935	0.222807	0.122446	0.133196	0.248596	0.182461
PPP1R3E	0.145709	0.1503	0.1746	0.154039	0.243791	0.131562
BCL2L2	0.196226	0.223062	0.16943	0.189024	0.0507305	0.171527
PABPN1	0.121237	0.215981	0.194473	0.173599	0.102667	0.192043
SLC22A17	0.158245	0.114091	0.24474	0.236927	0.0727802	0.173217
EFS	0.188429	0.296663	0.138433	0.174934	0.0355795	0.165961
CMTM5	0.0756982	0.151629	0.0262646	0.0244989	0.120663	0.601247
MYH7	0.0416078	0	0.442062	0.416559	0	0.0997708
NGDN	0.17963	0.169292	0.177694	0.192156	0.0888797	0.192348
RP11-66N24.4	0.225274	0.127335	0.187812	0.220725	0.124748	0.114107
ZFHX2	0.193842	0.121423	0.301412	0.224432	0.0462963	0.112594
AP1G2	0.0979135	0.1065	0.204625	0.158364	0.297874	0.134723
RP11-66N24.3	0.127932	0.158549	0.291354	0.159475	0.0811288	0.181561
JPH4	0.22196	0.0278435	0.414935	0.263424	0.0451794	0.0266589
DHRS4-AS1	0	0.661291	0	0	0	0.338705
DHRS4	0.0630928	0.137206	0.115791	0.0646824	0.376895	0.242333
DHRS4L2	0.0364184	0.151975	0.0389437	0.0525729	0.531781	0.188309
LRRC16B	0.260907	0.0916879	0.375233	0.162865	0	0.109307
CPNE6	0.0629905	0.0646774	0.681137	0.155796	0	0.035399
NRL	0.114655	0.100527	0.336249	0.212819	0.0854081	0.150342
PCK2	0.0177019	0.0614381	0.03484	0.0219549	0.733709	0.130356
DCAF11	0.155213	0.153887	0.148616	0.139924	0.201459	0.200902
PSME1	0.094815	0.150571	0.0909971	0.076372	0.392657	0.194589
EMC9	0.0863263	0.128431	0.123483	0.118856	0.125969	0.416935
RP11-468E2.5	0.226958	0.140676	0.102488	0.210141	0.170492	0.149243
PSME2	0.0826184	0.124283	0.0938603	0.105026	0.350621	0.243591
IRF9	0.128024	0.153079	0.0901847	0.134249	0.377629	0.116834
REC8	0.188869	0.235705	0.175173	0.151522	0.0387373	0.209994
IPO4	0.0860937	0.215603	0.150259	0.0765337	0.19964	0.27187
TM9SF1	0.195059	0.14743	0.194358	0.172779	0.122066	0.168308
CHMP4A	0.123176	0.156392	0.158771	0.151539	0.269613	0.140509
MDP1	0.134289	0.168908	0.161026	0.159551	0.196839	0.179387
NEDD8	0.15029	0.166667	0.164625	0.150964	0.204412	0.163042
GMPR2	0.125101	0.135732	0.168804	0.138653	0.230615	0.201095
TINF2	0.190164	0.166758	0.186113	0.183845	0.131391	0.141728
RABGGTA	0.16307	0.148879	0.195936	0.131247	0.209847	0.15102
DHRS1	0.197383	0.143272	0.143871	0.159533	0.189501	0.16644
NOP9	0.185599	0.154983	0.20788	0.197853	0.0766306	0.177053
CIDEB	0.0398686	0.0655999	0.104789	0.0780278	0.585382	0.126333
LTB4R	0.088245	0.188348	0.157207	0.134219	0.257345	0.174635
ADCY4	0.0139157	0	0.00863948	0.00923405	0.966453	0.00175773
RIPK3	0	0	0	0	1	0
NFATC4	0.0257728	0.124466	0.0301752	0.0294472	0.373587	0.416552
NYNRIN	0.126705	0.216863	0.161066	0.208164	0.110606	0.176596
CBLN3	0.180204	0.0895366	0.0231488	0.0329825	0.40552	0.268608
KHNYN	0.126093	0.186023	0.0871729	0.11167	0.306894	0.182147
SDR39U1	0.171819	0.164576	0.20646	0.197427	0.0797643	0.179954
STXBP6	0.0656264	0.238467	0.043061	0.218476	0.0119221	0.422448
NOVA1	0.136853	0.150101	0.274892	0.250378	0.0243693	0.163406
LINC00645	0.0284775	0	0.186253	0.311123	0	0.474146
RP11-966I7.1	0.117888	0.392559	0.120351	0.0721307	0	0.297072
FOXG1	0.200696	0.1971	0.237638	0.15401	0.0223038	0.188252
C14orf23	0.0809413	0.348961	0.156437	0.0994017	0.0146526	0.299607
RP11-966I7.2	0.250853	0.21425	0.134753	0.215912	0	0.184232
PRKD1	0.105443	0.198069	0.0798304	0.357262	0	0.259396
G2E3	0.150379	0.135112	0.199237	0.174816	0.061705	0.278751
SCFD1	0.184758	0.169379	0.189192	0.178031	0.104687	0.173953
COCH	0.116108	0.197025	0.168879	0.125454	0.155925	0.236609
STRN3	0.166997	0.166156	0.190169	0.184323	0.125593	0.166761
AP4S1	0.137871	0.146086	0.212914	0.193753	0.152492	0.156884
HECTD1	0.159987	0.152832	0.198219	0.217512	0.110923	0.160528
HEATR5A	0.117099	0.102638	0.101083	0.112983	0.205755	0.360442
RP11-176H8.1	0.198134	0.211135	0.150721	0.207667	0	0.232343
DTD2	0.16622	0.129475	0.177406	0.191949	0.0817215	0.253228
NUBPL	0.117922	0.159666	0.143535	0.1427	0.220414	0.215763
ARHGAP5-AS1	0.062381	0.145184	0.157796	0.132411	0.109537	0.392691
ARHGAP5	0.0909676	0.157498	0.161473	0.139305	0.122407	0.328349
AKAP6	0.25768	0.0538546	0.27871	0.251342	0.0744111	0.0840029
NPAS3	0.278017	0.0940077	0.0914357	0.268574	0.00610782	0.261858
EGLN3	0.209487	0.272061	0.0931768	0.0436019	0.0514259	0.330247
SPTSSA	0.0791926	0.20342	0.0673571	0.114285	0.227791	0.307954
EAPP	0.184678	0.156046	0.219106	0.198902	0.0848099	0.156458
SNX6	0.169737	0.181875	0.161323	0.161979	0.14032	0.184766
CFL2	0.198288	0.208353	0.138578	0.1687	0.0540918	0.23199
BAZ1A	0.137107	0.284325	0.119382	0.149741	0.0784974	0.230948
RP11-73E17.2	0.0568284	0.302672	0.0540873	0.0956946	0.109859	0.380859
SRP54	0.144918	0.173184	0.198659	0.177593	0.156864	0.148782
FAM177A1	0.212179	0.170869	0.175313	0.202916	0.0770921	0.16163
PPP2R3C	0.123083	0.221146	0.133357	0.135868	0.177583	0.208963
KIAA0391.1	0.11261	0.150546	0.157317	0.105081	0.23974	0.234706
PSMA6	0.157227	0.169121	0.173011	0.188478	0.161485	0.150679
NFKBIA	0.0871904	0.0841996	0.0983511	0.0791714	0.55629	0.0947974
INSM2	0.0664149	0.370327	0.0564303	0.386245	0	0.120582
RALGAPA1	0.188764	0.140888	0.211551	0.203161	0.096363	0.159274
BRMS1L	0.172132	0.177688	0.185164	0.143405	0.1258	0.195811
RP11-259K15.2	0.527143	0.168426	0.191301	0.0909332	0	0.0221965
MBIP	0.10771	0.348126	0.0910928	0.148592	0.0548151	0.249665
SFTA3	0.0333052	0.444161	0.0115562	0.232743	0.0164406	0.261795
NKX2-1	0.0281879	0.49108	0.0165355	0.247123	0.011634	0.20544
NKX2-1-AS1	0.0483309	0.453663	0.0288551	0.229307	0.0300065	0.209837
NKX2-8	0	0.106044	0	0.0101201	0	0.883836
SLC25A21	0.314633	0.153332	0.0484162	0.0481085	0	0.43551
SLC25A21-AS1	0.175006	0.228754	0.0577187	0.0903237	0.13516	0.313038
MIPOL1	0.156277	0.22289	0.180702	0.0779148	0.0278651	0.334352
RP11-356O9.1	0	0	0	0	0	0.999975
FOXA1	0	0	0	0.0736424	0	0.926356
TTC6	0	0	0.0491774	0.0100844	0.85557	0.0851675
SSTR1	0.102277	0	0.630003	0.113079	0	0.154641
CLEC14A	0.0614783	0.0926675	0.130661	0.0482619	0.579563	0.0873679
SEC23A	0.1089	0.149399	0.206426	0.200466	0.139547	0.195262
GEMIN2	0.14281	0.154977	0.219519	0.155707	0.0754664	0.251521
TRAPPC6B	0.191916	0.133451	0.230752	0.228871	0.100314	0.114695
PNN	0.127659	0.237056	0.157991	0.156355	0.0960155	0.224923
CTAGE5	0.145105	0.175424	0.149026	0.16197	0.224503	0.143972
RP11-407N17.5	0.111138	0.208698	0.128055	0.126411	0.236556	0.189142
FBXO33	0.191257	0.117605	0.180066	0.183106	0.152223	0.175743
CTD-2298J14.2	0.0457016	0	0.0963551	0.253425	0	0.604518
LRFN5	0.0918851	0.0572683	0.216927	0.54223	0.0171502	0.0745388
C14orf28	0.208335	0.129279	0.161461	0.208819	0.104249	0.187858
RP11-857B24.5	0	0.846362	0	0	0	0.153628
KLHL28	0.242816	0.131114	0.183736	0.257356	0.0604273	0.124552
FAM179B	0.209717	0.154355	0.182476	0.217079	0.0938438	0.142528
PRPF39	0.169602	0.210729	0.166738	0.176246	0.100231	0.176454
FKBP3	0.134805	0.2355	0.154314	0.157235	0.109208	0.208938
FANCM	0.119575	0.271036	0.153301	0.117077	0.0324109	0.306601
MIS18BP1	0.0300727	0.149807	0.0439051	0.0371597	0.215592	0.523463
MDGA2	0.0718778	0.0703575	0.28371	0.384405	0	0.18965
LINC00648	0.107154	0.359381	0.115413	0.176406	0	0.241645
RPS29	0.179543	0.171174	0.151782	0.161338	0.191142	0.145022
RN7SL1	0.139074	0.213693	0.220324	0.193326	0.100867	0.132716
AL139099.1	0.159914	0.18517	0.163495	0.138877	0.169325	0.183218
LRR1	0.0487785	0.278739	0.0495794	0.0391844	0.0809886	0.502731
RPL36AL	0.144335	0.165423	0.131748	0.128943	0.282031	0.147519
MGAT2	0.155096	0.125328	0.176968	0.179497	0.184555	0.178556
RP11-649E7.5	0.208707	0.155805	0.152118	0.172829	0.191746	0.118795
DNAAF2	0.179301	0.2005	0.1774	0.224956	0.0669239	0.15092
POLE2	0.0396015	0.314751	0.0393165	0.0305883	0.162299	0.413444
KLHDC1	0.164466	0.125538	0.260775	0.180488	0.141162	0.127571
KLHDC2	0.211952	0.161085	0.203181	0.190273	0.0850005	0.148508
NEMF	0.173285	0.160792	0.183312	0.197949	0.147681	0.136981
AL627171.2	0.225939	0.176594	0.176154	0.20954	0.0968154	0.114958
ARF6	0.137295	0.141438	0.121148	0.142161	0.283605	0.174353
C14orf182	0.188542	0.201563	0.21332	0.305779	0	0.0907949
VCPKMT	0.197215	0.188277	0.219719	0.187618	0.0559621	0.151209
SOS2	0.130406	0.228103	0.160668	0.199224	0.0760847	0.205515
L2HGDH	0.221341	0.169174	0.225109	0.167922	0.0540022	0.162451
ATP5S	0.139222	0.185093	0.133201	0.14475	0.205581	0.192153
MAP4K5	0.194642	0.11403	0.200802	0.213657	0.0873414	0.189527
ATL1	0.251858	0.130432	0.25212	0.206911	0.0234119	0.135267
SAV1	0.116092	0.170905	0.145348	0.102189	0.179013	0.286453
NIN	0.138809	0.277727	0.115735	0.137961	0.0924992	0.237269
PYGL	0.00690775	0.0392857	0.00835439	0.00513329	0.763171	0.177148
TRIM9	0.0695629	0.119202	0.172919	0.115407	0.0571584	0.465751
TMX1	0.0914414	0.189426	0.0633823	0.078333	0.278627	0.29879
FRMD6	0.0869544	0.0440142	0.0555313	0.0287005	0.628376	0.156423
GNG2	0.286728	0.0853278	0.271822	0.255277	0.0493945	0.0514508
C14orf166	0.123092	0.24005	0.155652	0.143522	0.14638	0.191304
NID2	0	0.00851034	0.00707596	0.0146577	0.938735	0.0310209
TXNDC16	0.164521	0.119427	0.281366	0.205324	0.0824196	0.146943
GPR137C	0.166834	0.151495	0.303463	0.199581	0.0487558	0.129872
ERO1L	0.114999	0.113087	0.126415	0.12072	0.396915	0.127864
RP11-841O20.2	0.203009	0.110113	0.17312	0.189813	0.22152	0.102425
PSMC6	0.148438	0.196286	0.166623	0.170349	0.14444	0.173864
STYX	0.155896	0.149707	0.171757	0.140365	0.167234	0.215042
GNPNAT1	0.174651	0.151257	0.194643	0.115372	0.148854	0.215221
FERMT2	0.086288	0.176868	0.126634	0.147217	0.246369	0.216624
DDHD1	0.166875	0.18015	0.207016	0.190088	0.0831753	0.172695
BMP4	0.0266953	0.0718667	0.384858	0.0434472	0.353161	0.119972
CDKN3	0.0225992	0.0481645	0.0232206	0.0248562	0.125029	0.756131
CNIH1	0.134078	0.169313	0.145155	0.154538	0.180141	0.216776
GMFB	0.194391	0.162555	0.165355	0.170883	0.137682	0.169134
CGRRF1	0.128735	0.157721	0.114504	0.200852	0.185397	0.212792
SAMD4A	0.0209454	0.0286862	0.0654244	0.0222819	0.626509	0.236153
GCH1	0.0118041	0.123385	0.05971	0.0606316	0.607885	0.136584
WDHD1	0.0830094	0.319735	0.110721	0.0724102	0.0407423	0.373382
SOCS4	0.129277	0.189656	0.171728	0.152665	0.124816	0.231859
MAPK1IP1L	0.136527	0.212811	0.14533	0.14652	0.123293	0.235518
LGALS3	0.00504735	0.00679771	0.00186135	0.0131483	0.934675	0.0384699
DLGAP5	0.0155164	0.0455623	0.0201745	0.0153997	0.0605061	0.842841
FBXO34	0.212135	0.120923	0.183725	0.19789	0.066598	0.218729
ATG14	0.174201	0.115085	0.216408	0.229754	0.116159	0.148392
KTN1-AS1	0.136317	0.296295	0.177615	0.0554753	0	0.334297
KTN1	0.110589	0.143277	0.153595	0.145164	0.247881	0.199494
PELI2	0.22199	0.239579	0.140006	0.128344	0.0409897	0.229091
TMEM260	0.19653	0.142553	0.218979	0.201987	0.101028	0.138922
RP11-1085N6.6	0	0.255293	0	0.0388631	0.206386	0.499457
OTX2	0.0205592	0.207965	0.0351807	0.0771961	0.0274391	0.63166
OTX2-AS1	0.0975181	0	0.202157	0.218363	0	0.481962
RP11-1085N6.5	0	0	0	0	0	0.999994
EXOC5	0.187869	0.185739	0.190178	0.201601	0.0730208	0.161592
AP5M1	0.157989	0.193056	0.181799	0.169088	0.138228	0.15984
NAA30	0.233989	0.111663	0.205346	0.23753	0.0836946	0.127777
SLC35F4	0.0821015	0.0160712	0.826256	0.0417554	0	0.033816
C14orf37	0.254724	0.119112	0.274928	0.217512	0.0418086	0.0919154
ACTR10	0.199651	0.165381	0.217905	0.205538	0.0875215	0.124004
PSMA3	0.14491	0.185458	0.161904	0.16	0.145044	0.202684
RP11-349A22.5	0.191227	0.157924	0.203477	0.190844	0.11	0.146528
ARID4A	0.219011	0.0877845	0.274863	0.24371	0.0771811	0.0974514
TIMM9	0.171599	0.143185	0.15273	0.160931	0.18996	0.181595
KIAA0586	0.189462	0.114496	0.191374	0.177018	0.0878684	0.239781
DACT1	0.212604	0.0637031	0.289536	0.295311	0.10048	0.0383645
DAAM1	0.191284	0.153047	0.281333	0.195105	0.0715801	0.10765
GPR135	0.178014	0.13485	0.115283	0.184193	0.154754	0.232905
L3HYPDH	0.141399	0.106141	0.107984	0.122955	0.244758	0.276764
JKAMP	0.135866	0.173025	0.157861	0.168026	0.198882	0.16634
CCDC175	0.0713425	0.183152	0.15374	0.282409	0	0.309356
RTN1	0.25352	0.105568	0.236918	0.21826	0.0949012	0.0908328
RP11-62H20.1	0.101152	0.0386373	0.112454	0.296723	0	0.451033
LRRC9	0.0995582	0.116951	0.173467	0.0936707	0	0.516352
PCNXL4	0.192815	0.168034	0.194414	0.182408	0.0692588	0.193071
DHRS7	0.16518	0.175226	0.12001	0.196336	0.196136	0.147111
PPM1A	0.166114	0.164726	0.191374	0.187237	0.138573	0.151976
C14orf39	0	0	0.207511	0.274314	0	0.518172
SIX6	0	0	0.0370192	0.549777	0	0.413204
SIX1	0	0	0	0	0.988804	0.0111958
SIX4	0.0989933	0.219513	0.107594	0.0364978	0	0.5374
MNAT1	0.153474	0.205827	0.169792	0.157765	0.116147	0.196995
TRMT5	0.157452	0.22576	0.15881	0.150506	0.0836799	0.223791
SLC38A6	0.130372	0.158934	0.198007	0.133906	0.179176	0.199604
PRKCH	0	0	0.133581	0	0.862849	0.00356952
HIF1A	0.158248	0.182885	0.161756	0.166449	0.172508	0.158154
SNAPC1	0.13514	0.174162	0.174208	0.130156	0.108406	0.277928
SYT16	0.0977872	0.0585824	0.465377	0.258285	0.0803503	0.0396176
LINC00643	0.0284619	0.0394452	0.599699	0.127604	0.0509336	0.153856
KCNH5	0.0475026	0.0562132	0.212474	0.30163	0	0.382179
RHOJ	0.00603965	0.0439699	0.018659	0.00763141	0.757317	0.166383
PPP2R5E	0.195385	0.14678	0.218132	0.218645	0.0558684	0.16519
CTD-2302E22.4	0.089642	0.160252	0.151771	0.158763	0.227621	0.211952
WDR89	0.159194	0.187625	0.195335	0.165925	0.0764715	0.215449
SGPP1	0.1555	0.115769	0.0793119	0.133987	0.335454	0.179978
SYNE2	0.187656	0.205902	0.167695	0.171762	0.0386109	0.228374
ESR2	0.354899	0.107206	0.114004	0.26702	0	0.15687
RP11-544I20.2	0.212038	0.23617	0.186014	0.171752	0	0.194025
MTHFD1	0.0959107	0.279164	0.0947337	0.0847818	0.137882	0.307528
CTD-2555O16.4	0.123292	0.147933	0.137633	0.0568722	0.302357	0.231913
ZBTB25	0.180116	0.159647	0.181825	0.176652	0.116462	0.185299
AKAP5	0.147574	0.0773273	0.167499	0.474453	0.035746	0.0974004
ZBTB1	0.235603	0.191458	0.117274	0.187425	0.11074	0.1575
HSPA2	0.166906	0.221925	0.0492025	0.0601113	0.131516	0.370339
PLEKHG3	0.290392	0.118063	0.29396	0.124642	0.0163811	0.156562
SPTB	0.286286	0.0352205	0.430641	0.10453	0	0.143322
CHURC1	0.132547	0.173169	0.148031	0.147813	0.230947	0.167493
FNTB	0.152444	0.200349	0.157401	0.161786	0.0866638	0.241356
RAB15	0.143503	0.113417	0.301666	0.221809	0.0304074	0.189197
MAX	0.154858	0.116435	0.185795	0.187627	0.243717	0.111568
FUT8	0.179839	0.146663	0.199699	0.171796	0.101253	0.20075
GPHN	0.173631	0.155193	0.233503	0.223325	0.0610968	0.153251
FAM71D	0.159126	0.215165	0.157582	0.125939	0.166908	0.17528
MPP5	0.0749752	0.247294	0.0640742	0.0743496	0.10246	0.436847
ATP6V1D	0.158748	0.163548	0.21194	0.188485	0.133537	0.143742
EIF2S1	0.141428	0.202643	0.151243	0.147404	0.162672	0.19461
PLEK2	0	0	0	0	0.999998	0
TMEM229B	0.196381	0.0990398	0.454787	0.14426	0	0.105532
PLEKHH1	0.249211	0.0947694	0.229657	0.205567	0.030719	0.190076
PIGH	0.181374	0.158724	0.199132	0.184248	0.0918874	0.184636
ARG2	0.229127	0.0914983	0.30926	0.221475	0.0645855	0.0840537
VTI1B	0.140127	0.144126	0.169268	0.162746	0.220425	0.163307
RDH11	0.155251	0.143507	0.191132	0.180715	0.133592	0.195803
ZFYVE26	0.184052	0.110922	0.198571	0.224316	0.123763	0.158376
RAD51B	0.0389945	0.122094	0.0560701	0.0285018	0.492316	0.262024
CTD-2325P2.4	0.0370022	0.169143	0.0834632	0.0510914	0	0.6593
ZFP36L1	0.0131759	0.0468042	0.00613227	0.00707697	0.712682	0.214129
ACTN1	0.0889442	0.0963635	0.0906624	0.102223	0.318835	0.302972
ACTN1-AS1	0	0.0359154	0	0.0182941	0.870149	0.0756411
DCAF5	0.226453	0.149271	0.199161	0.196884	0.100876	0.127355
RP11-363J20.1	0.180307	0.0582168	0.164674	0.287204	0	0.309597
EXD2	0.240727	0.157859	0.193938	0.219445	0.0429754	0.145055
GALNT16	0.0857541	0.16056	0.150673	0.216846	0	0.386167
ERH	0.129405	0.221849	0.159536	0.146169	0.0882709	0.254771
SLC39A9	0.162641	0.187569	0.180063	0.160901	0.111943	0.196884
KIAA0247	0.0210421	0.0438245	0.0841058	0.0955392	0.686021	0.0694671
SRSF5	0.165431	0.184923	0.185835	0.172253	0.107922	0.183636
SMOC1	0.212712	0.449972	0.0857053	0.0352672	0.0122055	0.204138
SLC8A3	0.0765823	0	0.188458	0.629392	0	0.105567
RP11-486O13.2	0	0	0	0	0	0.999987
COX16	0.149882	0.187746	0.166047	0.171034	0.13489	0.190401
SYNJ2BP	0.188584	0.141173	0.226293	0.187662	0.129077	0.127211
MED6	0.188692	0.165754	0.199486	0.19557	0.0909567	0.15954
TTC9	0.228081	0.120827	0.311338	0.222394	0	0.117359
MAP3K9	0.158839	0.0886853	0.374138	0.243158	0.0745052	0.0606741
RP6-65G23.3	0.134744	0.0272377	0.46463	0.238228	0.0940869	0.0410744
PCNX	0.171942	0.156627	0.226482	0.187663	0.118308	0.138978
SIPA1L1	0.209622	0.121498	0.193557	0.130954	0.105871	0.238498
RGS6	0.0308035	0.0448521	0.258336	0.0485986	0.277132	0.340279
DPF3	0.389812	0.0366766	0.11247	0.295937	0.0808715	0.0842325
DCAF4	0.230901	0.127675	0.248464	0.149881	0.025571	0.217508
ZFYVE1	0.225365	0.197401	0.183555	0.233687	0.0602954	0.0996961
RBM25	0.159681	0.165285	0.208603	0.175503	0.125732	0.165196
PSEN1	0.2073	0.161512	0.173711	0.195839	0.124703	0.136935
RP4-647C14.2	0	0.331657	0.0292932	0.0230849	0.334257	0.281708
NUMB	0.17873	0.130637	0.194334	0.179967	0.198151	0.11818
ACOT1	0.103064	0.261817	0.0627866	0.00710435	0.287529	0.277699
ACOT2	0.171989	0.122047	0.164538	0.13202	0.278229	0.131178
ACOT4	0.129532	0.0223681	0.0583858	0.0735723	0.601943	0.114198
RP3-414A15.10	0.0307744	0	0.151602	0.181293	0.494246	0.142085
DNAL1	0.178903	0.151049	0.2275	0.190899	0.0433823	0.208266
PNMA1	0.217053	0.152299	0.206938	0.193562	0.0586152	0.171532
ELMSAN1	0.222562	0.139437	0.158529	0.216471	0.124226	0.138776
RP5-1021I20.1	0	0.44936	0	0.0373879	0	0.513251
PTGR2	0.175388	0.179917	0.163733	0.158252	0.127017	0.195694
ZNF410	0.219382	0.142752	0.170804	0.206526	0.0452604	0.215274
RP5-1021I20.5	0.232971	0.0584416	0.314396	0.194115	0.101307	0.0987696
FAM161B	0.230579	0.104357	0.281974	0.245538	0.0328373	0.104714
COQ6	0.170358	0.136062	0.173394	0.179548	0.211609	0.129028
ENTPD5	0.216418	0.125878	0.143829	0.128142	0.231646	0.154087
CCDC176	0.0393827	0.0456101	0.484891	0.15387	0.125633	0.150612
ALDH6A1	0.190976	0.188985	0.108011	0.15615	0.0933366	0.262541
LIN52	0.150134	0.23631	0.135437	0.149429	0.0566489	0.272041
ABCD4	0.173566	0.167639	0.15976	0.207119	0.149341	0.142574
NPC2	0.0335966	0.0587708	0.0213756	0.0294364	0.77369	0.0831308
ISCA2	0.1285	0.162086	0.154805	0.147684	0.18076	0.226165
AREL1	0.14035	0.179759	0.229757	0.174577	0.101716	0.173842
FCF1	0.149789	0.179996	0.144755	0.191774	0.143368	0.190319
YLPM1	0.160712	0.178795	0.222674	0.20183	0.0767402	0.159248
DLST	0.176173	0.162989	0.166444	0.179963	0.146729	0.167702
RPS6KL1	0.146331	0.0841327	0.283728	0.2407	0.189427	0.0556802
PGF	0.00361611	0.0188357	0.00698172	0.0108893	0.910415	0.049262
EIF2B2	0.133314	0.171926	0.153478	0.128409	0.207684	0.205189
MLH3	0.171546	0.195162	0.195702	0.161502	0.0947399	0.181348
ACYP1	0.125655	0.222389	0.150971	0.141773	0.078073	0.28114
ZC2HC1C	0.0955113	0.193698	0.230912	0.213796	0	0.266083
NEK9	0.117693	0.174027	0.132752	0.120409	0.241598	0.213521
TMED10	0.123754	0.147247	0.141706	0.122063	0.276913	0.188317
FOS	0.143624	0.0873501	0.0606231	0.22377	0.379168	0.105464
RP11-293M10.5	0.137595	0.0358096	0.0720205	0.130889	0.506395	0.11729
JDP2	0.233464	0.0536776	0.0869519	0.111848	0.420159	0.093899
BATF	0.00204371	0	0	0	0.997956	0
FLVCR2	0.0363258	0	0	0.0180808	0.889814	0.0557789
TTLL5	0.234467	0.146161	0.163389	0.146123	0.124989	0.184872
C14orf1	0.132336	0.154939	0.20499	0.148725	0.125347	0.233662
IFT43	0.152655	0.175313	0.218638	0.156326	0.105171	0.191897
TGFB3	0.124172	0.182515	0.107557	0.265773	0.162607	0.157376
GPATCH2L	0.188442	0.145384	0.20678	0.210772	0.105833	0.142789
VASH1	0.244321	0.116093	0.154207	0.183086	0.235217	0.0670743
RP11-488C13.5	0.190297	0.114938	0.19629	0.168685	0.160986	0.168804
ANGEL1	0.128114	0.117326	0.115576	0.107019	0.406185	0.125781
IRF2BPL	0.197637	0.105175	0.202076	0.30972	0.0838349	0.101558
CIPC	0.230378	0.118664	0.199259	0.174895	0.132999	0.143805
TMEM63C	0.11599	0.0339187	0.174871	0.142225	0.501692	0.0313032
ZDHHC22	0.0852048	0.446046	0.0337196	0.0959869	0.0623423	0.276701
NGB	0	0	0	0.773715	0	0.226281
POMT2	0.120993	0.251102	0.114349	0.107832	0.108041	0.297684
GSTZ1	0.112329	0.195478	0.0970547	0.0796653	0.283062	0.232411
TMED8	0.130895	0.13081	0.178115	0.126761	0.268149	0.165271
SAMD15	0.0732637	0.132758	0.218257	0.141446	0.050565	0.383709
VIPAS39	0.223189	0.150086	0.188671	0.184198	0.128718	0.125138
AHSA1	0.163155	0.15645	0.163007	0.159691	0.16662	0.191076
SPTLC2	0.112485	0.102951	0.108414	0.122241	0.457358	0.0965515
ALKBH1	0.172633	0.174653	0.173669	0.18491	0.100768	0.193367
SLIRP	0.133477	0.188975	0.164874	0.145962	0.158273	0.208439
SNW1	0.162781	0.168552	0.176439	0.162433	0.137315	0.19248
ADCK1	0.0978814	0.0888215	0.155408	0.0975476	0.357944	0.202397
NRXN3	0.235076	0.150325	0.237878	0.276779	0.0204601	0.0794823
DIO2	0.0568336	0.219306	0.138555	0.176493	0	0.408813
CEP128	0.124105	0.208833	0.176744	0.137933	0.0652112	0.287175
GTF2A1	0.125587	0.13093	0.204996	0.180697	0.131028	0.226762
STON2	0.0294904	0.284353	0.0659981	0.024739	0.0809113	0.514508
RP11-299L17.3	0.0242882	0.550793	0	0.0342405	0	0.390678
SEL1L	0.15779	0.126553	0.177479	0.149286	0.249861	0.139031
RP11-497E19.1	0.123329	0.18688	0.531359	0.0430926	0	0.115339
RP11-497E19.2	0.0215772	0.0948194	0.443827	0.083626	0	0.35615
FLRT2	0.0864293	0.183655	0.362061	0.0910565	0.0437928	0.233005
CTD-2341M24.1	0	0.0959487	0	0	0.823784	0.0802661
GALC	0.189642	0.107803	0.183962	0.159473	0.17129	0.18783
GPR65	0	0	0	0	0.998239	0.00176104
KCNK10	0.0830699	0.0908226	0.192741	0.157962	0.068162	0.407243
SPATA7	0.15658	0.14574	0.228954	0.205245	0.118466	0.145015
PTPN21	0.186064	0.219214	0.144564	0.225232	0.0306939	0.194231
ZC3H14	0.174734	0.190661	0.172381	0.177984	0.0780711	0.206167
EML5	0.0591638	0.277778	0.155925	0.355005	0	0.152128
TTC8	0.0725595	0.174887	0.0518682	0.103687	0.20518	0.391819
FOXN3	0.212339	0.194133	0.125315	0.225368	0.137311	0.105535
RP11-356K23.1	0.280209	0.055345	0.337892	0.182928	0	0.143626
FOXN3-AS2	0	0	0.0448028	0.0348555	0.906844	0.0134978
EFCAB11	0.0292602	0.159313	0.0663467	0.0491728	0.324369	0.371539
TDP1	0.118333	0.165584	0.147123	0.145815	0.0920052	0.331139
KCNK13	0	0	0	0	0.998094	0.00190595
PSMC1	0.134353	0.181496	0.155978	0.160813	0.163078	0.204283
NRDE2	0.189637	0.169613	0.19596	0.184949	0.0870442	0.172798
CALM1	0.144806	0.128299	0.169459	0.1512	0.20692	0.199315
LINC00642	0.225754	0.198018	0.268353	0.213548	0	0.0943268
TTC7B	0.171035	0.158302	0.119412	0.13465	0.234147	0.182454
RPS6KA5	0.217344	0.125935	0.212931	0.193979	0.0731561	0.176654
C14orf159	0.0717827	0.134221	0.122588	0.126898	0.322871	0.221639
CCDC88C	0.144864	0.210684	0.264549	0.185515	0.021296	0.173092
SMEK1	0.195138	0.17704	0.196771	0.204331	0.0603323	0.166387
TC2N	0.142146	0.27415	0.108859	0.123242	0	0.351604
FBLN5	0.0134293	0.0761359	0.0555381	0.0751295	0.120923	0.658844
TRIP11	0.148032	0.152205	0.170873	0.177216	0.181865	0.169809
ATXN3	0.192661	0.161844	0.181676	0.189477	0.136737	0.137605
NDUFB1	0.131084	0.164747	0.166752	0.144855	0.205609	0.186952
CPSF2	0.099958	0.234171	0.159111	0.130215	0.113572	0.262973
RIN3	0	0.00360872	0.00249744	0.00305941	0.986929	0.00390539
LGMN	0.0222973	0.0263929	0.0337678	0.0293235	0.845267	0.0429512
GOLGA5	0.173392	0.148761	0.198073	0.189434	0.13043	0.15991
CHGA	0.236512	0.120753	0.264123	0.2556	0.0549508	0.0680606
ITPK1	0.102613	0.167058	0.144165	0.13425	0.256379	0.195535
ITPK1-AS1	0.20092	0.230327	0.190645	0.203814	0	0.174293
MOAP1	0.220274	0.146457	0.212143	0.222955	0.0747026	0.123468
TMEM251	0.128535	0.148178	0.147615	0.143782	0.252827	0.179064
C14orf142	0.0900352	0.186231	0.0924722	0.0821371	0.30481	0.244314
UBR7	0.141947	0.223367	0.148759	0.142947	0.0891759	0.253803
BTBD7	0.206087	0.154438	0.191724	0.186768	0.113708	0.147276
UNC79	0.260081	0.0794236	0.311004	0.245392	0.0544505	0.0496485
PRIMA1	0.0576268	0.353611	0.0812026	0.16259	0	0.344969
FAM181A	0.138987	0.141535	0.0399034	0.053074	0.0799687	0.546531
ASB2	0.0271481	0.048719	0.0364421	0.0807496	0.675241	0.1317
OTUB2	0.308222	0.136233	0.189652	0.140376	0.0874727	0.138044
DDX24	0.181549	0.160009	0.202438	0.213986	0.10736	0.134659
IFI27L1	0.133722	0.185237	0.142446	0.122793	0.129904	0.285898
IFI27	0.0329585	0.0987408	0.0433955	0.019406	0.743943	0.0615558
IFI27L2	0.227003	0.159848	0.0854002	0.153714	0.19476	0.179275
SERPINA1	0.00113162	0.000880533	0	0.00124429	0.996497	0.000246494
DICER1	0.176254	0.118279	0.220885	0.23785	0.134561	0.112171
DICER1-AS1	0.14032	0.127474	0.23707	0.224213	0.0975447	0.173378
CLMN	0.0594895	0.129332	0.147045	0.143922	0	0.520211
SNHG10	0.117991	0.171741	0.145879	0.122285	0.170402	0.271702
GLRX5	0.123233	0.159791	0.147577	0.136679	0.196323	0.236398
LINC00617	0.0624855	0.00617327	0.630706	0.175977	0.0320245	0.0926345
C14orf132	0.265186	0.157963	0.179756	0.24478	0.0433831	0.108933
ATG2B	0.193381	0.101149	0.200955	0.189554	0.16525	0.149712
GSKIP	0.160042	0.157331	0.195013	0.1751	0.123065	0.189447
AK7	0	0.229121	0	0.0488673	0	0.722012
RP11-872J21.3	0.116648	0.233883	0.134817	0.151459	0.0932625	0.269931
PAPOLA	0.177458	0.16363	0.170238	0.178845	0.122225	0.187603
RP11-433J8.1	0.180752	0.170071	0.271506	0.191603	0.0333217	0.152747
VRK1	0.0898561	0.246464	0.239256	0.0633363	0.060872	0.300216
LINC00618	0.0971412	0.276618	0.227714	0.0771527	0.0353936	0.285981
C14orf64	0.190096	0.379545	0.153364	0.125652	0	0.151342
BCL11B	0.153301	0.120985	0.43943	0.20326	0.0202498	0.0627739
SETD3	0.144751	0.0975192	0.166858	0.145954	0.288968	0.15595
CCNK	0.137275	0.166001	0.176651	0.173623	0.104623	0.241828
CCDC85C	0.0846975	0.0876358	0.228351	0.202243	0.0875309	0.309542
RP11-543C4.1	0.443263	0.208436	0.123672	0.150764	0	0.0738648
CYP46A1	0.0995353	0.0264723	0.170554	0.154611	0.155543	0.393284
EML1	0.0487436	0.132052	0.199682	0.142895	0.13253	0.344096
EVL	0.137771	0.0972344	0.190276	0.186625	0.310116	0.0779783
YY1	0.174813	0.16359	0.182254	0.159808	0.125996	0.193538
SLC25A29	0.221006	0.133495	0.240493	0.221272	0.0777359	0.105998
WARS	0.129131	0.1474	0.202629	0.144476	0.229499	0.146865
WDR25	0.166872	0.145021	0.240301	0.150776	0.133867	0.163163
BEGAIN	0.344759	0.0604899	0.444269	0.0941963	0	0.056286
DLK1	0.0610148	0.300993	0.0319271	0.163463	0.0228139	0.419788
MEG3	0.220803	0.107303	0.253485	0.286464	0.0649798	0.0669654
AL117190.3	0.157099	0.182535	0.140511	0.263241	0.159498	0.097115
MEG8	0.0686679	0.148233	0.191942	0.166348	0.27059	0.15422
AL132709.5	0.157178	0.159618	0.209157	0.225519	0.127323	0.121206
AL132709.8	0.151372	0.252379	0.177134	0.233922	0.0598315	0.125362
RP11-8L8.2	0	0	0	0	1	0
RP11-1029J19.2	0.0626431	0.530532	0.0172066	0.0591945	0	0.330423
DIO3OS	0.00476569	0	0.0245728	0.0346603	0.751899	0.184102
DIO3	0.0426581	0.0499714	0.0407406	0.252845	0	0.613785
PPP2R5C	0.152295	0.144181	0.144001	0.160562	0.15137	0.247591
RP11-1017G21.5	0.112079	0.0952989	0.203919	0.147922	0.325476	0.115305
DYNC1H1	0.193539	0.157974	0.222882	0.234354	0.0643069	0.126945
HSP90AA1	0.132068	0.181118	0.160181	0.164517	0.156761	0.205355
WDR20	0.190957	0.15635	0.214611	0.197832	0.104714	0.135536
MOK	0.156601	0.106261	0.313535	0.185313	0	0.238289
ZNF839	0.145116	0.0706422	0.254927	0.192399	0.122392	0.214524
CINP	0.176141	0.163491	0.153082	0.155116	0.20263	0.14954
TECPR2	0.12123	0.153695	0.194381	0.181355	0.167918	0.181421
ANKRD9	0.0206121	0.0480892	0.0124916	0.0128855	0.766678	0.139244
RCOR1	0.125253	0.168483	0.180307	0.100401	0.157621	0.267935
TRAF3	0.0594403	0.0310886	0.169991	0.145366	0.404625	0.189489
CDC42BPB	0.201319	0.136329	0.224654	0.185729	0.111882	0.140088
TNFAIP2	0.0594189	0.0454444	0.0565298	0.275259	0.518157	0.0451901
RP11-45P15.4	0.104148	0.0965218	0.20572	0.177061	0	0.416549
EIF5	0.203097	0.156051	0.193247	0.211465	0.0731575	0.162982
MARK3	0.209467	0.127247	0.231331	0.221503	0.0903087	0.120143
CKB	0.138383	0.217553	0.161911	0.1232	0.0530196	0.305933
RP11-600F24.7	0.269623	0.0537951	0.260473	0.203158	0	0.212951
TRMT61A	0.147951	0.178314	0.147373	0.133883	0.17396	0.218519
BAG5	0.175691	0.162384	0.195915	0.18291	0.103833	0.179267
KLC1	0.243413	0.126762	0.238351	0.241549	0.0606197	0.0893049
APOPT1	0.225603	0.143577	0.19009	0.204824	0.114926	0.12098
RP11-894P9.1	0.192673	0.107515	0.188687	0.239423	0.154545	0.117157
XRCC3	0.0561197	0.341131	0.0711893	0.0739699	0.0706628	0.386927
ZFYVE21	0.1436	0.134457	0.162093	0.159544	0.24046	0.159845
PPP1R13B	0.0941422	0.0329771	0.155714	0.164695	0.509498	0.0429735
C14orf2	0.144023	0.173862	0.168117	0.159334	0.192141	0.162524
TDRD9	0.0823678	0.027587	0.325195	0.145681	0.20155	0.217619
ASPG	0.259927	0	0.0992493	0	0	0.64082
KIF26A	0.264045	0.182153	0.302157	0.0992232	0.0543716	0.0980509
RP11-260M19.1	0.0417903	0.0629139	0.625058	0.185683	0	0.0845548
TMEM179	0.298299	0.151578	0.236178	0.193672	0.0178401	0.102434
INF2	0.226149	0.217284	0.129492	0.133053	0.159296	0.134726
ADSSL1	0.00549295	0.00674627	0.00491231	0.0159324	0.869888	0.0970278
SIVA1	0.0826307	0.213579	0.0915804	0.0831212	0.204683	0.324406
RP11-982M15.2	0.135679	0.151408	0.290715	0.214249	0	0.207949
AKT1	0.126151	0.235434	0.134968	0.162303	0.146069	0.195075
ZBTB42	0	0.405352	0.0119972	0	0.200259	0.382391
CEP170B	0.200091	0.189643	0.217598	0.237513	0.0378711	0.117284
PLD4	0.000283255	0.000188692	0.000537081	0.000499133	0.998106	0.000385705
AHNAK2	0.180997	0.0607722	0.452838	0.0779507	0.184616	0.0428257
C14orf79	0.0967622	0.0915868	0.262719	0.102727	0.230649	0.215555
CDCA4	0.0933564	0.204651	0.0942352	0.0886965	0.0788644	0.440197
GPR132	0	0	0	0	0.996227	0.0037731
RP11-44N21.1	0.16894	0.199773	0.332256	0.206724	0	0.0923056
JAG2	0.0395808	0.0396966	0.243428	0.11173	0.484342	0.0812226
NUDT14	0.0693129	0.0628574	0.145693	0.0793771	0.580992	0.0617673
BRF1	0.216239	0.146367	0.195333	0.199699	0.0842027	0.158159
BTBD6	0.120564	0.133314	0.219378	0.23084	0.088617	0.207287
PACS2	0.197503	0.120956	0.213713	0.20754	0.126111	0.134178
TEX22	0.0539258	0.0990671	0.107545	0.0570791	0.480417	0.201966
RP11-521B24.3	0.147273	0.157494	0.179881	0.153625	0.0954989	0.266229
MTA1	0.152503	0.19855	0.19225	0.167826	0.0633243	0.225547
CRIP2	0.221697	0.160467	0.223915	0.162238	0.0981077	0.133575
CRIP1	0.0347446	0.0127731	0.0200443	0.00493277	0.864173	0.0633326
C14orf80	0.113694	0.21084	0.112229	0.0774227	0.120719	0.365095
TMEM121	0.174475	0.10849	0.27679	0.147327	0.034663	0.258256
TUBGCP5	0.122649	0.171584	0.150442	0.152581	0.157392	0.245352
CYFIP1	0.135768	0.117712	0.0943727	0.109773	0.447895	0.0944807
NIPA2	0.128978	0.152206	0.131849	0.130742	0.273106	0.183118
NIPA1	0.155518	0.162387	0.166671	0.197157	0.161055	0.157212
GOLGA8I	0.0538373	0.242502	0.0645188	0	0.428055	0.211086
MKRN3	0.196616	0.221023	0.201592	0.215263	0.0303064	0.135199
MAGEL2	0.152238	0.112077	0.157834	0.36478	0.0844655	0.128606
NDN	0.147549	0.116582	0.246186	0.25633	0.0594876	0.173865
PWRN2	0.217897	0.029986	0.259125	0.461171	0	0.0318204
RP11-580I1.2	0	0	0.159529	0.154632	0	0.685836
NPAP1	0.112168	0.115728	0.32114	0.297251	0	0.153713
SNRPN	0.179563	0.151732	0.26029	0.215914	0.0694465	0.123055
SNURF	0.0911386	0.288924	0.215606	0.170649	0.0498396	0.183843
SNURF.1	0.23795	0.112995	0.244659	0.269794	0.0387721	0.0958307
PWAR6	0.179103	0.102938	0.349205	0.221518	0.0518706	0.0953659
UBE3A	0.209541	0.170601	0.183975	0.205118	0.0686075	0.162157
ATP10A	0	0	0	0.103099	0	0.896897
GABRB3	0.137498	0.102998	0.37549	0.260652	0.0252009	0.0981618
GABRA5	0.0967492	0.0112022	0.55533	0.256745	0	0.0799734
GABRG3	0.0488634	0.0425862	0.432366	0.274062	0.120559	0.0815629
OCA2	0.0948615	0.0549295	0.451777	0.115927	0.1438	0.138706
HERC2	0.140603	0.179368	0.214856	0.226293	0.0740266	0.164854
APBA2	0.18793	0.140466	0.272477	0.216476	0.0471921	0.135459
FAM189A1	0.163351	0	0.0281092	0.688484	0	0.120055
NDNL2	0.150263	0.142266	0.185135	0.179072	0.177249	0.166016
RP11-680F8.1	0.0732348	0.255535	0.0549501	0	0	0.616279
TJP1	0.0540344	0.237668	0.0518666	0.0491381	0.289436	0.317857
RP11-680F8.3	0.128722	0.17987	0.194286	0.0707131	0	0.426408
AC026150.5	0.087504	0.282482	0.166639	0.157516	0.139752	0.166107
CHRFAM7A	0.0563526	0.231701	0.171172	0.178082	0.142079	0.220612
RP11-932O9.9	0.0599511	0.363846	0.0497827	0.0208007	0.303124	0.202495
RP11-932O9.7	0.0878893	0.175228	0.104889	0.325472	0	0.306521
ARHGAP11B	0.0411742	0.152826	0.0301733	0.0332847	0.0681646	0.674377
RP11-932O9.10	0	0.11322	0.0690124	0.0610472	0	0.75672
FAN1	0.188829	0.167946	0.189737	0.178838	0.0933365	0.181312
MTMR10	0.131513	0.164479	0.0838197	0.0934583	0.148863	0.377867
RP11-16E12.1	0.152483	0.277105	0.144323	0.146527	0.0710262	0.208536
KLF13	0.22048	0.20378	0.135354	0.185557	0.087632	0.167196
OTUD7A	0.260842	0.0417218	0.241631	0.373627	0	0.0821776
CHRNA7	0.350432	0.1716	0.170087	0.0918566	0	0.216025
RP11-1000B6.3	0.0392391	0.139053	0.0610752	0.0145842	0.569286	0.176763
AC123768.4	0.124608	0.311582	0.211147	0.0779742	0.116028	0.158661
ARHGAP11A	0.0273421	0.140919	0.024499	0.0310486	0.0880125	0.688178
SCG5	0.211449	0.0818107	0.339997	0.245142	0.0513665	0.0702353
FMN1	0.0350632	0.0378969	0.0114968	0.0277972	0.881387	0.00635908
RYR3	0.081427	0.306029	0.299724	0.149155	0	0.163664
AVEN	0.0723697	0.234461	0.155625	0.0990485	0.209536	0.228959
CHRM5	0	0	0.967706	0.0322929	0	0
EMC7	0.143532	0.113854	0.170911	0.163963	0.247072	0.160667
PGBD4	0.0969573	0.266795	0.190183	0.188199	0.0380246	0.219841
KATNBL1	0.164431	0.171416	0.200155	0.184023	0.0731685	0.206807
EMC4	0.172876	0.171686	0.179885	0.180047	0.124811	0.170695
SLC12A6	0.205927	0.146506	0.159917	0.139542	0.215187	0.132921
NOP10	0.104843	0.149178	0.112202	0.107553	0.387622	0.138602
LPCAT4	0.181058	0.109535	0.183848	0.171508	0.233327	0.120723
GOLGA8A	0.123498	0.117809	0.285342	0.204205	0.10813	0.161015
GOLGA8B	0.118766	0.0535764	0.332032	0.239269	0.123792	0.132565
GJD2	0.0534601	0.0937287	0.130972	0.241279	0.372126	0.108434
ACTC1	0.0232583	0.398215	0.0731618	0.224773	0.161185	0.119407
AQR	0.141957	0.153442	0.182466	0.171617	0.186553	0.163965
ZNF770	0.156517	0.147468	0.22329	0.198917	0.0753772	0.19843
DPH6	0.0479732	0.126853	0.356627	0.0510729	0.216578	0.200897
C15orf41	0.107369	0.0859979	0.409814	0.0637603	0.0597458	0.273313
MEIS2	0.0302807	0.100353	0.693474	0.0219007	0.00804024	0.145951
RP11-128A17.1	0.14537	0.16297	0.398945	0.0969504	0	0.195765
RP11-1008C21.2	0.0171589	0.085372	0.0231443	0.0453405	0.673904	0.15508
SPRED1	0.0968375	0.0629719	0.120274	0.13031	0.432022	0.157585
FAM98B	0.191075	0.172594	0.199547	0.167198	0.065975	0.203611
RASGRP1	0.0607128	0.0616953	0.52687	0.189397	0	0.161324
FSIP1	0.057902	0.145054	0.359252	0.153121	0	0.28467
RP11-37C7.3	0.151565	0.234322	0.209083	0.190495	0	0.214536
GPR176	0.0533398	0	0.48895	0.20962	0.147993	0.100097
RP11-325N19.3	0.191606	0.111156	0.275599	0.249621	0	0.172016
EIF2AK4	0.151301	0.142515	0.205188	0.150273	0.16742	0.183303
SRP14	0.171147	0.175254	0.216615	0.164335	0.126288	0.14636
SRP14-AS1	0.176792	0.185547	0.13842	0.158943	0.143285	0.197012
BMF	0.191464	0.0530778	0.186456	0.184419	0.347713	0.0368696
BUB1B	0.0215588	0.0863736	0.0369976	0.021968	0.106756	0.726346
PAK6	0.0583725	0.0131908	0.274731	0.117195	0.521091	0.0154199
PLCB2	0.101858	0.0567278	0.228379	0.134665	0.429548	0.0488234
LINC00984	0.0168806	0.0462802	0.0734046	0.0560463	0.694251	0.113137
C15orf52	0.0932662	0.0670416	0.249261	0.320237	0.115724	0.154469
DISP2	0.138751	0.104072	0.250361	0.237303	0.157864	0.111649
KNSTRN	0.0603353	0.0627843	0.083904	0.0848646	0.110343	0.597769
IVD	0.115056	0.135296	0.0953915	0.121435	0.356479	0.176343
BAHD1	0.164264	0.186751	0.16585	0.225223	0.0764258	0.181485
CHST14	0.0530075	0.216724	0.0418601	0.0632674	0.321994	0.303147
C15orf57	0.133806	0.133744	0.174273	0.153508	0.286411	0.118257
RPUSD2	0.177585	0.19028	0.17637	0.160421	0.121845	0.1735
CASC5	0.0234636	0.144331	0.0340116	0.0227533	0.0869185	0.688522
RAD51	0.0174337	0.462754	0.0177219	0.0147798	0.0442523	0.443058
RMDN3	0.146925	0.156564	0.14709	0.167913	0.186044	0.195464
GCHFR	0.0164306	0.0424659	0.0261359	0.024672	0.751633	0.138663
DNAJC17	0.176429	0.13961	0.171786	0.169306	0.185492	0.157375
ZFYVE19	0.150652	0.16197	0.192672	0.147389	0.158748	0.188569
RHOV	0.255558	0.0556192	0.387389	0.169493	0.0640685	0.0678725
VPS18	0.149626	0.132162	0.161204	0.181886	0.261967	0.113155
DLL4	0.00862281	0.346684	0.0980769	0.0191999	0.460445	0.0669717
CHAC1	0.166402	0.0654976	0.305282	0.242595	0	0.220223
INO80	0.180855	0.194933	0.18019	0.161041	0.106139	0.176841
EXD1	0	0	0	0	0	0.999985
CHP1	0.0967268	0.159288	0.0615633	0.120439	0.407437	0.154546
OIP5	0.019494	0.166919	0.0190388	0.0251201	0.100697	0.668731
NUSAP1	0.0206547	0.119793	0.0202925	0.0180546	0.0569326	0.764273
NDUFAF1	0.177874	0.175036	0.176928	0.174849	0.142773	0.15254
RTF1	0.187297	0.160974	0.231768	0.211419	0.0658655	0.142676
ITPKA	0	0.228545	0	0.0839866	0	0.687467
LTK	0.818848	0	0	0.18115	0	0
RPAP1	0.144908	0.168855	0.171253	0.163293	0.157982	0.19371
TYRO3	0.189473	0.232338	0.125137	0.0854454	0.021391	0.346216
MGA	0.178363	0.177745	0.191359	0.178569	0.11319	0.160773
MAPKBP1	0.204911	0.101444	0.230108	0.222484	0.140527	0.100527
JMJD7-PLA2G4B	0.0993338	0.0732373	0.105033	0.101848	0.553607	0.0669408
SPTBN5	0	0	0	0.217154	0	0.782839
EHD4	0.0530101	0.021897	0.0288513	0.0241451	0.826784	0.0453122
VPS39	0.22733	0.150743	0.192895	0.22043	0.0968553	0.111747
TMEM87A	0.19989	0.163498	0.176804	0.193834	0.0914555	0.174519
GANC	0.141546	0.202325	0.136754	0.145864	0.188068	0.185442
CAPN3	0.0371036	0.0196829	0.0370151	0.0369174	0.843008	0.026273
ZNF106	0.182603	0.148806	0.203219	0.186786	0.130889	0.147698
SNAP23	0.0966582	0.123764	0.0649432	0.0842109	0.492604	0.13782
LRRC57	0.193553	0.231091	0.127167	0.166745	0.0536083	0.227836
HAUS2	0.165657	0.211928	0.138635	0.143425	0.103062	0.237293
STARD9	0.202589	0.175122	0.117039	0.135491	0.183095	0.186664
CDAN1	0.115697	0.179678	0.169794	0.161898	0.139033	0.2339
TTBK2	0.187026	0.167123	0.200751	0.219716	0.0732649	0.152118
UBR1	0.179815	0.160855	0.188292	0.221334	0.102164	0.147541
EPB42	0.272506	0.112289	0.189959	0.203798	0.102481	0.118966
TMEM62	0.188078	0.214259	0.128314	0.155736	0.0956098	0.218003
CCNDBP1	0.174954	0.198914	0.129287	0.186231	0.154027	0.156588
LCMT2	0.200618	0.177718	0.182916	0.187352	0.0724209	0.178975
ADAL	0.131185	0.216996	0.186859	0.171747	0.0610366	0.232177
ZSCAN29	0.154013	0.137475	0.202773	0.210607	0.141208	0.153925
TUBGCP4	0.211555	0.182283	0.192711	0.208012	0.0634956	0.141943
TP53BP1	0.161684	0.159748	0.230596	0.205691	0.0878758	0.154406
MAP1A	0.175111	0.340396	0.114815	0.143101	0.0534271	0.17315
PPIP5K1	0.286237	0.0994466	0.209896	0.220546	0	0.183874
CKMT1B	0.167809	0.0356702	0.379142	0.286753	0.0327215	0.0979042
CATSPER2	0.178213	0.117424	0.240704	0.18856	0.186809	0.0882894
CKMT1A	0.109146	0.0969686	0.365527	0.273704	0	0.154654
PDIA3	0.0920847	0.146422	0.117058	0.0949438	0.335587	0.213904
SERF2	0.0812721	0.167293	0.10852	0.0990668	0.374903	0.168945
HYPK	0.220043	0.13332	0.176112	0.2428	0.0865439	0.141181
MFAP1	0.148036	0.172376	0.2087	0.157586	0.113675	0.199627
WDR76	0.0716227	0.361899	0.0623199	0.0837398	0.0995348	0.320884
FRMD5	0.229379	0.149948	0.20807	0.284515	0.0144726	0.113616
CASC4	0.162808	0.144692	0.180277	0.168415	0.134979	0.208829
CTDSPL2	0.147627	0.157488	0.181067	0.153848	0.0903759	0.269593
EIF3J-AS1	0.206056	0.167804	0.125066	0.171504	0.133171	0.196399
EIF3J	0.136979	0.187811	0.16712	0.150676	0.161573	0.195842
SPG11	0.18133	0.166144	0.163016	0.190135	0.128793	0.170582
B2M	0.0101667	0.0162522	0.00429794	0.00743269	0.924869	0.0369812
TRIM69	0.149398	0.129388	0.173481	0.185086	0.143408	0.21924
SORD	0.164254	0.204584	0.156912	0.174724	0.0787153	0.22081
DUOX2	0.370799	0.0608495	0.171508	0.28169	0.0589509	0.0562033
DUOX1	0.294421	0.114154	0.226628	0.236069	0.055199	0.0735286
CTD-2651B20.1	0.189001	0.160804	0.175824	0.225065	0.0893527	0.159954
SHF	0.215054	0.150927	0.243365	0.259502	0.0390823	0.09207
GATM	0.0206254	0.0681564	0.0244959	0.0164374	0.678629	0.191656
SPATA5L1	0.199352	0.191356	0.183907	0.216118	0.0474921	0.161775
SLC30A4	0.238201	0.113124	0.166769	0.203064	0.200282	0.0785614
BLOC1S6	0.190574	0.156086	0.185938	0.205126	0.104158	0.158119
SQRDL	0.00769892	0.00349854	0.00271122	0.00491585	0.964652	0.0165229
SEMA6D	0.120933	0.0733227	0.372332	0.242373	0.112047	0.0789928
MYEF2	0.173394	0.17815	0.208151	0.185078	0.0358025	0.219425
CTXN2	0.176536	0.0771454	0.30992	0.218872	0	0.217527
DUT	0.0477063	0.324171	0.0599195	0.068108	0.146052	0.354043
FBN1	0.0830963	0.0523743	0.154369	0.0989035	0.501437	0.10982
CEP152	0.0383282	0.23671	0.0471659	0.0268662	0.0870814	0.563848
SHC4	0.180458	0.111249	0.329634	0.150776	0	0.227883
EID1	0.150934	0.215502	0.171404	0.166045	0.0892866	0.206828
SECISBP2L	0.198476	0.117023	0.248311	0.221991	0.0769094	0.13729
COPS2	0.16339	0.167158	0.196708	0.172592	0.126311	0.17384
GALK2	0.217217	0.133184	0.179366	0.207234	0.14139	0.121609
FAM227B	0.115569	0.286635	0.0769125	0.0704657	0.042878	0.40754
FGF7	0.181757	0.0451239	0.144373	0.121819	0.156214	0.350713
DTWD1	0.152905	0.213829	0.134199	0.136249	0.139716	0.223103
ATP8B4	0.00539569	0	0	0	0.993739	0.000864941
SLC27A2	0.0263291	0.447879	0.0403036	0.134228	0	0.35126
HDC	0	0.185223	0.0334675	0.301502	0	0.479806
GABPB1	0.17835	0.210297	0.135802	0.173211	0.0766825	0.225657
USP8	0.160582	0.153753	0.162082	0.17757	0.178076	0.167938
TRPM7	0.138728	0.17718	0.197698	0.130264	0.183503	0.172627
SPPL2A	0.121723	0.165537	0.0790442	0.112523	0.329554	0.191619
AP4E1	0.169784	0.148975	0.125766	0.161259	0.250041	0.144176
TNFAIP8L3	0.0787774	0	0.0346459	0.0220624	0.848498	0.0160162
GLDN	0.0283941	0	0.0144657	0.0489859	0.900916	0.00723829
DMXL2	0.178877	0.110745	0.263927	0.230573	0.0913475	0.12453
SCG3	0.26977	0.156359	0.223617	0.239158	0.0254894	0.0856062
LYSMD2	0.0275762	0.0151359	0.0708393	0.0552632	0.794044	0.0371413
TMOD2	0.233755	0.115322	0.200445	0.242519	0.102431	0.105528
TMOD3	0.167316	0.126955	0.152755	0.157424	0.25945	0.136101
LEO1	0.168022	0.149303	0.238276	0.196991	0.0886325	0.158775
MAPK6	0.186332	0.159745	0.250408	0.247222	0.0475608	0.108732
GNB5	0.237395	0.14376	0.210588	0.208201	0.0388112	0.161245
RP11-430B1.2	0.109618	0.130514	0.281976	0.3589	0	0.118991
MYO5C	0	0.0241108	0.0528182	0.081907	0.538678	0.302486
MYO5A	0.164755	0.122929	0.213856	0.250088	0.122641	0.125731
ARPP19	0.189153	0.182129	0.179862	0.163094	0.0890362	0.196726
FAM214A	0.316576	0.123758	0.222269	0.157832	0.0371041	0.14246
ONECUT1	0.132578	0.0864455	0	0.697144	0	0.0838319
UNC13C	0.0143221	0.0356312	0.121907	0.02358	0.781417	0.0231434
RSL24D1	0.17026	0.199458	0.187493	0.153483	0.1021	0.187207
RAB27A	0.171396	0.157886	0.147858	0.130035	0.195172	0.197654
RP11-139H15.1	0.122664	0.170806	0.142124	0.149053	0.230172	0.185181
PIGB	0.105708	0.131639	0.139622	0.0673308	0.359072	0.196628
CCPG1	0.154857	0.106845	0.194629	0.165302	0.20654	0.171827
C15orf65	0.0831728	0.104402	0.215928	0.156099	0.0997466	0.340651
DYX1C1	0.140426	0.163089	0.186547	0.118804	0.0929141	0.298219
PYGO1	0.199339	0.12569	0.189581	0.186493	0.0885183	0.210379
PRTG	0.0148946	0.294218	0.0338181	0.102052	0.101027	0.45399
NEDD4	0.103566	0.0861692	0.10704	0.0344762	0.230214	0.438534
RFX7	0.211149	0.164733	0.214562	0.180716	0.0637564	0.165084
TEX9	0.0978151	0.302486	0.144688	0.0905499	0.0383667	0.326095
RP11-48G14.2	0.16394	0.224439	0.21112	0.107363	0	0.293138
MNS1	0.073606	0.22022	0.0225703	0.0176538	0.0837201	0.58223
ZNF280D	0.192834	0.156459	0.178818	0.19312	0.14285	0.135918
TCF12	0.168934	0.273156	0.104459	0.206926	0.0822408	0.164285
LINC00926	0.146258	0.28036	0.0745733	0.226734	0.139394	0.132681
CGNL1	0	0	0	0	0.996349	0.00365104
POLR2M	0.182144	0.152449	0.19845	0.169509	0.123672	0.173777
LIPC	0	0	0	0	0.999999	0
ADAM10	0.169742	0.142426	0.139589	0.170448	0.226584	0.15121
RP11-30K9.6	0.109053	0.271668	0.16016	0.238631	0.0978786	0.122609
FAM63B	0.228243	0.143421	0.172834	0.220132	0.0965139	0.138856
RNF111	0.173419	0.148814	0.197996	0.187818	0.167348	0.124604
SLTM	0.186915	0.151546	0.203343	0.180807	0.0940359	0.183354
CCNB2	0.0264947	0.150246	0.0282978	0.0206657	0.0822419	0.692054
MYO1E	0.0266824	0.0569054	0.012253	0.0249923	0.694894	0.184273
FAM81A	0.0680857	0.0855802	0.0999202	0.0595786	0.187738	0.499097
GTF2A2	0.156392	0.192709	0.161556	0.173636	0.131914	0.183793
BNIP2	0.160988	0.130333	0.152822	0.153391	0.26022	0.142247
ANXA2	0.0469705	0.0733751	0.0427753	0.0680828	0.330731	0.438066
NARG2	0.169323	0.180612	0.159259	0.156773	0.124111	0.209921
RP11-219B17.1	0.0485508	0.0854363	0.153664	0.0714846	0.440776	0.200088
RORA	0.135105	0.0718647	0.0918095	0.237626	0.314316	0.149278
VPS13C	0.0880021	0.16772	0.134446	0.203213	0.276621	0.129999
C2CD4B	0	0	0	0	0.999999	0
TLN2	0.0802561	0.0273228	0.126826	0.14918	0.530466	0.0859488
TPM1	0.184082	0.115444	0.185423	0.168135	0.182091	0.164825
LACTB	0.105384	0.111693	0.144838	0.155294	0.359798	0.122993
RPS27L	0.145042	0.224328	0.103294	0.129632	0.171245	0.226458
RAB8B	0.231197	0.175661	0.12059	0.18508	0.0736837	0.213788
APH1B	0.114703	0.107016	0.073356	0.115294	0.358901	0.23073
CA12	0.0913543	0.104162	0.123352	0.0587245	0.0187007	0.603707
USP3	0.193236	0.207067	0.168641	0.186923	0.0812532	0.16288
USP3-AS1	0.0819026	0.184666	0.28335	0.253305	0	0.196776
FBXL22	0.180939	0.0686969	0.164749	0.162311	0.246183	0.177121
HERC1	0.206028	0.13721	0.235302	0.243598	0.0702962	0.107566
DAPK2	0.0900819	0.171485	0.156744	0.0661138	0	0.515575
FAM96A	0.132556	0.17754	0.118472	0.135165	0.240354	0.195913
SNX1	0.113696	0.187038	0.134203	0.133272	0.234776	0.197015
SNX22	0.0506077	0.0522868	0.109941	0.0646667	0.591335	0.131162
PPIB	0.125313	0.138206	0.116907	0.129023	0.330487	0.160065
CSNK1G1	0.210294	0.133623	0.238001	0.186148	0.0824967	0.149437
KIAA0101	0.0201703	0.330225	0.0199607	0.0179697	0.129531	0.482143
TRIP4	0.195316	0.13955	0.198826	0.185319	0.17984	0.101149
ZNF609	0.163913	0.201553	0.20966	0.20041	0.0842731	0.140191
OAZ2	0.20122	0.162415	0.188556	0.170339	0.164078	0.113392
AC100830.3	0.115458	0.068266	0.136465	0.101389	0.466238	0.112184
RBPMS2	0.0716311	0.0532529	0.00704918	0.00929936	0.519724	0.339043
PIF1	0.0278289	0.0289446	0.0267013	0.0301657	0.0446008	0.841759
PLEKHO2	0.0300752	0.0544504	0.0441317	0.0431553	0.749222	0.078965
ANKDD1A	0.174952	0.150679	0.18964	0.0992458	0.215351	0.170133
SPG21	0.127998	0.19029	0.18743	0.156066	0.169471	0.168745
MTFMT	0.113505	0.152218	0.144329	0.128107	0.289366	0.172475
SLC51B	0	0.330635	0.0869837	0.163028	0	0.419352
RASL12	0	0	0.000848527	0.00238504	0.994491	0.00227533
UBAP1L	0.192784	0.112506	0.285429	0.19741	0.0709596	0.140912
PDCD7	0.15294	0.171404	0.19765	0.184415	0.0935218	0.200069
CLPX	0.182853	0.167269	0.178424	0.180699	0.0928508	0.197905
PARP16	0.205469	0.192486	0.186534	0.188511	0.0515431	0.175456
IGDCC3	0.210692	0.205687	0.17575	0.273265	0.0201535	0.114452
IGDCC4	0.257167	0.187977	0.0757499	0.212415	0.0885197	0.178171
DPP8	0.190406	0.153322	0.17089	0.197882	0.122191	0.165308
PTPLAD1	0.118565	0.217985	0.14101	0.182339	0.0815006	0.258601
VWA9	0.0876536	0.250394	0.108141	0.13166	0.128936	0.293216
SLC24A1	0	0.358971	0.167911	0.167556	0	0.305561
DENND4A	0.17218	0.17095	0.165278	0.170923	0.183735	0.136933
RAB11A	0.163805	0.150525	0.164331	0.161311	0.207519	0.152509
MEGF11	0.218719	0.105873	0.0932154	0.131559	0.174151	0.276483
DIS3L	0.0995135	0.195832	0.160522	0.123794	0.211944	0.208395
TIPIN	0.117755	0.298497	0.115001	0.0904218	0.111658	0.266667
MAP2K1	0.11238	0.150858	0.105783	0.0943333	0.340419	0.196226
CTD-3185P2.1	0.162825	0.131814	0.197041	0.135058	0.11428	0.258983
SNAPC5	0.115332	0.128305	0.14738	0.132388	0.310718	0.165878
RPL4	0.192734	0.187237	0.169594	0.163908	0.119894	0.166633
ZWILCH	0.139921	0.219748	0.187459	0.141038	0.0504213	0.261413
LCTL	0.189396	0.171405	0.112322	0.213989	0.137151	0.175737
SMAD6	0	0	0.0175247	0.0221164	0.827256	0.133102
SMAD3	0.0100149	0.0388694	0.0937281	0.0239233	0.525441	0.308023
AAGAB	0.0509709	0.17074	0.142862	0.101834	0.274519	0.259074
IQCH	0.0363933	0.0422177	0.0861595	0.337919	0	0.49731
IQCH-AS1	0	0.131293	0.0497007	0.11166	0.379598	0.327748
C15orf61	0.107661	0.16071	0.231832	0.185486	0.117992	0.196319
RP11-502I4.3	0.134972	0.278905	0.163764	0.128246	0	0.294113
MAP2K5	0.142587	0.148931	0.170812	0.170116	0.159279	0.208275
PIAS1	0.181554	0.142832	0.190217	0.202996	0.131703	0.150698
CALML4	0.0231817	0.210523	0.104558	0.060901	0.377076	0.22376
CLN6	0.0885415	0.197888	0.0883273	0.0413071	0.312978	0.270959
FEM1B	0.178506	0.158889	0.18363	0.212445	0.125377	0.141153
ITGA11	0	0	0	0.0057603	0.978436	0.0158035
CORO2B	0.180065	0.229289	0.152151	0.268107	0.0525661	0.117822
ANP32A	0.113148	0.215424	0.151244	0.129791	0.15531	0.235083
SPESP1	0.0891451	0.0579354	0.0792106	0.126845	0.501373	0.14549
LINC00277	0.160599	0.239612	0.287212	0.236278	0	0.0762995
GLCE	0.265608	0.0892134	0.22063	0.196011	0.138567	0.0899713
PAQR5	0.0073821	0	0.0175976	0.00144258	0.971318	0.00225942
RP11-253M7.1	0	0	0.176908	0.0265781	0	0.796513
KIF23	0.0120435	0.0832719	0.0193721	0.0149207	0.0484909	0.821901
RPLP1	0.113324	0.189074	0.107725	0.105411	0.285455	0.199011
RP11-253M7.4	0	0.288776	0.422548	0.248405	0	0.0402669
RP11-279F6.1	0.0801635	0.256819	0.0322703	0.021261	0.226034	0.383453
TLE3	0.223549	0.229371	0.117804	0.146227	0.0750341	0.208015
UACA	0.0165829	0.0370216	0.00633475	0.00970327	0.734519	0.195838
LARP6	0.185424	0.160465	0.210943	0.146469	0.112391	0.184308
LRRC49	0.19494	0.190953	0.243713	0.206144	0.0277914	0.136458
THAP10	0.0998578	0.206748	0.177196	0.159847	0.0272086	0.329143
THSD4	0.0392473	0.157677	0.0642777	0.0914688	0	0.647329
RP11-673C5.2	0.136292	0.208632	0.0872458	0.515026	0	0.0528038
CTD-2524L6.3	0.0798812	0	0	0.202681	0	0.717436
MYO9A	0.24821	0.119747	0.24647	0.22779	0.044425	0.113358
SENP8	0.175346	0.168967	0.188308	0.224084	0.0877251	0.15557
PKM	0.0567004	0.238108	0.110253	0.079664	0.234281	0.280994
PARP6	0.216323	0.148642	0.255983	0.239544	0.052885	0.0866234
CELF6.1	0.137552	0.0530139	0.328676	0.346462	0.0767458	0.0575497
HEXA	0.0762786	0.0945484	0.112409	0.117514	0.489022	0.110229
HEXA-AS1	0.0756594	0.188556	0.141619	0.116181	0.369888	0.108096
RP11-1007O24.3	0.203003	0.228863	0.119298	0.129172	0.190322	0.129342
RP11-1007O24.2	0.259884	0.209581	0.128351	0.266051	0	0.136133
ARIH1	0.160918	0.171047	0.240883	0.195315	0.0985768	0.133259
BBS4	0.154798	0.155743	0.198119	0.158976	0.0965105	0.235854
ADPGK	0.129375	0.119423	0.13426	0.124755	0.35326	0.138927
NEO1	0.110825	0.114848	0.316192	0.169572	0.0522513	0.236312
HCN4	0.0865229	0.0921303	0.377919	0.218838	0.153726	0.0708644
NPTN	0.113233	0.0896505	0.266982	0.153549	0.251254	0.125331
CD276	0.159213	0.159986	0.15316	0.174159	0.204857	0.148624
LOXL1-AS1	0.0410996	0.0996332	0.233283	0.0406771	0	0.585307
LOXL1	0.0551148	0.34158	0.0608198	0.0685952	0.0954001	0.37849
STOML1	0.220238	0.103241	0.274373	0.196984	0.0630937	0.14207
PML	0.15942	0.175006	0.159805	0.195503	0.183093	0.127173
ISLR2	0.0918374	0.0474529	0.619133	0.110868	0.0755926	0.0551157
RP11-247C2.2	0.110342	0.0900592	0.371547	0.153135	0.2065	0.068417
ISLR	0.0305444	0	0.0686424	0	0.840457	0.0603555
STRA6	0.0425317	0.0760977	0.0182668	0.0191587	0.754582	0.0893633
SEMA7A	0.0867549	0.074242	0.185473	0.170638	0.429583	0.0533093
UBL7	0.139335	0.191105	0.202599	0.144315	0.142651	0.179995
UBL7-AS1	0.0989156	0.166483	0.151808	0.170756	0.114248	0.297789
ARID3B	0.203629	0.10897	0.169028	0.261322	0.174796	0.0822547
CLK3	0.181186	0.185449	0.18166	0.174861	0.119713	0.157132
EDC3	0.191953	0.133606	0.190018	0.225236	0.115087	0.1441
CSK	0.118112	0.104792	0.153066	0.130023	0.37505	0.118957
ULK3	0.18746	0.116044	0.190899	0.162092	0.195115	0.14839
SCAMP2	0.0558264	0.101837	0.049716	0.0533208	0.627246	0.112053
MPI	0.0921486	0.13946	0.16579	0.108144	0.277203	0.217253
FAM219B	0.227349	0.177253	0.156423	0.188906	0.10447	0.145598
COX5A	0.120498	0.191962	0.156471	0.153033	0.173562	0.204476
RPP25	0.107997	0.16813	0.207239	0.206155	0.158666	0.151813
SCAMP5	0.2168	0.145737	0.23687	0.252855	0.0500489	0.0976894
PPCDC	0.173593	0.135977	0.126022	0.137769	0.147539	0.279099
C15orf39	0.0243592	0.159038	0.0216828	0.0388214	0.561424	0.194675
COMMD4	0.0817579	0.191219	0.0988289	0.100196	0.260257	0.267742
NEIL1	0.345885	0.0363773	0.249925	0.197223	0.105045	0.0655448
MAN2C1	0.159159	0.207672	0.150135	0.14926	0.184033	0.149742
RP11-817O13.8	0.029789	0.159184	0.0584699	0.0570044	0.632683	0.0628699
SIN3A	0.157464	0.130258	0.190305	0.193423	0.114375	0.214175
PTPN9	0.162552	0.167086	0.175583	0.20455	0.14333	0.146899
SNUPN	0.168076	0.138235	0.19918	0.139845	0.182889	0.171775
IMP3	0.135582	0.166013	0.184173	0.175618	0.163458	0.175156
SNX33	0.0771079	0.199125	0.0717298	0.077817	0.309906	0.264314
CSPG4	0	0.00205394	0.00987482	0.0117198	0.942308	0.0340437
AC105020.1	0	0.434842	0	0	0	0.565154
UBE2Q2	0.156323	0.201066	0.191121	0.221611	0.0656175	0.164262
FBXO22	0.105214	0.194241	0.184597	0.159139	0.161134	0.195676
C15orf27	0.118291	0.10998	0.27388	0.306377	0.0533571	0.138115
ETFA	0.097203	0.189848	0.117546	0.11298	0.26105	0.221373
SCAPER	0.207825	0.145148	0.252205	0.22589	0.0375889	0.131343
RCN2	0.162984	0.233827	0.168519	0.177526	0.0515298	0.205614
PSTPIP1	0	0.036505	0.0115683	0	0.847385	0.104542
TSPAN3	0.138177	0.191588	0.152825	0.133422	0.116574	0.267415
PEAK1	0.0557078	0.0920308	0.199837	0.100572	0.454972	0.0968804
HMG20A	0.174601	0.15546	0.242239	0.189336	0.105308	0.133057
RP11-307C19.2	0.0391792	0.0196763	0.021576	0	0.900852	0.0187158
LINGO1	0.0259546	0.0196969	0.434796	0.159638	0.300817	0.0590976
TBC1D2B	0.13143	0.0893736	0.133135	0.0771348	0.454752	0.114175
CIB2	0.0671374	0.19785	0.196108	0.174122	0.0754336	0.289349
IDH3A	0.133119	0.148535	0.23144	0.18669	0.139543	0.160672
ACSBG1	0	0.0173545	0.0259591	0	0	0.956686
DNAJA4	0.139258	0.135109	0.187133	0.142143	0.308857	0.0875006
WDR61	0.156517	0.176611	0.190186	0.154534	0.126852	0.1953
CRABP1	0.0152493	0.0125022	0.0218725	0.903486	0.0275187	0.0193716
IREB2	0.188066	0.165176	0.203545	0.198803	0.109258	0.135153
PSMA4	0.122386	0.213141	0.152236	0.141522	0.15132	0.219395
CHRNA5	0.090389	0.326487	0.132782	0.110632	0.0102236	0.329486
RP11-650L12.2	0.174755	0.331242	0.0691904	0.320707	0	0.104104
CHRNA3	0.00928917	0.0102594	0.0476994	0.669044	0.176627	0.0870808
CHRNB4	0	0.246107	0.108474	0.534025	0	0.111393
ADAMTS7	0.141529	0.182792	0.195568	0.266424	0.129048	0.0846392
MORF4L1	0.139753	0.163151	0.218722	0.18726	0.111339	0.179774
CTSH	0.00811645	0.00500124	0.00707802	0.000553584	0.961398	0.0178531
RASGRF1	0	0	0.654344	0.307156	0	0.0384997
TMED3	0.138958	0.157382	0.156907	0.130649	0.221024	0.195081
KIAA1024	0.158622	0.149751	0.413306	0.210057	0	0.0682643
MTHFS	0.0803707	0.073388	0.109012	0.105305	0.514736	0.117188
ST20-MTHFS	0.234643	0.132587	0.124022	0.264796	0.111641	0.132312
ST20	0.143153	0.179808	0.136736	0.169383	0.24819	0.12273
BCL2A1	0	0	0.00275203	0	0.995378	0.00186948
ZFAND6	0.12753	0.195019	0.141668	0.167529	0.187334	0.18092
FAH	0.0097728	0.0305107	0.0121726	0.011002	0.815288	0.121254
RP11-2E17.1	0.118674	0	0.230222	0.211093	0	0.44001
RP11-210M15.2	0.199443	0.260079	0.0896674	0.204308	0	0.246503
ARNT2	0.245092	0.147238	0.185562	0.216508	0.0472002	0.1584
ABHD17C	0.0921722	0.128465	0.247183	0.145919	0.0427062	0.343555
KIAA1199	0	0.256527	0.113052	0	0.563716	0.0667035
MESDC2	0.126851	0.185138	0.117727	0.12008	0.255915	0.19429
MESDC1	0.17422	0.0895616	0.155126	0.171076	0.303772	0.106245
IL16	0	0.0024866	0.00224937	0.00133896	0.991933	0.00199157
STARD5	0.122786	0.0931731	0.0928928	0.0952468	0.421059	0.174843
CTD-2034I4.2	0.23551	0.137703	0.287153	0.302233	0	0.0374006
RP11-499F3.2	0.384283	0.0306153	0.270642	0.267649	0	0.0468099
MEX3B	0.249868	0.1144	0.23871	0.2779	0.0298454	0.0892771
EFTUD1	0.169413	0.196581	0.170814	0.159741	0.0782475	0.225204
FAM154B	0.0512758	0.119945	0.283511	0.0862833	0	0.458985
RPS17	0.17861	0.206278	0.142173	0.150268	0.142828	0.179844
GOLGA6L18	0.290514	0.0901591	0.188346	0.203598	0.123874	0.103509
GOLGA6L20	0.298839	0.105824	0.213344	0.190905	0.0856822	0.105406
RPS17L	0.173518	0.197991	0.140972	0.154263	0.162462	0.170795
CPEB1	0.268213	0.160224	0.117539	0.132976	0	0.321048
AP3B2	0.260585	0.144288	0.215955	0.246632	0.0179995	0.114541
RP11-752G15.6	0.137764	0.166595	0.158793	0.142549	0.158559	0.23574
WHAMM	0.140714	0.136735	0.11841	0.104897	0.305376	0.193869
HOMER2	0.117559	0.138729	0.2088	0.176677	0.1297	0.228535
FAM103A1	0.156197	0.141804	0.191225	0.184384	0.180446	0.145943
C15orf40	0.143237	0.193834	0.152954	0.15156	0.176512	0.181903
RP11-382A20.7	0.306392	0.0472175	0.229682	0.298923	0	0.117786
BTBD1	0.156586	0.188581	0.204041	0.174148	0.110858	0.165787
TM6SF1	0.000414872	0	0.000769021	0.00100549	0.993623	0.00418771
RP11-382A20.2	0.201884	0.246734	0.201401	0.186547	0	0.163433
HDGFRP3	0.134272	0.200013	0.206965	0.201284	0.0496224	0.207844
SH3GL3	0.14403	0.103151	0.345128	0.227969	0.0197024	0.16002
UBE2Q2L	0.262575	0.139864	0.31393	0.186303	0	0.0973276
GOLGA6L4	0.304197	0.0879664	0.2178	0.232548	0.0850566	0.0724329
ZSCAN2	0.198096	0.147059	0.225511	0.225488	0.107179	0.0966671
WDR73	0.181317	0.146522	0.209923	0.175708	0.118532	0.167998
NMB	0.0705057	0.124679	0.131276	0.135392	0.270079	0.268069
SEC11A	0.097303	0.158025	0.106227	0.110537	0.317018	0.21089
ZNF592	0.124355	0.157102	0.157991	0.124712	0.24817	0.187671
ALPK3	0.0387189	0.128151	0.0561495	0.0854841	0.632675	0.0588205
SLC28A1	0	0	0.00806687	0.00331235	0.988621	0
PDE8A	0.0453705	0.171312	0.0561518	0.0456511	0.549819	0.131696
AKAP13	0.0865433	0.115983	0.207736	0.0745589	0.386147	0.129033
KLHL25	0.213555	0.124518	0.224988	0.212025	0.0619388	0.162976
AGBL1	0.0512158	0.131305	0.394309	0.024554	0	0.398616
LINC00052	0	0	0	0.118944	0	0.881052
NTRK3	0.07432	0.0221722	0.552097	0.121494	0.0102318	0.219685
MRPL46	0.177366	0.170269	0.172034	0.165968	0.136522	0.177841
MRPS11	0.114743	0.166535	0.154548	0.140184	0.226842	0.197148
DET1	0.188624	0.196376	0.17638	0.172181	0.0605879	0.205852
RP11-97O12.2	0.147773	0	0.150947	0.4904	0	0.210877
AEN	0.0406164	0.334475	0.0866635	0.0815122	0.157052	0.299681
ISG20	0	0.0146115	0.00967469	0.0494053	0.865346	0.0609623
ACAN	0	0.235147	0	0	0	0.764849
HAPLN3	0	0.0704407	0.0322426	0.0182214	0.783639	0.0954558
MFGE8	0.0792455	0.210218	0.0326676	0.029814	0.317952	0.330103
ABHD2	0.15525	0.107588	0.215245	0.195133	0.175371	0.151413
RLBP1	0	0	0	0	0	0.999997
FANCI	0.0424813	0.2697	0.0422375	0.0348645	0.140917	0.469799
POLG	0.181749	0.194296	0.161121	0.187485	0.131131	0.144218
RP11-217B1.2	0.191006	0.213264	0.22645	0.198895	0	0.170385
LINC00925	0.0859264	0.345443	0.153255	0.144337	0	0.271038
RP11-429B14.4	0.0805791	0.314443	0.174214	0.103815	0	0.326948
TICRR	0.0441261	0.218104	0.0454981	0.0470615	0	0.645211
KIF7	0.186657	0.221815	0.184003	0.166257	0	0.241268
PEX11A	0.164931	0.187737	0.193877	0.150128	0.0500359	0.253291
WDR93	0.0864419	0.107932	0.229221	0.102091	0	0.474313
MESP1	0.118861	0.180191	0.17979	0.134732	0.098352	0.288074
ANPEP	0	0	0	0.00233868	0.997661	0
AP3S2	0.162065	0.212492	0.165429	0.187588	0.100731	0.171696
C15orf38	0.113624	0.173891	0.135685	0.10564	0.280768	0.190392
ZNF710	0.121095	0.127009	0.16916	0.134534	0.306815	0.141387
RP11-617F23.1	0.20109	0.255888	0.156461	0.195728	0.0271054	0.163727
IDH2	0.0937069	0.241165	0.1158	0.139365	0.181554	0.228408
SEMA4B	0.244317	0.129182	0.188583	0.254755	0.0460941	0.13707
CIB1	0.0262521	0.117026	0.0292082	0.0244466	0.571279	0.231787
GDPGP1	0.0675648	0.0336892	0.126263	0.186845	0.512672	0.0729653
NGRN	0.193238	0.153971	0.241983	0.228715	0.0426657	0.139427
ZNF774	0.200087	0.182694	0.223534	0.17116	0	0.222525
IQGAP1	0.180444	0.208441	0.0867975	0.120175	0.17665	0.227494
CRTC3	0.184703	0.181723	0.162554	0.235479	0.0859768	0.149565
BLM	0.0601354	0.323461	0.050212	0.0462598	0.0866715	0.43326
FURIN	0.162805	0.0792314	0.114505	0.149576	0.400928	0.0929547
FES	0.00625646	0.0241749	0.00289933	0.00513995	0.924291	0.0372385
MAN2A2	0.207498	0.166298	0.180196	0.206152	0.115552	0.124304
UNC45A	0.189271	0.179572	0.179635	0.209887	0.120322	0.121313
HDDC3	0.0870123	0.116852	0.135505	0.0811866	0.355429	0.224015
RCCD1	0.17158	0.192103	0.124564	0.131222	0.100738	0.279792
PRC1	0.0319786	0.140157	0.0370893	0.0351602	0.0724128	0.683202
VPS33B	0.213143	0.141108	0.203117	0.229558	0.0901079	0.122967
AC068831.10	0.1615	0.189603	0.267518	0.166298	0	0.215081
SV2B	0.0966104	0	0.56162	0.226469	0	0.1153
SLCO3A1	0.230364	0.0280629	0.350529	0.288578	0.0441402	0.0583257
ST8SIA2	0.209048	0.176845	0.207737	0.2599	0.0351745	0.111297
FAM174B	0.180139	0.106004	0.203403	0.23184	0.164771	0.113843
CHD2	0.18752	0.179969	0.198826	0.179823	0.109459	0.144404
RGMA	0.105245	0.16184	0.227008	0.176943	0.0163294	0.312635
RP11-266O8.1	0.085061	0.416972	0.0773051	0.0414042	0	0.379257
CTD-3049M7.1	0.0686123	0.237185	0.120942	0.352212	0	0.221048
MCTP2	0.592819	0.0285782	0.294615	0.0276005	0	0.0563866
CTD-2536I1.1	0.0865443	0.0415625	0.0191226	0.0091421	0.780716	0.0629128
LINC00924	0.177173	0.159887	0.132049	0.218308	0.18871	0.123872
NR2F2-AS1	0.557312	0.0613882	0.0353713	0.0562649	0.154352	0.135311
NR2F2	0.49816	0.0978959	0.081591	0.0658152	0.144571	0.111966
RP11-522B15.4	0	0	0	0	0	0.999996
SPATA8	0	0	0	0.242916	0	0.757074
CTD-2147F2.1	0.0450152	0	0	0.0597122	0	0.895272
ARRDC4	0.524231	0.147556	0.135157	0.0670453	0.0716166	0.0543951
IGF1R	0.261715	0.148227	0.216061	0.232957	0.0292753	0.111764
SYNM	0.0223255	0.0458277	0.0298374	0.0396372	0.783545	0.0788267
TTC23	0.105245	0.165732	0.154198	0.12849	0	0.446335
LRRC28	0.193751	0.15999	0.193087	0.210285	0.0851479	0.157739
MEF2A	0.0960425	0.0827752	0.146969	0.152878	0.424339	0.0969958
LYSMD4	0.185328	0.131239	0.229059	0.212263	0.125265	0.116846
RP11-526I2.5	0.284416	0.13703	0.256435	0.184838	0.0594937	0.0777868
LINS	0.176108	0.130535	0.216458	0.186139	0.121884	0.168875
ASB7	0.212145	0.0923341	0.198765	0.171609	0.17768	0.147467
RP11-66B24.2	0.0578176	0	0.141906	0.0948332	0.445979	0.259463
ALDH1A3	0	0	0	0.280608	0	0.719386
LRRK1	0	0	0.0129086	0.01989	0.962588	0.00461294
CHSY1	0.126789	0.172115	0.163831	0.149747	0.18416	0.203358
VIMP	0.12258	0.164301	0.156685	0.140518	0.22414	0.191777
SNRPA1	0.120067	0.232841	0.15958	0.128672	0.112495	0.246345
TM2D3	0.215566	0.0660978	0.21644	0.216363	0.159603	0.12593
TARSL2	0.208142	0.195508	0.129043	0.216726	0.0768692	0.173711
RP11-89K11.1	0.0233552	0.0755542	0.0464893	0.0754437	0.561068	0.218089
MIR1302-11	0.115758	0.227047	0.213348	0.206204	0.0860306	0.151611
WASH4P	0.203949	0.160239	0.192211	0.194324	0.116089	0.133188
POLR3K	0.081799	0.264582	0.0901812	0.0671555	0.199617	0.296665
SNRNP25	0.114768	0.209222	0.124882	0.119257	0.173058	0.258814
MPG	0.114037	0.161305	0.163261	0.140493	0.247627	0.173277
NPRL3	0.188122	0.164072	0.196917	0.147049	0.137797	0.166043
LA16c-OS12.2	0.245592	0.231529	0.238702	0.200086	0	0.0840898
LUC7L	0.17578	0.189854	0.203765	0.190616	0.0702386	0.169747
ITFG3	0.138331	0.162839	0.130055	0.147024	0.188673	0.233079
RGS11	0.0967668	0.0551757	0.339193	0.334694	0	0.17417
ARHGDIG	0.0412205	0.0351863	0.477738	0.212225	0.144528	0.0891031
PDIA2	0.154962	0	0.520697	0.263902	0	0.0604383
AXIN1	0.166755	0.141637	0.191013	0.227964	0.0983191	0.174311
MRPL28	0.148021	0.186395	0.170856	0.160103	0.1398	0.194824
TMEM8A	0.0472234	0.127669	0.126209	0.171525	0.358966	0.168406
NME4	0.0790972	0.2244	0.0848221	0.0775272	0.258097	0.276057
DECR2	0.166136	0.174134	0.201459	0.165138	0.174569	0.118565
RAB11FIP3	0.198853	0.167685	0.236193	0.188411	0.0340135	0.174844
CAPN15	0.123726	0.168451	0.16196	0.154948	0.246972	0.143943
PIGQ	0.166561	0.152005	0.155802	0.164937	0.176105	0.184589
RAB40C	0.215629	0.143953	0.213817	0.208784	0.06931	0.148506
WFIKKN1	0.165007	0.068125	0.184021	0.173594	0.0959153	0.313338
C16orf13	0.175917	0.170731	0.162236	0.165906	0.137274	0.187937
FAM195A	0.0113706	0.0138175	0.0415835	0.0286198	0.853007	0.0516017
AL022341.3	0.259173	0.0736632	0.175576	0.0611078	0	0.430479
WDR90	0.162681	0.130621	0.139096	0.128481	0.153185	0.285936
RHOT2	0.186177	0.154073	0.170938	0.188084	0.146679	0.154049
STUB1	0.141402	0.160671	0.183794	0.155592	0.183456	0.175085
JMJD8	0.0971529	0.171864	0.1339	0.109176	0.194897	0.29301
WDR24	0.174413	0.181045	0.17748	0.15231	0.160963	0.153788
FBXL16	0.251138	0.129805	0.274482	0.235503	0.0109791	0.0980925
METRN	0.0222693	0.201956	0.0244316	0.028926	0.0774745	0.644942
FAM173A	0.129106	0.222581	0.125992	0.132391	0.197667	0.192263
HAGHL	0.0634093	0.075513	0.0823128	0.0607564	0.607912	0.110096
NARFL	0.194344	0.155901	0.208899	0.170267	0.117312	0.153277
RPUSD1	0.165017	0.153954	0.184282	0.165685	0.200259	0.130803
CHTF18	0.135188	0.159575	0.142237	0.117514	0.0938739	0.351612
LMF1	0.124012	0.122955	0.175258	0.111906	0.259277	0.206593
LA16c-366D3.1	0.034002	0	0.0574206	0	0.901206	0.00737096
RP11-161M6.2	0.158062	0.152142	0.426718	0.076573	0.0396687	0.146836
SOX8	0.167184	0.267348	0.22221	0.0617718	0.0566081	0.224878
CACNA1H	0.190142	0.0888355	0.4191	0.188964	0.026409	0.086549
UBE2I	0.157198	0.207653	0.174087	0.162615	0.113152	0.185295
LA16c-358B7.3	0.24066	0.115335	0.182629	0.219893	0.16394	0.0775422
BAIAP3	0.039549	0	0.271208	0.442603	0	0.246639
TSR3	0.143195	0.1422	0.178729	0.172588	0.205353	0.157934
GNPTG	0.129948	0.127764	0.158643	0.139418	0.292293	0.151933
UNKL	0.236412	0.110087	0.252023	0.197171	0.0615678	0.142739
LA16c-312E8.2	0.145363	0.0661196	0.31177	0.238241	0.181454	0.0570523
C16orf91	0.153794	0.15699	0.199126	0.165356	0.112041	0.212692
CLCN7	0.123341	0.147499	0.177177	0.152825	0.26609	0.133068
TELO2	0.161901	0.19469	0.16532	0.154175	0.126493	0.197421
IFT140	0.220521	0.125745	0.221825	0.167783	0.0604707	0.203655
TMEM204	0	0	0.00199327	0.000686375	0.994231	0.00308976
CRAMP1L	0.204265	0.180788	0.203607	0.212832	0.0783325	0.120175
LA16c-431H6.6	0.239267	0.161149	0.194757	0.179526	0.0382187	0.187082
HN1L	0.127762	0.233733	0.120567	0.126307	0.115903	0.275728
MAPK8IP3	0.212128	0.122911	0.194752	0.189815	0.172455	0.107939
NME3	0.131047	0.0866352	0.170229	0.178296	0.321902	0.11189
MRPS34	0.129793	0.170746	0.174117	0.149259	0.17041	0.205675
EME2	0.217487	0.0959915	0.228274	0.232543	0.088266	0.137439
SPSB3	0.223254	0.123842	0.235691	0.206473	0.10475	0.105989
NUBP2	0.138538	0.182534	0.181517	0.164128	0.122335	0.210947
HAGH	0.118422	0.179321	0.152311	0.170146	0.192825	0.186976
FAHD1	0.216405	0.174828	0.1325	0.201913	0.129962	0.144391
MEIOB	0	0	0.160438	0	0	0.839557
MSRB1	0.102193	0.16177	0.113615	0.122037	0.32992	0.170464
NDUFB10	0.160172	0.156418	0.181474	0.155717	0.175169	0.17105
RPS2	0.123541	0.200901	0.123267	0.109179	0.231436	0.211675
SNHG9	0.112156	0.136258	0.146802	0.166966	0.276574	0.161245
TBL3	0.184853	0.163574	0.187379	0.161024	0.0818261	0.221344
NOXO1	0.248424	0.0353891	0.335237	0.226085	0.109965	0.044901
GFER	0.126418	0.173362	0.0948267	0.118339	0.323411	0.163643
SYNGR3	0.105229	0.0728617	0.215233	0.121067	0.287859	0.19775
ZNF598	0.127094	0.22426	0.169568	0.151661	0.14838	0.179037
SLC9A3R2	0.00363717	0.00465877	0.0077109	0.0121752	0.959673	0.0121448
NTHL1	0.0976307	0.19557	0.173269	0.127355	0.119473	0.286703
TSC2	0.192352	0.117619	0.22023	0.20448	0.14173	0.123589
PKD1	0.2396	0.119766	0.228524	0.214318	0.0537252	0.144067
RAB26	0.0807917	0.125112	0.259205	0.24795	0	0.286941
RP11-304L19.5	0.107546	0.250097	0.0988668	0.100732	0.116174	0.326584
TRAF7	0.0887351	0.158345	0.150121	0.125908	0.26597	0.210921
CASKIN1	0.194786	0.04149	0.31594	0.277979	0	0.169804
MLST8	0.134893	0.171349	0.152774	0.136825	0.163639	0.240519
BRICD5	0.177257	0.135569	0.231278	0.172687	0.102743	0.180465
PGP	0.106691	0.143069	0.179905	0.160831	0.131082	0.278422
E4F1	0.179962	0.123737	0.220671	0.192258	0.128497	0.154874
DNASE1L2	0.181011	0.184695	0.221154	0.272161	0	0.140978
ECI1	0.0736984	0.25594	0.0846128	0.0931952	0.126237	0.366316
RNPS1	0.145191	0.188718	0.158846	0.17554	0.111312	0.220393
MIR940	0.0216661	0.264265	0.25757	0.177847	0	0.278651
ABCA3	0.2281	0.124198	0.201082	0.202984	0.120787	0.122848
CCNF	0.142325	0.0548417	0.123278	0.145351	0.0453892	0.488815
RP11-715J22.3	0.383155	0.0873388	0.146761	0.238266	0	0.144478
C16orf59	0.0568453	0.312601	0.07995	0.0554697	0.16033	0.334805
RP11-715J22.2	0.108826	0.363074	0.149612	0.105866	0	0.272621
TBC1D24	0.218441	0.151129	0.222651	0.248436	0.0245225	0.134821
ATP6V0C	0.205937	0.261538	0.192579	0.156914	0	0.183031
AMDHD2	0.0803174	0.0500622	0.0878751	0.0662178	0.631719	0.0838088
PDPK1	0.208927	0.142705	0.21551	0.207082	0.09582	0.129955
RP11-20I23.13	0.242195	0.155997	0.20545	0.201904	0.0986536	0.095799
RP11-20I23.6	0.278803	0.13033	0.215327	0.242227	0.0401053	0.0932083
KCTD5	0.155711	0.144135	0.15654	0.161019	0.227423	0.155172
PRSS27	0.17568	0.196781	0.212683	0.225218	0	0.189638
SRRM2-AS1	0.151035	0.202696	0.220794	0.165043	0.0378621	0.222569
SRRM2	0.16683	0.174119	0.173262	0.167053	0.133339	0.185396
TCEB2	0.150912	0.180157	0.177025	0.168229	0.147668	0.176009
ZG16B	0	0	0	0	1	0
FLYWCH2	0.110396	0.158577	0.17605	0.177761	0.164021	0.213195
FLYWCH1	0.233685	0.127572	0.200382	0.19428	0.134791	0.109291
PKMYT1	0.0180838	0.299612	0.0202249	0.0159443	0.156053	0.490081
PAQR4	0.152444	0.266817	0.147873	0.126796	0.0601937	0.245877
TNFRSF12A	0.00436548	0.0433194	0.004318	0.00487468	0.891881	0.0512418
HCFC1R1	0.309609	0.127478	0.16761	0.124062	0.151548	0.119693
THOC6	0.0750763	0.307109	0.0796804	0.0543924	0.201781	0.28196
CCDC64B	0.0848568	0.280858	0.112643	0.302237	0.0908291	0.128576
RP11-473M20.7	0.18014	0.131096	0.241811	0.123023	0.170578	0.153351
IL32	0	0	0	0	0.989783	0.0102167
ZNF205	0.237799	0.142661	0.20313	0.216103	0.0804551	0.119852
RP11-473M20.14	0.121471	0.21105	0.260851	0.178792	0.0419365	0.185898
ZNF213	0.175551	0.145631	0.158906	0.199828	0.170215	0.149871
RP11-473M20.16	0.12062	0.256652	0.183529	0.157748	0.0904608	0.190991
ZNF200	0.16113	0.147513	0.182216	0.161096	0.18825	0.159794
ZNF263	0.162332	0.142544	0.192167	0.203479	0.167805	0.131673
TIGD7	0.156491	0.205729	0.179616	0.161262	0.0942166	0.202685
ZNF75A	0.215146	0.154865	0.193683	0.197631	0.100281	0.138395
ZSCAN32	0.205672	0.144295	0.210591	0.197739	0.0801313	0.161572
ZNF174	0.17773	0.184709	0.20727	0.196317	0.0623343	0.17164
NAA60.1	0.12618	0.294519	0.172786	0.15481	0.0839365	0.167769
CLUAP1	0.203267	0.13682	0.212714	0.167273	0.0832081	0.196718
SLX4	0.235695	0.0941224	0.190984	0.207042	0.0817177	0.190438
DNASE1	0.197472	0.130449	0.247229	0.247236	0.0490555	0.128558
TRAP1	0.130108	0.19401	0.185945	0.143047	0.133604	0.213287
CREBBP	0.188484	0.131764	0.192685	0.19574	0.122542	0.168784
ADCY9	0.188834	0.172394	0.165185	0.168593	0.200862	0.104133
RP11-95P2.1	0.0536234	0.24816	0.100689	0.121087	0.294945	0.181494
TFAP4	0.148968	0.230143	0.108819	0.138837	0.0912535	0.28198
GLIS2	0.128379	0.280293	0.160805	0.196837	0.0374753	0.196212
PAM16	0.103081	0.177793	0.172349	0.096304	0.211362	0.239112
CORO7	0.176714	0.188953	0.127302	0.164535	0.249722	0.0927745
VASN	0.0610865	0.0262451	0.0407705	0.0717598	0.604575	0.195563
DNAJA3	0.126828	0.167519	0.166802	0.150612	0.183831	0.204408
NMRAL1	0.140986	0.219491	0.168173	0.119823	0.127487	0.224039
HMOX2	0.125214	0.104294	0.223338	0.184321	0.208227	0.154607
CDIP1	0.134385	0.15848	0.172574	0.168372	0.133629	0.232559
UBALD1	0.154276	0.126367	0.167516	0.173921	0.231267	0.146654
MGRN1	0.194274	0.14495	0.181533	0.192134	0.172149	0.114961
NUDT16L1	0.131196	0.160241	0.167478	0.169834	0.174776	0.196475
ANKS3	0.208827	0.116728	0.252373	0.228336	0.082336	0.1114
ZNF500	0.228247	0.121207	0.224168	0.219471	0.0646996	0.142208
ROGDI	0.162362	0.0960995	0.298415	0.203916	0.152451	0.0867566
GLYR1	0.171177	0.161171	0.186672	0.186033	0.132062	0.162886
UBN1	0.184509	0.153303	0.204787	0.19506	0.0948857	0.167455
NAGPA	0.099861	0.10581	0.135479	0.146155	0.363291	0.149404
ALG1	0.137689	0.126015	0.141606	0.125995	0.28522	0.183476
C16orf89	0.0152785	0	0.0132391	0.00796668	0.95762	0.00589573
FAM86A	0.00791968	0.139836	0.0461848	0.0343702	0.438032	0.333658
RBFOX1	0.0228651	0.0192218	0.80214	0.1077	0.0216633	0.0264099
TMEM114	0	0	0	0.0242477	0.975752	0
METTL22	0.166098	0.139171	0.176473	0.173407	0.202133	0.142718
ABAT	0.116276	0.18154	0.225537	0.21452	0.031685	0.230441
TMEM186	0.161423	0.133086	0.191445	0.15989	0.153516	0.200639
PMM2	0.174479	0.127243	0.160964	0.149677	0.229306	0.158331
CARHSP1	0.178671	0.243797	0.141627	0.165132	0.0624566	0.208318
USP7	0.145366	0.182723	0.189365	0.18676	0.104422	0.191364
C16orf72	0.204458	0.154029	0.197845	0.195793	0.108212	0.139663
RP11-473I1.5	0.328114	0.122608	0.203671	0.185507	0.0480148	0.112085
RP11-297M9.2	0.195268	0	0.217975	0.199793	0	0.386963
GRIN2A	0.228376	0	0.170932	0.203667	0.176782	0.220244
ATF7IP2	0.0344954	0.188811	0.0712105	0.100483	0.439189	0.165811
RP11-27M24.3	0	0	0	0.113534	0	0.886463
EMP2	0.0293654	0.251548	0.0225603	0.0249621	0.21201	0.459555
NUBP1	0.0733791	0.192433	0.112271	0.148365	0.263811	0.20974
TVP23A	0.134329	0.209895	0.208576	0.204488	0.0860818	0.15663
DEXI	0.156138	0.143891	0.14949	0.170531	0.219244	0.160706
CLEC16A	0.216801	0.200183	0.214451	0.186656	0.0383528	0.143557
RMI2	0.0280271	0.408072	0.0407169	0.0284119	0.0815867	0.413185
SOCS1	0.0536934	0.110278	0.0591246	0.0538274	0.564449	0.158628
RP11-485G7.5	0	0.703901	0.0495863	0.0422279	0	0.204284
CTD-3088G3.8	0.0834079	0	0.0449647	0.239927	0	0.6317
LITAF	0.0465375	0.171252	0.0270383	0.0781142	0.35583	0.321228
SNN	0.183524	0.178037	0.178259	0.239334	0.0570864	0.163758
TXNDC11	0.180682	0.105159	0.131383	0.144813	0.316232	0.12173
RP11-490O6.2	0.139908	0.118649	0.0704325	0.157743	0.402095	0.111173
ZC3H7A	0.185474	0.138633	0.174024	0.196701	0.116678	0.188491
RSL1D1	0.174383	0.180781	0.15881	0.141705	0.160824	0.183497
GSPT1	0.148598	0.160834	0.184124	0.177899	0.136964	0.191582
RP11-166B2.1	0.20225	0.16901	0.210067	0.214407	0.0459595	0.158306
SNX29	0.17858	0.112402	0.203277	0.174718	0.235758	0.0952638
CPPED1	0.0909184	0.156201	0.11262	0.232648	0.285717	0.121894
SHISA9	0.208827	0.0435093	0.36557	0.243461	0.0990002	0.0396322
U95743.1	0.416215	0.0815442	0.0902764	0.356045	0	0.0559186
ERCC4	0.160415	0.128285	0.192388	0.175488	0.142606	0.200818
MKL2	0.14442	0.166411	0.262468	0.167177	0.0904925	0.169031
PARN	0.11679	0.170514	0.153188	0.116787	0.221842	0.220879
BFAR	0.141267	0.171442	0.178465	0.177611	0.166585	0.16463
NOMO1	0.16606	0.133987	0.157318	0.163112	0.250632	0.128891
NPIPA1	0.222276	0.168651	0.20087	0.202617	0.0401222	0.165464
PDXDC1	0.170058	0.162413	0.192791	0.196256	0.137861	0.140621
RP11-680G24.5	0.29691	0.147873	0.193991	0.193635	0.0504983	0.117092
NTAN1	0.178297	0.172552	0.118059	0.149292	0.253565	0.128235
RRN3	0.202891	0.155108	0.200791	0.219102	0.0864296	0.135678
MPV17L	0.137646	0.0883879	0.198105	0.226416	0.163039	0.186406
C16orf45	0.219896	0.161957	0.244403	0.21949	0.0202774	0.133977
KIAA0430	0.183167	0.179079	0.206119	0.186909	0.105899	0.138828
NDE1	0.109572	0.102731	0.0695052	0.072243	0.220837	0.425112
MYH11	0.104848	0.153417	0.0560443	0.102675	0.156766	0.426249
AF001548.5	0.0463017	0.0908695	0.116124	0.053892	0.310957	0.381856
FOPNL	0.168197	0.170362	0.168222	0.176036	0.0715517	0.245631
ABCC1	0.208242	0.113463	0.176987	0.173881	0.152745	0.174683
ABCC6	0	0.212105	0.0434365	0.0287241	0	0.715734
NOMO3	0.124636	0.104615	0.199056	0.192667	0.266539	0.112487
NPIPA7	0.141125	0.314476	0.151407	0.155754	0.0629908	0.174247
XYLT1	0.10222	0.147507	0.129144	0.228545	0.119343	0.27324
NPIPA7.2	0.23106	0.15394	0.159115	0.236509	0	0.219376
NOMO2	0.154082	0.113215	0.191821	0.134103	0.257488	0.149291
RPS15A	0.18649	0.188853	0.142503	0.154596	0.162044	0.165514
RP11-1035H13.3	0.385824	0.108194	0.0907428	0.0424459	0	0.372791
ARL6IP1	0.13622	0.0867961	0.150092	0.157027	0.102516	0.367348
SMG1	0.179647	0.14437	0.207804	0.221913	0.106426	0.13984
TMC7	0.14889	0.0862705	0.178042	0.12338	0.400178	0.0632399
COQ7	0.193408	0.146972	0.201269	0.184766	0.124744	0.148842
ITPRIPL2	0.038015	0.0222817	0.00793541	0.00474945	0.902663	0.0243556
RP11-626G11.3	0	0	0	0	0.980897	0.019102
SYT17	0.270463	0.237264	0.0822065	0.153972	0.093358	0.162735
GDE1	0.156571	0.141377	0.199896	0.158941	0.127855	0.21536
CCP110	0.152474	0.130582	0.218582	0.190194	0.05477	0.253397
C16orf62	0.162591	0.154548	0.169127	0.163573	0.203516	0.146644
KNOP1	0.11132	0.193896	0.206141	0.127583	0.125305	0.235754
IQCK	0.146497	0.137019	0.201292	0.129449	0.132503	0.25324
GPRC5B	0.173714	0.154329	0.236274	0.184769	0.090574	0.160339
ACSM5	0	0	0.00451957	0.00706726	0.984982	0.00343069
THUMPD1	0.157652	0.157732	0.184257	0.164964	0.129274	0.206122
ERI2	0.0625524	0.247782	0.114816	0.064949	0.105253	0.404648
AC004381.6	0.0732145	0.209076	0.0626718	0.0617075	0.146391	0.446939
DCUN1D3	0.249242	0.111866	0.217504	0.238257	0	0.183131
LYRM1	0.174909	0.163998	0.233193	0.17279	0.0886042	0.166505
CTC-508F8.1	0	0	0.8046	0.195395	0	0
TMEM159	0.239922	0.174712	0.138633	0.205993	0.0914603	0.149279
CRYM	0.0501914	0.0622374	0.0314558	0.0200938	0.426713	0.409309
METTL9	0.142519	0.195269	0.17444	0.17598	0.121484	0.190308
IGSF6	0.00135221	0.00132584	0.0016384	0.00142326	0.994032	0.000227832
OTOA	0.0218344	0	0.00201032	0.00931536	0.957681	0.00915866
RP11-645C24.5	0.231745	0.114618	0.275929	0.268169	0	0.109538
NPIPB4	0.120447	0.105684	0.170089	0.226149	0.245477	0.132155
UQCRC2	0.167756	0.173618	0.184438	0.178751	0.155552	0.139885
C16orf52	0.16836	0.16022	0.219962	0.197241	0.104323	0.149894
VWA3A	0	0	0.249927	0	0	0.750067
SDR42E2	0.0533657	0.0584062	0.114259	0.063717	0.664441	0.0458111
EEF2K	0.10355	0.2459	0.147239	0.0808721	0.0805504	0.341888
POLR3E	0.114629	0.203507	0.168774	0.142758	0.161927	0.208405
CDR2	0.192695	0.106425	0.184946	0.127912	0.15474	0.233282
RP11-21M24.2	0.135595	0.112898	0.273593	0.255942	0	0.221973
NPIPB5	0.146806	0.124954	0.192379	0.207625	0.212313	0.115922
HS3ST2	0.044951	0	0.280001	0.208671	0.383283	0.0830932
USP31	0.241412	0.129098	0.201272	0.15942	0.0717886	0.19701
COG7	0.182698	0.141202	0.172263	0.187079	0.10655	0.21021
CTD-2270L9.4	0.0304118	0.101231	0.0293329	0.0280679	0.531707	0.27925
GGA2	0.105822	0.121239	0.117887	0.115759	0.373079	0.166215
EARS2	0.201271	0.12685	0.225199	0.192028	0.0472162	0.207435
UBFD1	0.164931	0.176769	0.191822	0.179977	0.134532	0.15197
NDUFAB1	0.138447	0.195993	0.174945	0.157987	0.145828	0.1868
PALB2	0.106733	0.169102	0.187379	0.187054	0.0961924	0.253539
DCTN5	0.135093	0.163201	0.177049	0.202694	0.184112	0.13785
CTD-2196E14.9	0.23147	0.151877	0.217314	0.256071	0	0.143266
CTD-2196E14.4	0.230163	0.104205	0.274671	0.229138	0.0431259	0.118696
PLK1	0.0287954	0.0252968	0.0312242	0.0245094	0.0871525	0.803022
CHP2	0.240956	0	0.127857	0	0	0.631182
PRKCB	0.0103336	0.00966727	0.0626186	0.193199	0.675965	0.0482164
CACNG3	0.0601071	0.0356381	0.292167	0.573679	0	0.0384089
RBBP6	0.163958	0.169339	0.162223	0.166069	0.131934	0.206476
CTD-2540M10.1	0.110463	0.078799	0.462761	0.18757	0	0.160406
AC012317.1	0.10727	0.0288034	0.464145	0.297387	0	0.102395
TNRC6A	0.187745	0.133469	0.207809	0.224534	0.103128	0.143315
ARHGAP17	0.127158	0.120512	0.117153	0.143253	0.348876	0.143047
RP11-266L9.5	0.235546	0.136036	0.120235	0.226516	0	0.281667
LCMT1	0.189099	0.14324	0.232626	0.213409	0.0863136	0.135313
ZKSCAN2	0.184198	0.186446	0.237354	0.213801	0.0476052	0.130596
HS3ST4	0.0170877	0.0471627	0.741065	0.0631872	0.078116	0.0533816
KDM8	0.117933	0.191853	0.166855	0.155035	0.161103	0.207222
NSMCE1	0.123581	0.205633	0.161933	0.13277	0.165983	0.2101
CTD-3203P2.2	0.159788	0.0655898	0.264538	0.283924	0.0845206	0.141639
IL4R	0	0	0.00231602	0	0.99552	0.0021644
GTF3C1	0.156614	0.210044	0.211226	0.182615	0.0387279	0.200772
KIAA0556	0.126097	0.145199	0.20828	0.144229	0.169013	0.207182
GSG1L	0	0	0.128898	0.375204	0	0.495897
XPO6	0.152605	0.153723	0.185928	0.185169	0.171205	0.151371
RP11-57A19.2	0.152918	0.158931	0.142762	0.199369	0.177946	0.168072
SBK1	0.205836	0.13236	0.289574	0.22882	0.0405208	0.10289
EIF3CL	0.296282	0.113697	0.139319	0.186673	0.144213	0.119815
CLN3.1	0.164046	0.144341	0.14925	0.144921	0.240321	0.157121
APOBR	0	0	0.0020486	0	0.997951	0
NUPR1	0.0169989	0.00250702	0.00420329	0.00377095	0.959906	0.0126141
CCDC101	0.173051	0.192706	0.202832	0.203401	0.0777882	0.150222
SULT1A1	0.0311159	0.0150033	0.225943	0.156346	0.42545	0.146142
EIF3C	0.18394	0.113571	0.203455	0.202706	0.162417	0.133911
RP11-1348G14.4	0	0	0.0871836	0	0.627815	0.285
ATXN2L	0.164688	0.144242	0.18662	0.163863	0.184607	0.15598
TUFM	0.144562	0.166366	0.171864	0.151732	0.183887	0.181589
SH2B1	0.209985	0.14588	0.19911	0.205062	0.0904673	0.149495
RP11-22P6.2	0.251228	0.173835	0.159665	0.194541	0.0915941	0.129137
RP11-22P6.3	0.0529854	0.300617	0.0798542	0.0592749	0.114065	0.393203
RABEP2	0.123446	0.184448	0.159521	0.140997	0.211495	0.180094
CD19	0	0	0	0	0.996909	0.00309117
NFATC2IP	0.137478	0.173754	0.161184	0.159959	0.14951	0.218114
SPNS1	0.165624	0.143489	0.171509	0.170082	0.183309	0.165988
LAT	0.201267	0.112143	0.174894	0.16494	0.213766	0.132989
SNX29P2	0.262187	0.112447	0.220561	0.293071	0.0146023	0.0971323
NPIPB11	0.145708	0.227488	0.14965	0.233449	0.102408	0.141297
RP11-345J4.5	0.142105	0.194404	0.172678	0.167806	0.141951	0.181056
SPN	0.0342981	0.0298691	0.0376579	0.030654	0.825994	0.0415272
QPRT	0.0408016	0.0790664	0.0300691	0.0124741	0.736299	0.10129
KIF22	0.0730918	0.120657	0.0826696	0.0638751	0.0791986	0.580508
MAZ	0.101172	0.183051	0.19079	0.142913	0.114659	0.267415
AC009133.14	0.12388	0.106075	0.311397	0.100947	0.108692	0.249009
PRRT2	0.204662	0.0925911	0.349795	0.160606	0.0370074	0.155338
PAGR1	0.174666	0.191946	0.203401	0.156538	0	0.273449
AC009133.12	0.220396	0.171506	0.242688	0.194547	0	0.170863
MVP	0.00992857	0.0129994	0.00987069	0.0253754	0.927344	0.0144819
CDIPT	0.162148	0.151215	0.167425	0.173157	0.177719	0.168337
SEZ6L2	0.235105	0.0460081	0.277982	0.381368	0.0337975	0.02574
ASPHD1	0.288761	0.0698004	0.244605	0.313415	0.0435118	0.0399065
KCTD13	0.204074	0.098132	0.227336	0.324871	0.0515354	0.0940521
CTD-2574D22.2	0.160252	0.21616	0.183966	0.192582	0	0.24704
TMEM219	0.131124	0.134029	0.113857	0.13274	0.354411	0.133839
TAOK2	0.200295	0.135087	0.211221	0.220472	0.0722396	0.160685
HIRIP3	0.102803	0.199059	0.150077	0.120924	0.0933518	0.333785
INO80E	0.153499	0.171842	0.179189	0.162329	0.144835	0.188306
DOC2A	0.0887489	0.105766	0.256668	0.177222	0	0.371595
FAM57B	0.228262	0.11296	0.291117	0.260888	0.0428496	0.0639223
ALDOA	0.0947689	0.127654	0.0948751	0.103861	0.405239	0.173602
PPP4C	0.13556	0.170572	0.162531	0.154141	0.19543	0.181767
TBX6	0.104966	0.125018	0.151368	0.136334	0.378357	0.103957
YPEL3	0.193838	0.131325	0.176316	0.182912	0.181595	0.134013
RP11-455F5.3	0.183084	0.195103	0.178776	0.194367	0.0438931	0.204777
GDPD3	0.218031	0.144301	0.181069	0.232899	0.11211	0.11159
MAPK3	0.136644	0.155553	0.164331	0.170875	0.198045	0.174552
CORO1A	0.0530104	0.0717749	0.0770747	0.0812323	0.660455	0.0564522
BOLA2B	0.102032	0.189687	0.128219	0.110221	0.31266	0.157181
SLX1A	0.0581231	0.189745	0.0695009	0.0554889	0.443627	0.183515
SULT1A3	0.198952	0.143396	0.178943	0.142168	0.203176	0.133365
RP11-347C12.1	0.134137	0.122693	0.111243	0.175535	0.350581	0.105811
CD2BP2	0.140564	0.199519	0.162613	0.141118	0.194026	0.162162
TBC1D10B	0.131961	0.143833	0.195565	0.201365	0.151922	0.175354
MYLPF	0.188228	0.159084	0.16158	0.167808	0.168474	0.154827
ZNF48	0.166756	0.191546	0.228369	0.230272	0.0641556	0.118901
SEPT1	0.154502	0.163954	0.206052	0.162859	0.123849	0.188785
ZNF771	0.136325	0.243792	0.144392	0.105848	0.0821591	0.287484
DCTPP1	0.0907524	0.274251	0.134625	0.0918454	0.14198	0.266547
SEPHS2	0.132772	0.112934	0.191216	0.177969	0.261553	0.123556
ITGAL	0.0229278	0	0	0.0040896	0.972982	0
ZNF768	0.15622	0.113797	0.166192	0.167326	0.206986	0.189479
ZNF747	0.1083	0.18781	0.13798	0.160605	0.211931	0.193375
AC002310.12	0.169241	0.207753	0.194541	0.18993	0.0639196	0.174616
ZNF764	0.188602	0.173643	0.197361	0.18569	0.114037	0.140667
ZNF688	0.162659	0.156045	0.157264	0.162369	0.200957	0.160706
AC002310.7	0.0598018	0.226075	0.13784	0.146437	0.117078	0.312768
ZNF785	0.238391	0.13718	0.201182	0.210949	0.10487	0.107428
ZNF689	0.151541	0.196717	0.196173	0.166652	0.0804323	0.208485
PRR14	0.192823	0.193522	0.185882	0.209106	0.0648379	0.153829
FBRS	0.171887	0.118101	0.166737	0.178503	0.236916	0.127856
RP11-146F11.1	0.108627	0.298592	0.0746807	0.109435	0.125767	0.282899
SRCAP	0.167779	0.164989	0.208506	0.181405	0.105146	0.172175
PHKG2	0.110208	0.124042	0.185913	0.152783	0.260975	0.166079
C16orf93	0.041459	0.10819	0.130359	0.0869917	0.359445	0.273555
RNF40	0.176888	0.161969	0.175794	0.192458	0.131538	0.161353
ZNF629	0.173192	0.146975	0.211666	0.235762	0.0942725	0.138131
BCL7C	0.125678	0.144187	0.124886	0.177773	0.20716	0.220316
MIR4519	0.155465	0.209882	0.222337	0.195739	0.056373	0.160203
CTF1	0.0887486	0.280187	0.0914395	0.104097	0.203462	0.232065
FBXL19-AS1	0.197597	0.288668	0.161645	0.169825	0	0.182265
FBXL19	0.182215	0.10916	0.306805	0.232065	0.0611368	0.108618
ORAI3	0.0198229	0.0271147	0.0211118	0.0275315	0.788046	0.116373
SETD1A	0.129587	0.210088	0.1475	0.172626	0.12446	0.21574
HSD3B7	0.199997	0.0466473	0.041442	0.0825835	0.4858	0.14353
STX1B	0.187347	0.0919059	0.3034	0.222505	0.0920584	0.102784
STX4	0.167892	0.121421	0.151874	0.153674	0.264616	0.140523
ZNF668	0.195315	0.147018	0.217429	0.179074	0.120903	0.140261
ZNF646	0.200584	0.177243	0.176782	0.218162	0.0837433	0.143485
VKORC1	0.117328	0.136085	0.11244	0.119032	0.317931	0.197184
BCKDK	0.105179	0.124634	0.12319	0.112061	0.364426	0.170509
KAT8	0.175765	0.178528	0.177016	0.153169	0.125336	0.190186
PRSS36	0.192289	0.105285	0.227548	0.163883	0.169744	0.14125
FUS	0.168044	0.202368	0.174441	0.168605	0.0873819	0.19916
PYCARD	0.00101316	0.0010563	0.000811902	0.00151611	0.994164	0.00143835
ITGAM	0	0	0	0.0015744	0.996418	0.0020074
ITGAX	0	0	0	0	0.998271	0.00172868
COX6A2	0	0	0.00164604	0.00213085	0.993984	0.00223944
ZNF843	0.0617233	0.0974187	0.284965	0.427942	0	0.127951
RP11-452L6.1	0.20946	0.171766	0.260354	0.233509	0	0.124911
RP11-452L6.5	0.175874	0.230996	0.1851	0.214425	0.0623006	0.131305
ARMC5	0.249742	0.125047	0.171388	0.203173	0.120438	0.130211
TGFB1I1	0.122476	0.166201	0.0506676	0.0834687	0.459252	0.117935
SLC5A2	0.261723	0.115541	0.083265	0.180217	0.245374	0.11388
C16orf58	0.198434	0.128357	0.172287	0.201849	0.133196	0.165877
RP11-452L6.7	0.077071	0.214133	0.145125	0.160281	0	0.40339
AHSP	0.0650772	0.155504	0.119805	0.0857763	0.403225	0.170612
ZNF720	0.113991	0.18963	0.155956	0.182826	0.200532	0.157066
ZNF267	0.0684627	0.131204	0.101471	0.0843213	0.447469	0.167073
SHCBP1	0.0131478	0.0916271	0.0160374	0.0744152	0.246683	0.55809
VPS35	0.188362	0.164129	0.185338	0.19309	0.112316	0.156764
ORC6	0.0263654	0.347828	0.0400486	0.0293564	0.0997218	0.45668
C16orf87	0.15376	0.238987	0.136638	0.167316	0.0918395	0.21146
GPT2	0.190772	0.271178	0.0950925	0.157738	0.0356761	0.249544
DNAJA2	0.135612	0.169605	0.166677	0.164223	0.190037	0.173846
NETO2	0.276182	0.096035	0.305139	0.195713	0.025916	0.101015
ITFG1	0.200577	0.114522	0.266051	0.202643	0.10096	0.115246
PHKB	0.240612	0.131515	0.213715	0.189382	0.107082	0.117695
RP11-523L20.2	0.10737	0.024247	0.625487	0.207084	0	0.0358119
AC140542.2	0.269611	0.0980697	0.459376	0.142844	0	0.0300982
RP11-523L20.1	0.450773	0.0922635	0.255441	0.137882	0	0.0636404
ABCC12	0.145706	0.154222	0.097158	0.602914	0	0
LONP2	0.214176	0.137413	0.187099	0.231051	0.110494	0.119767
SIAH1	0.182788	0.181357	0.203033	0.218999	0.0749638	0.13886
N4BP1	0.15209	0.149766	0.188808	0.192716	0.133237	0.183383
CBLN1	0.162068	0.116378	0.1537	0.245737	0.161784	0.160334
ZNF423	0.16042	0.111768	0.0895848	0.161852	0.257038	0.219337
CNEP1R1	0.204701	0.113718	0.205805	0.202359	0.0982007	0.175216
HEATR3	0.2386	0.105284	0.186621	0.192968	0.139571	0.136956
PAPD5	0.171851	0.105505	0.19518	0.145156	0.218521	0.163788
ADCY7	0.00550815	0.0428184	0.0133276	0.00329031	0.87422	0.0608356
BRD7	0.104183	0.247955	0.155327	0.114327	0.10007	0.278138
NKD1	0.0131422	0.0402239	0.00488662	0.0211819	0.805558	0.115007
RP11-401P9.4	0.0486912	0.0323303	0	0.0502131	0.690728	0.178037
RP11-401P9.5	0	0	0	0	0	0.999992
CYLD	0.215396	0.117399	0.224841	0.170914	0.181319	0.0901305
SALL1	0.174394	0.191811	0.0991694	0.0304996	0.256127	0.247998
RP11-7O14.1	0	0.589271	0.0632172	0	0	0.347511
TOX3	0.129066	0.353707	0.123506	0.103733	0.020458	0.269529
CHD9	0.214049	0.128092	0.196308	0.234414	0.0838518	0.143286
RBL2	0.184148	0.132654	0.20648	0.17445	0.117242	0.185026
AKTIP	0.194988	0.137747	0.142049	0.210543	0.137484	0.177189
RPGRIP1L	0.110576	0.167924	0.193337	0.164779	0.0699329	0.293452
FTO	0.190077	0.109023	0.231251	0.242065	0.103239	0.124345
IRX3	0	0	0.0977732	0.0460099	0	0.856216
CRNDE	0.0646671	0.161072	0.0302669	0.0988425	0.0801767	0.564975
IRX5	0	0.38524	0	0.0716797	0	0.543079
MMP2	0.185089	0.0399237	0.0425806	0.208653	0.486568	0.0371862
LPCAT2	0.00903576	0.0116113	0.00119557	0.00633069	0.953681	0.0181459
RP11-212I21.4	0.05662	0	0.0101435	0.055151	0.826176	0.0519088
CES1	0.100853	0.333273	0.0372988	0	0.178325	0.350251
RP11-461O7.1	0.191348	0.0686512	0.414698	0.225635	0	0.0996685
RP11-355E10.1	0.236493	0.0357936	0.417867	0.215963	0	0.0938824
GNAO1	0.271656	0.0826185	0.297395	0.209379	0.0286571	0.110295
CTD-2050B12.2	0.261624	0.100647	0.176897	0.324537	0.0542015	0.0820933
AMFR	0.200374	0.12963	0.17597	0.186339	0.130441	0.177245
RP11-413H22.2	0.263491	0.15818	0.169276	0.266739	0.0330123	0.109301
NUDT21	0.161438	0.183911	0.152538	0.158687	0.140767	0.202659
OGFOD1	0.156717	0.179794	0.193753	0.157366	0.127133	0.185237
BBS2	0.173079	0.147454	0.221377	0.158483	0.102505	0.197102
MT3	0.0372022	0.0830858	0.108081	0.0429335	0.0478142	0.680883
MT2A	0.0491202	0.142852	0.022602	0.0138151	0.451132	0.320479
MT1E	0.0205945	0.0572411	0.0241922	0.00989022	0.800449	0.0876329
MT1M	0.0869196	0.256742	0	0.0348522	0	0.621485
MT1F	0.308265	0.218565	0.188387	0.131037	0.068329	0.085417
MT1X	0.128435	0.211775	0.0949353	0.0806343	0.30464	0.17958
NUP93	0.133025	0.169447	0.261448	0.184248	0.0680213	0.183811
HERPUD1	0.128263	0.0680741	0.0917825	0.146285	0.49601	0.0695863
CETP	0	0	0	0.0135126	0.986487	0
NLRC5	0	0	0	0	0.957402	0.0425961
CPNE2	0.189037	0.177304	0.122846	0.0878897	0.149956	0.272967
FAM192A	0.134024	0.208576	0.178043	0.168072	0.125673	0.185612
RSPRY1	0.204599	0.20998	0.188983	0.207815	0.0438133	0.14481
ARL2BP	0.160801	0.213759	0.161147	0.194552	0.0957948	0.173947
PLLP	0.0170091	0.21713	0.00809869	0.0463688	0.399156	0.312237
CX3CL1	0.185836	0.0316734	0.296236	0.250659	0.0405196	0.195075
CIAPIN1	0.14364	0.22059	0.147265	0.172868	0.12164	0.193997
COQ9	0.125577	0.193281	0.153147	0.141456	0.176927	0.209612
POLR2C	0.164441	0.196782	0.16847	0.160607	0.106067	0.203633
DOK4	0.202225	0.110405	0.244226	0.235571	0.161222	0.0463501
CCDC102A	0.011483	0.0773324	0.0136272	0.0125419	0.632069	0.252947
GPR114	0	0	0	0.00699901	0.985289	0.00771165
GPR56	0.189585	0.19497	0.160474	0.190086	0.113088	0.151796
CCDC135	0	0	0.0992497	0	0	0.900748
KATNB1	0.115653	0.198472	0.228612	0.187337	0.063916	0.206009
KIFC3	0.0719816	0.0404317	0.275329	0.149688	0.317578	0.144991
ZNF319	0.170526	0.225031	0.153467	0.238663	0.0567902	0.155524
USB1	0.0956997	0.241387	0.159179	0.164264	0.144194	0.195276
MMP15	0.192465	0.162837	0.133311	0.155009	0.116544	0.239834
C16orf80	0.161957	0.17052	0.153476	0.150281	0.150153	0.213614
CSNK2A2	0.24457	0.184112	0.152876	0.209409	0.067195	0.141838
CCDC113	0.0355806	0.146287	0.130845	0.129928	0	0.55736
GINS3	0.0322475	0.347019	0.0684522	0.0286591	0.0536317	0.46999
NDRG4	0.184094	0.092934	0.277801	0.303382	0.0324275	0.109361
SETD6	0.148644	0.150366	0.189695	0.183292	0.136958	0.191044
CNOT1	0.146957	0.165644	0.177308	0.169748	0.0895554	0.250787
SLC38A7	0.147998	0.131571	0.211251	0.187461	0.183369	0.13835
GOT2	0.125572	0.191304	0.192302	0.177282	0.106175	0.207366
CDH8	0.034367	0.082621	0.236174	0.325346	0.0594876	0.262004
CDH11	0.00984529	0.0781446	0.127787	0.0380635	0.556107	0.190052
CDH5	0.0263425	0.0141519	0.0149137	0	0.929694	0.0148972
LINC00920	0	0	0.0124043	0.0181174	0.948635	0.0208425
TK2	0.138485	0.135344	0.130076	0.145459	0.277036	0.1736
CKLF	0.0603561	0.128552	0.0638251	0.0590328	0.460256	0.227978
CMTM2	0	0.068396	0.0580497	0.0330338	0.758835	0.0816851
CMTM3	0.0480528	0.180871	0.0317945	0.0377121	0.495092	0.206477
CMTM4	0.0795198	0.141265	0.232527	0.126782	0.162937	0.256969
DYNC1LI2	0.205748	0.158038	0.213947	0.221191	0.0591787	0.141897
NAE1	0.145453	0.22774	0.167971	0.137849	0.0647289	0.256258
PDP2	0.18896	0.162606	0.171206	0.181635	0.151679	0.143914
RP11-61A14.3	0.168994	0.193456	0.245657	0.178954	0	0.212939
FAM96B	0.172547	0.184382	0.176791	0.182349	0.137134	0.146797
CES2	0.20321	0.122204	0.251076	0.187042	0.112685	0.123783
CES4A	0.158979	0.0246386	0.50749	0.17669	0.100944	0.0312585
CBFB	0.162253	0.159493	0.103063	0.0867859	0.276652	0.211753
C16orf70	0.194087	0.117724	0.158462	0.187485	0.211831	0.130411
TRADD	0.0288367	0.0440568	0.0131627	0.00648081	0.871728	0.0357353
HSF4	0.361885	0.0158388	0.350715	0.1515	0.0972513	0.0228098
NOL3	0.221973	0.111741	0.194268	0.18564	0.217256	0.069122
KIAA0895L	0.218116	0.132082	0.277779	0.247262	0.0508863	0.0738741
EXOC3L1	0.0455717	0.0741283	0.156529	0.0685683	0.599504	0.0556988
E2F4	0.111643	0.152683	0.117153	0.129659	0.309152	0.179711
ELMO3	0.161399	0.180768	0.127193	0.125309	0.264074	0.141258
LRRC29	0.09271	0.112485	0.0863281	0.0572666	0.531077	0.120133
TMEM208	0.146814	0.139106	0.176416	0.169758	0.199179	0.168728
FHOD1	0.0377548	0.064379	0.0786254	0.0151675	0.707677	0.0963965
PLEKHG4	0.143825	0.167127	0.128026	0.10086	0.262622	0.19754
KCTD19	0	0.15249	0.0690364	0.0347907	0.335689	0.407994
LRRC36	0	0	0.0740177	0	0.908616	0.0173661
TPPP3	0.0404044	0.178165	0.0279301	0.046228	0.234051	0.473221
ZDHHC1	0.168153	0.16832	0.0949763	0.0784393	0.248522	0.241588
ATP6V0D1	0.126845	0.121424	0.188987	0.163061	0.289616	0.110067
FAM65A	0.18874	0.139541	0.179273	0.211692	0.180789	0.099965
CTD-2012K14.6	0.0962302	0.213311	0.293128	0.222063	0	0.175268
CTD-2012K14.7	0.0683898	0.124676	0.171995	0.12228	0.248224	0.264435
CTCF	0.139895	0.173021	0.207657	0.168856	0.0876528	0.222918
RLTPR	0.133081	0.0363224	0.415413	0.342402	0	0.0727806
ACD	0.202159	0.177528	0.206417	0.19153	0.0621446	0.160223
PARD6A	0.124059	0.203143	0.211691	0.147972	0.0981437	0.214991
ENKD1	0.140915	0.212071	0.133421	0.132282	0.083919	0.297391
C16orf86	0	0.111299	0.0200889	0.0220583	0.712585	0.133969
GFOD2	0.229771	0.116229	0.252192	0.243609	0.0630047	0.0951947
RANBP10	0.206546	0.136274	0.179387	0.17859	0.179161	0.120041
TSNAXIP1	0.0950562	0.125804	0.219374	0.181125	0.077072	0.301569
CENPT	0.195708	0.136152	0.164443	0.180022	0.111384	0.212292
THAP11	0.147953	0.149124	0.163809	0.1582	0.187514	0.1934
NUTF2	0.110227	0.201415	0.13355	0.116777	0.21884	0.219192
EDC4	0.160438	0.210619	0.137948	0.230377	0.0961889	0.164429
PSKH1	0.166529	0.180291	0.114117	0.174843	0.185342	0.178879
CTRL	0.383976	0.0668373	0.0879891	0.229858	0.146764	0.0845749
CTC-479C5.12	0.206955	0.0602943	0.110719	0.132082	0.395758	0.0941921
PSMB10	0.119594	0.0582098	0.06164	0.100379	0.575878	0.0842987
LCAT	0.132236	0.175001	0.06596	0.0678524	0.304637	0.254312
SLC12A4	0.121029	0.196851	0.0700125	0.0874145	0.288147	0.236546
DPEP3	0	0	0	0	1	0
DPEP2	0	0	0	0	0.987387	0.012613
DUS2	0.142086	0.166461	0.155473	0.175852	0.181532	0.178596
DDX28	0.138196	0.105032	0.154192	0.160877	0.270871	0.170833
NFATC3	0.137201	0.216768	0.135047	0.126715	0.152994	0.231275
PLA2G15	0.111393	0.0572169	0.0790672	0.0982741	0.591508	0.0625405
SLC7A6	0.0579686	0.0957014	0.186106	0.105944	0.455344	0.0989354
SLC7A6OS	0.180535	0.174752	0.188272	0.161495	0.123368	0.171577
PRMT7	0.194616	0.167391	0.185866	0.159348	0.105866	0.186914
SMPD3	0.300256	0.0959829	0.217939	0.281469	0.0500533	0.0543006
ZFP90	0.174293	0.190345	0.170476	0.239759	0.0639499	0.161177
TANGO6	0.118468	0.158506	0.300676	0.194437	0.0795797	0.148333
HAS3	0.111689	0.055353	0.267809	0.387135	0	0.178013
CHTF8	0.137399	0.201975	0.16835	0.148962	0.154398	0.188916
CIRH1A	0.150339	0.197984	0.195334	0.160878	0.121118	0.174347
SNTB2	0.172977	0.217043	0.136882	0.17886	0.076358	0.21788
VPS4A	0.166888	0.161501	0.187918	0.180888	0.114214	0.188591
COG8	0.218005	0.146031	0.203891	0.23134	0.0646794	0.136053
NIP7	0.138744	0.176006	0.158195	0.136665	0.163189	0.227201
TERF2	0.148696	0.157655	0.233051	0.201441	0.0688267	0.19033
CYB5B	0.11534	0.180888	0.160931	0.130821	0.181925	0.230095
NFAT5	0.199137	0.100148	0.21343	0.195824	0.168499	0.122962
NQO1	0.0665203	0.0675165	0.0322395	0.0337744	0.673242	0.126708
NOB1	0.143948	0.188825	0.142532	0.117018	0.179094	0.228584
WWP2	0.132258	0.153032	0.182786	0.173569	0.222848	0.135507
CLEC18A	0.209784	0.0778506	0.126547	0.184422	0.192536	0.20886
PDPR	0.0869748	0.192365	0.169445	0.165403	0.261652	0.12416
CLEC18C	0	0	0	0.491206	0	0.508789
EXOSC6	0.0797572	0.127464	0.143251	0.135412	0.296242	0.217874
AARS	0.141697	0.139709	0.168629	0.150536	0.216003	0.183426
DDX19B	0.179636	0.169393	0.178425	0.18058	0.132867	0.159099
DDX19A	0.163898	0.161312	0.191024	0.169073	0.126121	0.188572
ST3GAL2	0.206033	0.162851	0.180824	0.165273	0.128451	0.156568
FUK	0.135215	0.123266	0.106148	0.0683609	0.457645	0.109365
COG4	0.184978	0.143109	0.174511	0.189823	0.13365	0.173929
SF3B3	0.174322	0.187029	0.169127	0.170016	0.10077	0.198735
RP11-49C24.1	0.211367	0.21232	0.181086	0.229512	0	0.165715
IL34	0	0.0111166	0.00830825	0.01073	0.903141	0.0667038
MTSS1L	0.228414	0.0945398	0.169352	0.192461	0.156625	0.158608
VAC14	0.179771	0.191532	0.163965	0.15981	0.133835	0.171088
HYDIN	0.242593	0.141453	0.22359	0.22981	0.0126422	0.149912
CMTR2	0.189335	0.136981	0.140243	0.149663	0.227985	0.155794
CALB2	0.6821	0.0506726	0.0675407	0.146542	0.0133917	0.0397533
ZNF23	0.212528	0.127433	0.211389	0.221188	0.115451	0.11201
AC010547.9	0.118104	0.0803531	0.243819	0.163502	0.283698	0.110524
ZNF19	0.173779	0.185231	0.167575	0.204584	0.098548	0.170282
MARVELD3	0.204411	0.229495	0.177613	0.142141	0.126707	0.119632
PHLPP2	0.195181	0.181685	0.155938	0.174013	0.112304	0.180878
AP1G1	0.189131	0.160273	0.206503	0.198289	0.0870232	0.15878
ATXN1L	0.216288	0.141104	0.15974	0.17718	0.182473	0.123216
IST1	0.159386	0.159767	0.163022	0.163631	0.185133	0.169061
ZNF821	0.232785	0.149071	0.222309	0.236238	0.0570238	0.102574
RP11-498D10.6	0.174101	0.146115	0.216491	0.17401	0.17462	0.114662
DHODH	0.109409	0.174964	0.0751573	0.099073	0.3361	0.205297
TXNL4B	0.200308	0.145515	0.191339	0.165553	0.130911	0.166374
HPR	0	0.337735	0	0.0863743	0	0.575889
DHX38	0.207904	0.150553	0.19534	0.202839	0.103001	0.140362
AC004158.2	0.0798499	0.159946	0.165563	0.174452	0.132929	0.287259
AC004158.3	0.0655554	0.0595093	0.566219	0.234616	0.0248099	0.0492906
ZFHX3	0.0459281	0.0717963	0.551105	0.0899932	0.165727	0.07545
RP5-991G20.4	0.253443	0.214532	0.118017	0.260782	0	0.153225
RP11-346C20.3	0	0.0907376	0.23817	0.0918117	0.496306	0.0829743
HCCAT5	0.035987	0	0	0	0.9564	0.00761225
AC140912.1	0.0492555	0.0264783	0.70725	0.163516	0.0148896	0.0386104
PSMD7	0.138444	0.185815	0.165886	0.144592	0.150879	0.214384
AC009120.6	0.103061	0.226367	0.202754	0.217873	0	0.249945
RP11-252A24.3	0.168999	0.155963	0.208187	0.178272	0.0749094	0.213669
NPIPB15	0.219868	0.0966122	0.232599	0.246521	0.0697521	0.134648
CLEC18B	0.360531	0.0778855	0.0994594	0.210356	0.102	0.149768
RP11-252A24.7	0.240641	0.141781	0.204704	0.208967	0.097728	0.106179
GLG1	0.202978	0.157802	0.19368	0.200783	0.105197	0.13956
RFWD3	0.129755	0.226085	0.130226	0.1352	0.083822	0.294912
MLKL	0.00859722	0	0	0.00592307	0.978926	0.00655383
FA2H	0	0	0.136216	0.0540842	0	0.809699
WDR59	0.225707	0.145621	0.187194	0.187014	0.116739	0.137725
ZNRF1	0.169963	0.125995	0.282255	0.221672	0.0691769	0.130938
LDHD	0.0173741	0.0391215	0.0281467	0	0.8491	0.066258
ZFP1	0.222595	0.151827	0.249076	0.209493	0.0431314	0.123878
BCAR1	0.180775	0.179007	0.178105	0.2098	0.108049	0.144265
CFDP1	0.167763	0.165317	0.200435	0.180812	0.115829	0.169844
TMEM170A	0.0859808	0.222011	0.109188	0.13755	0.16769	0.27758
TMEM231	0.07961	0.0760222	0.264781	0.111537	0.0281679	0.439882
GABARAPL2	0.166706	0.170933	0.206547	0.19434	0.104805	0.156669
ADAT1	0.133903	0.209345	0.193225	0.191637	0.0878874	0.184002
KARS	0.162625	0.181728	0.171495	0.164249	0.133636	0.186267
TERF2IP	0.214027	0.125962	0.25892	0.252202	0.0581756	0.0907131
CNTNAP4	0.165489	0.0540519	0.213915	0.489902	0.0479956	0.0286463
MON1B	0.143337	0.200032	0.177081	0.190821	0.100756	0.187972
SYCE1L	0.115005	0.306844	0.0838806	0.118441	0.113889	0.261942
ADAMTS18	0	0.118678	0	0.05311	0.691739	0.136472
NUDT7	0.227129	0.0963011	0.102892	0.113568	0.179576	0.280533
VAT1L	0.0716478	0.0485683	0.211347	0.25065	0.0214243	0.396362
WWOX	0.105595	0.166145	0.151502	0.112507	0.185808	0.278443
RP11-679B19.2	0	0	0	0.999998	0	0
RP11-467I17.1	0	0	0	0	1	0
MAF	0.0444319	0.034064	0.0133887	0.244029	0.643974	0.0201118
DYNLRB2	0.140323	0.0585379	0.289864	0.106295	0	0.40498
CDYL2	0.167017	0.0648621	0.291394	0.167157	0.0784052	0.231164
CMC2	0.0967776	0.166889	0.115366	0.117378	0.131526	0.372063
CENPN	0.0264852	0.244816	0.025921	0.0209911	0.118666	0.563121
ATMIN	0.218293	0.175121	0.181296	0.18988	0.0489224	0.186487
C16orf46	0.0714104	0.153706	0.149619	0.104175	0.19124	0.32985
RP11-303E16.5	0.216126	0.0863113	0.346627	0.172324	0	0.178611
RP11-303E16.7	0.178017	0.266245	0.20433	0.158134	0	0.193274
GCSH	0.136651	0.191362	0.142574	0.115115	0.0851439	0.329155
RP11-55K13.1	0.222965	0.12633	0.285276	0.269633	0	0.0957967
GAN	0.233139	0.120071	0.229658	0.255215	0.0525614	0.109356
CMIP	0.224026	0.152691	0.240321	0.206362	0.0896608	0.0869387
PLCG2	0	0.00871676	0	0	0.989135	0.00214844
SDR42E1	0.0545728	0.188016	0.291552	0.243388	0	0.22247
MPHOSPH6	0.179842	0.189376	0.171158	0.178654	0.0914302	0.189541
CDH13	0.0410196	0.0536575	0.298895	0.182886	0.295207	0.128335
HSBP1	0.136711	0.209424	0.157504	0.155249	0.139688	0.201425
MLYCD	0.171913	0.109085	0.164214	0.173845	0.242576	0.138368
NECAB2	0.055928	0.0968439	0.121629	0.191891	0.273598	0.26011
MBTPS1	0.19264	0.144756	0.189071	0.195556	0.147564	0.130413
RP11-505K9.1	0.078288	0.191061	0.192014	0.117305	0.165514	0.255818
HSDL1	0.198301	0.128524	0.268757	0.22268	0.0769772	0.104761
DNAAF1	0.0492652	0.118028	0.0646563	0.138184	0.405773	0.224093
TAF1C	0.200582	0.129835	0.18781	0.206506	0.159795	0.115472
WFDC1	0.00938218	0.0731437	0	0.00265041	0.671407	0.243417
ATP2C2	0.104575	0.134747	0.188457	0.226111	0	0.346109
TLDC1	0.231294	0.122963	0.210922	0.214154	0.125553	0.0951136
COTL1	0.0294686	0.0111091	0.040829	0.0340317	0.858413	0.0261485
KLHL36	0.17592	0.062996	0.257903	0.174639	0.264119	0.0644218
USP10	0.193859	0.158825	0.181051	0.190277	0.09918	0.176808
CRISPLD2	0.0479723	0.11347	0.215393	0.267412	0.242834	0.112919
ZDHHC7	0.158891	0.110125	0.160086	0.148009	0.2937	0.129189
KIAA0513	0.176363	0.0770519	0.395092	0.20463	0.0757154	0.071147
FAM92B	0.0198651	0.0790003	0.0261933	0.0193713	0.242829	0.612741
LINC00311	0.240986	0.334009	0.162237	0.133008	0	0.12976
RP11-118F19.1	0.125822	0.526369	0.0809658	0.0774209	0	0.189422
GSE1	0.276413	0.241167	0.145469	0.19385	0.0203454	0.122755
GINS2	0.0282686	0.473738	0.0454258	0.0375354	0.0661627	0.34887
C16orf74	0.033056	0.169346	0.0710663	0.0426457	0	0.683885
EMC8	0.109377	0.169344	0.135542	0.13052	0.222926	0.232292
COX4I1	0.153369	0.179377	0.158866	0.149819	0.197515	0.161053
IRF8	0.00073393	0.00141753	0.000571619	0	0.994835	0.0024416
MTHFSD	0.165288	0.163591	0.173302	0.187492	0.139566	0.170761
C16orf95	0.146117	0.20892	0.14475	0.122311	0.166575	0.211326
RP11-178L8.7	0.0862561	0.210614	0.117108	0.121025	0.207185	0.257812
FBXO31	0.20063	0.161608	0.192242	0.185412	0.130407	0.129701
MAP1LC3B	0.177133	0.154207	0.196215	0.192763	0.149721	0.129961
ZCCHC14	0.205462	0.143265	0.271298	0.190912	0.0502432	0.13882
RP11-482M8.3	0.19689	0.285045	0.222914	0.0941303	0	0.20102
JPH3	0.23512	0.102932	0.269038	0.264194	0.0367074	0.0920087
KLHDC4	0.161155	0.207665	0.175355	0.132518	0.128209	0.195098
FLJ00104	0.156177	0.232029	0.138838	0.133136	0.184095	0.155725
SLC7A5	0.0956709	0.0789774	0.142619	0.120954	0.411978	0.1498
BANP	0.187708	0.161418	0.180808	0.190955	0.112567	0.166544
ZNF469	0.0545974	0.172847	0.0727605	0.0648716	0.550983	0.0839404
ZFPM1	0.0921767	0.27158	0.187842	0.219129	0.0412282	0.188045
ZC3H18	0.185068	0.180534	0.183699	0.200649	0.0881384	0.161911
CYBA	0.00700113	0.0279365	0.0156981	0.0168059	0.901645	0.0309134
MVD	0.144588	0.165831	0.197367	0.1424	0.167925	0.181888
SNAI3-AS1	0.0799839	0.102799	0.150177	0.15665	0.421077	0.0893125
SNAI3	0	0	0.0029013	0	0.994197	0.00290169
RNF166	0.126327	0.114533	0.147255	0.139724	0.338278	0.133882
CTU2	0.13998	0.157455	0.217469	0.173721	0.118936	0.19244
PIEZO1	0	0	0.00389577	0	0.975773	0.0203314
CDT1	0.0161091	0.365749	0.0203603	0.0179941	0.102934	0.476853
APRT	0.0867247	0.170893	0.130534	0.0877955	0.349574	0.174479
GALNS	0.165501	0.170918	0.143292	0.169798	0.183849	0.166642
TRAPPC2L	0.137725	0.189891	0.152371	0.131643	0.204356	0.184014
CBFA2T3	0.173481	0.117552	0.214062	0.381727	0.0340544	0.0791233
RP11-830F9.6	0.23454	0.244337	0.179048	0.274829	0	0.0672453
CTD-2555A7.2	0.425915	0.0427672	0.189266	0.315885	0.0132844	0.0128825
ACSF3	0.157837	0.164997	0.180169	0.253124	0.11621	0.127662
CDH15	0	0.176165	0.028214	0.362276	0.233609	0.199735
RP11-46C24.7	0.226183	0.189606	0.223836	0.198151	0.0101805	0.152043
ZNF778	0.115892	0.119881	0.119196	0.0859259	0.493613	0.0654919
ANKRD11	0.138095	0.165432	0.1931	0.169152	0.157356	0.176866
AC137932.1	0.198835	0.0816044	0.179796	0.19977	0.203199	0.136797
SPG7	0.193155	0.131847	0.189127	0.194653	0.147824	0.143395
RPL13	0.17301	0.174823	0.143969	0.147196	0.188851	0.17215
CPNE7	0	0.183406	0.209504	0.0363485	0	0.570741
DPEP1	0	0.00629529	0.00194156	0.00129779	0.979974	0.0104918
CHMP1A	0.187664	0.160775	0.161601	0.170844	0.152804	0.166312
SPATA33	0.146334	0.161856	0.218034	0.150693	0.0927838	0.2303
CDK10	0.133532	0.153592	0.201225	0.13052	0.177694	0.203438
SPATA2L	0.134566	0.113525	0.227361	0.150827	0.195303	0.178419
VPS9D1	0.255525	0.105082	0.213355	0.211904	0.0818543	0.132279
VPS9D1-AS1	0	0.140647	0	0.0228748	0.711767	0.124711
ZNF276	0.187153	0.160338	0.170764	0.15254	0.16064	0.168565
FANCA	0.0669295	0.315324	0.105013	0.0528666	0.0604639	0.399403
SPIRE2	0.202019	0.149768	0.227425	0.215941	0.0611499	0.143698
TCF25	0.161094	0.150268	0.178921	0.157189	0.180346	0.172181
MC1R	0.130594	0.130275	0.284307	0.32778	0	0.127044
TUBB3.1	0.229672	0.161924	0.267933	0.241851	0.0226661	0.075955
DEF8	0.108829	0.161687	0.201105	0.154617	0.21744	0.156322
CENPBD1	0.200273	0.141746	0.196939	0.205278	0.104163	0.1516
DBNDD1	0.159767	0.279189	0.169411	0.185256	0.0383168	0.16806
GAS8	0.155713	0.205454	0.237122	0.162205	0.0107555	0.22875
RP11-356C4.3	0.256707	0.0965845	0.167176	0.212169	0.157093	0.11027
AC137934.1	0.311053	0.121904	0.198762	0.18037	0.108357	0.0795545
RPH3AL	0.0613827	0.0386969	0.180321	0.0781234	0.380978	0.260497
C17orf97	0.139006	0.136779	0.261711	0.150577	0.0977866	0.214141
FAM101B	0.0248573	0.112298	0.32259	0.0498867	0.344541	0.145827
VPS53	0.202214	0.140474	0.216328	0.225309	0.102877	0.112797
FAM57A	0.0905365	0.190591	0.112468	0.125825	0.241101	0.23948
GEMIN4	0.173949	0.168871	0.151922	0.128007	0.140243	0.237008
GLOD4	0.145264	0.168958	0.178495	0.162301	0.159598	0.185383
RNMTL1	0.17439	0.136503	0.176688	0.168914	0.161576	0.181929
NXN	0.210445	0.204873	0.162357	0.139793	0.116313	0.166219
TIMM22	0.188274	0.150092	0.169542	0.170581	0.139187	0.182325
ABR	0.210753	0.118666	0.237365	0.193525	0.153555	0.086136
YWHAE	0.165395	0.187862	0.190674	0.172097	0.0922603	0.191712
CRK	0.169941	0.134533	0.206112	0.180303	0.15304	0.156072
MYO1C	0.119446	0.113645	0.109392	0.076048	0.463588	0.117881
INPP5K	0.214048	0.160039	0.203163	0.18306	0.088761	0.150929
PITPNA-AS1	0.152304	0.176557	0.143075	0.163886	0.139198	0.22498
PITPNA	0.0999753	0.112454	0.175592	0.131621	0.307234	0.173124
SLC43A2	0.142747	0.064854	0.132427	0.110122	0.477501	0.0723493
SCARF1	0.00599217	0	0.0115564	0.00985022	0.960061	0.01254
RILP	0.00996057	0.0116405	0.00625859	0.0212667	0.920616	0.0302572
PRPF8	0.184096	0.142239	0.214204	0.201789	0.098734	0.158938
MIR22HG	0.0783786	0.0139812	0.146193	0.126688	0.609343	0.0254163
WDR81	0.0388361	0.0436466	0.0796017	0.0937779	0.634412	0.109725
SERPINF2	0.0234112	0	0.0150084	0	0.956665	0.00491486
SERPINF1	0.00400643	0.00252062	0.000717462	0.00107238	0.989353	0.00233011
SMYD4	0.190564	0.172753	0.199232	0.155675	0.108935	0.172841
RPA1	0.0981102	0.235313	0.0912058	0.079614	0.177017	0.318741
RTN4RL1	0	0.199593	0.222647	0.142969	0.386896	0.0478948
HIC1	0	0.00545842	0	0.00558763	0.976536	0.0124175
SMG6	0.182067	0.169023	0.203451	0.20236	0.0893886	0.153711
SRR	0.15604	0.211524	0.150591	0.156105	0.0900417	0.235698
TSR1	0.163519	0.193625	0.191263	0.160828	0.095124	0.19564
SGSM2	0.185415	0.110917	0.22045	0.192293	0.135158	0.155767
MNT	0.21839	0.110021	0.189217	0.179861	0.195738	0.106772
METTL16	0.170797	0.174982	0.171218	0.183472	0.105036	0.194495
PAFAH1B1	0.175492	0.159684	0.189387	0.197067	0.127902	0.150468
CLUH	0.126839	0.14731	0.197067	0.159228	0.239914	0.129641
RP11-74E22.3	0.0912048	0.192383	0.233487	0.284933	0	0.197993
RAP1GAP2	0.112914	0.1365	0.296716	0.222807	0.182813	0.04825
SPATA22	0	0.0688913	0.0854044	0.0683439	0.583204	0.194156
SHPK	0.169203	0.189185	0.127608	0.321085	0	0.19292
SHPK.1	0.198713	0.141518	0.165599	0.177407	0.200158	0.116606
CTNS	0.11248	0.125375	0.0800281	0.0995986	0.43201	0.150509
TAX1BP3	0.198235	0.149387	0.186432	0.178403	0.163794	0.123749
EMC6	0.126996	0.185206	0.144326	0.14156	0.187053	0.214859
P2RX5	0.410764	0.0352182	0.234552	0.155214	0.126684	0.0375669
ITGAE	0.133946	0.1596	0.142557	0.168617	0.176458	0.218822
GSG2	0.0134565	0.195724	0.00979838	0.021977	0.0555383	0.703505
CTD-3195I5.1	0.153672	0.205349	0.221166	0.213703	0.023429	0.182681
C17orf85	0.137356	0.182808	0.178872	0.195883	0.141264	0.163817
CAMKK1	0.251163	0.155769	0.139295	0.166782	0.184938	0.102053
P2RX1	0	0	0	0	1	0
ATP2A3	0.0203814	0.0245688	0.0178462	0.026349	0.89892	0.011934
ZZEF1	0.191464	0.217423	0.183566	0.204506	0.0720984	0.130943
CYB5D2	0.156199	0.144698	0.209664	0.250364	0.104905	0.13417
ANKFY1	0.16153	0.136314	0.193999	0.184344	0.18274	0.141072
UBE2G1	0.159487	0.156182	0.1825	0.167353	0.161106	0.173374
SPNS3	0	0	0	0.00107266	0.998302	0.0006253
SPNS2	0.0503978	0.0086354	0.197332	0.150348	0.541497	0.0517896
MYBBP1A	0.129355	0.1597	0.205822	0.161794	0.179235	0.164095
PELP1	0.182965	0.183252	0.215999	0.188251	0.0535639	0.175968
RP11-314A20.2	0.122723	0.208157	0.106097	0.076844	0.264713	0.221466
ARRB2	0.0807657	0.110545	0.0912074	0.0806181	0.508706	0.128158
MED11	0.131354	0.132958	0.137232	0.13111	0.2612	0.206146
CXCL16	0.000650146	0.000789898	0.000573463	0.000248279	0.996358	0.00138023
ZMYND15	0	0.0119285	0	0	0.98512	0.00295143
PSMB6	0.134222	0.214044	0.151192	0.137473	0.168145	0.194924
RP11-81A22.5	0	0.16334	0.0890528	0.046519	0.402298	0.29879
PLD2	0.0453083	0.18145	0.0859639	0.0796066	0.399077	0.208594
MINK1	0.21838	0.101058	0.189749	0.218324	0.178335	0.0941538
C17orf107	0.167605	0.0391013	0.51515	0.0678227	0.191849	0.0184709
SLC25A11	0.117439	0.164477	0.184109	0.144785	0.187287	0.201902
RNF167	0.148069	0.160354	0.180781	0.166767	0.153731	0.190298
PFN1	0.0577902	0.111559	0.0668702	0.0669535	0.563115	0.133712
ENO3	0.0278851	0.215442	0.041494	0.0573014	0.343585	0.314292
SPAG7	0.161604	0.152992	0.153568	0.15398	0.196965	0.18089
CAMTA2	0.184959	0.092036	0.176953	0.196414	0.231268	0.11837
RP5-1050D4.3	0.103945	0.24522	0.144169	0.151466	0.137989	0.217213
KIF1C	0.0925081	0.0788621	0.126103	0.0599353	0.476013	0.166578
ZFP3	0.221959	0.220634	0.187915	0.186028	0.0398061	0.143658
ZNF232	0.182406	0.203957	0.20127	0.203209	0.0579349	0.151223
ZNF594	0.195818	0.158225	0.212429	0.196789	0.0597573	0.176981
RP11-333E1.1	0.193767	0.163939	0.189073	0.234433	0.0604781	0.158309
SCIMP	0.0352603	0.00356826	0.0258045	0.0433907	0.878173	0.0138032
RABEP1	0.142928	0.141783	0.199841	0.181024	0.203857	0.130567
NUP88	0.143151	0.215037	0.183707	0.143219	0.101335	0.213551
RPAIN	0.197573	0.203991	0.205436	0.204766	0.0573723	0.130861
CTC-524C5.2	0.149506	0.16083	0.21824	0.153226	0.115522	0.202676
C1QBP	0.132689	0.170106	0.16925	0.143946	0.184986	0.199023
DHX33	0.182316	0.20649	0.200403	0.162405	0.066441	0.181945
DERL2	0.133764	0.152609	0.132501	0.142076	0.263167	0.175883
MIS12	0.0787601	0.207828	0.128436	0.1404	0.160837	0.283739
NLRP1	0.205782	0.140348	0.249917	0.224877	0.0664211	0.112655
WSCD1	0.07782	0.116706	0.0840424	0.0748515	0.0414441	0.605136
FAM64A	0.0238374	0.0699369	0.0297383	0.0216355	0.0379173	0.816935
PITPNM3	0.137881	0.163423	0.389284	0.196011	0	0.1134
KIAA0753	0.165312	0.17068	0.210573	0.167768	0.0756208	0.210047
TXNDC17	0.13024	0.189816	0.156537	0.142329	0.195622	0.185456
MED31	0.124109	0.176065	0.222705	0.171238	0.0985639	0.207318
C17orf100	0.202932	0.12567	0.230862	0.235975	0.0577038	0.146858
SLC13A5	0.147933	0.0474084	0.0220222	0.0804395	0.347293	0.354903
XAF1	0	0	0	0	0.995728	0.00427217
TEKT1	0.0513568	0.0288739	0.047688	0.0297725	0	0.842308
AC027763.2	0.130803	0.176041	0.185957	0.170507	0.137844	0.198848
RP11-589P10.5	0.185855	0.170639	0.184625	0.180316	0.168877	0.109688
RNASEK	0.148414	0.0997232	0.156358	0.138734	0.368761	0.0880108
RNASEK-C17orf49	0.130204	0.114702	0.15378	0.199722	0.285634	0.115957
C17orf49	0.176631	0.146896	0.201713	0.18013	0.1109	0.18373
MIR497HG	0.124758	0.209729	0.253629	0.12842	0	0.283463
BCL6B	0	0	0	0	0.979557	0.0204427
SLC16A13	0.194685	0.184755	0.208164	0.198781	0	0.213614
ASGR1	0.298438	0.0975853	0.233182	0.215174	0.0585632	0.0970571
DLG4	0.169448	0.0758056	0.388444	0.172526	0.0710191	0.122757
ACADVL	0.0934892	0.0884936	0.0968826	0.0907767	0.443254	0.187104
DVL2	0.153953	0.204152	0.16266	0.146087	0.103952	0.229196
PHF23	0.137059	0.14288	0.199754	0.162322	0.194595	0.16339
GABARAP	0.152433	0.171541	0.131893	0.143571	0.255425	0.145138
CTDNEP1	0.167045	0.139389	0.186716	0.164432	0.17869	0.163728
ELP5	0.113269	0.195712	0.136399	0.119597	0.157272	0.277751
CLDN7	0	0	0	0.0100667	0.988277	0.00165661
SLC2A4	0	0.309584	0.0482299	0.0688128	0.310498	0.262874
EIF5A	0.117919	0.191377	0.160042	0.136613	0.17876	0.215289
GPS2	0.158768	0.161173	0.177288	0.16313	0.174086	0.165556
NEURL4	0.181112	0.123215	0.203685	0.181408	0.167406	0.143173
ACAP1	0.0690781	0.0659413	0.142917	0.0465722	0.404385	0.271107
KCTD11	0.116736	0.168514	0.120156	0.279161	0.0884354	0.226999
TNK1	0.131745	0.0641019	0.53784	0.180972	0	0.0853397
TMEM256-PLSCR3	0.188372	0.19293	0.19733	0.164443	0.149673	0.107253
TMEM256	0.0838363	0.231574	0.109236	0.104278	0.244985	0.226091
NLGN2	0.173545	0.127506	0.236191	0.163995	0.121196	0.177567
TMEM102	0.00795602	0.0510611	0.0358719	0	0.863293	0.0418179
FGF11	0.16965	0.0941589	0.40346	0.12836	0	0.204371
CHRNB1	0.225231	0.158571	0.162359	0.244511	0.1023	0.107028
ZBTB4	0.180088	0.125085	0.211928	0.203302	0.1605	0.119096
POLR2A	0.167825	0.177019	0.179547	0.159322	0.124882	0.191405
TNFSF12	0.0862952	0.0252179	0.0509834	0.0232667	0.760175	0.0540619
SENP3	0.188244	0.179157	0.216393	0.199083	0.0351891	0.181934
EIF4A1	0.116523	0.214972	0.169486	0.144178	0.195105	0.159736
CD68	0.00173926	0.00127685	0.00172864	0.00223593	0.991633	0.00138601
AC113189.5	0.196505	0.211218	0.207	0.191942	0.0216038	0.171731
MPDU1	0.139923	0.184522	0.148225	0.145005	0.174892	0.207434
SOX15	0.185474	0.0816596	0.240022	0.206105	0.0181349	0.268604
FXR2	0.209271	0.16586	0.215367	0.226584	0.0616881	0.121231
SHBG	0	0.280382	0.17321	0.0768535	0	0.469554
SAT2	0.187688	0.1486	0.152551	0.205741	0.189103	0.116317
ATP1B2	0.149673	0.0875205	0.193576	0.192812	0.0646771	0.311742
TP53	0.064719	0.340682	0.0633602	0.0647313	0.161438	0.30507
WRAP53	0.178063	0.18312	0.175829	0.155516	0.0881268	0.219344
EFNB3	0.18278	0.0738605	0.275759	0.258367	0.0940702	0.115163
KDM6B	0.202437	0.149671	0.292816	0.246311	0.0496055	0.0591604
TMEM88	0.0388138	0.0393076	0.115375	0.0652624	0.709797	0.031444
LSMD1	0.0893607	0.18265	0.122511	0.092545	0.25124	0.261694
CYB5D1	0.179561	0.136	0.279422	0.183787	0.0211807	0.20005
CHD3	0.169902	0.166837	0.338144	0.164491	0.043592	0.117034
AC025335.1	0.0828175	0.121866	0.297776	0.163657	0.144128	0.189755
KCNAB3	0.107856	0.169091	0.250673	0.174876	0.037395	0.26011
TRAPPC1	0.130993	0.148488	0.171909	0.148528	0.238389	0.161692
CNTROB	0.219369	0.111876	0.228298	0.194304	0.0179198	0.228234
HES7	0.318342	0.10985	0.344935	0.136491	0	0.0903818
PER1	0.106861	0.0803541	0.139855	0.142051	0.421504	0.109375
VAMP2	0.214765	0.116962	0.261726	0.218152	0.0743493	0.114046
TMEM107	0.0829094	0.128435	0.0933298	0.066549	0.345427	0.283349
C17orf59	0.13193	0.123468	0.136423	0.166562	0.377654	0.063964
AURKB	0.0333863	0.0633698	0.0325343	0.0288	0.108709	0.7332
LINC00324	0.157033	0.172373	0.218586	0.175676	0.138963	0.137369
RP11-849F2.8	0.209454	0.187161	0.227265	0.23792	0	0.1382
CTC1	0.186482	0.176111	0.215476	0.175605	0.0939525	0.152374
PFAS	0.198191	0.19289	0.160663	0.153991	0.0540244	0.240241
SLC25A35	0.00499433	0.0772296	0.0317231	0.0109793	0.721078	0.153995
RANGRF	0.0447807	0.208947	0.115035	0.0972044	0.216298	0.317735
ARHGEF15	0	0	0.0265943	0	0.973405	0
AC135178.1	0.23608	0.166781	0.231478	0.253056	0.0154562	0.0971486
KRBA2	0.21093	0.194464	0.223521	0.195159	0.0348187	0.141107
RP11-849F2.7	0.225658	0.242932	0.178255	0.186208	0	0.166947
RPL26	0.183892	0.184097	0.147052	0.145778	0.186978	0.152203
NDEL1	0.213879	0.118629	0.208242	0.22031	0.131849	0.10709
MYH10	0.177499	0.218926	0.167382	0.184458	0.0530831	0.198652
PIK3R6	0	0	0	0	0.99748	0.00251974
PIK3R5	0	0	0	0	0.998395	0.00160437
NTN1	0.0396253	0.0914806	0.204537	0.158316	0.0947005	0.41134
STX8	0.188139	0.185448	0.152856	0.139503	0.183556	0.150498
WDR16	0	0	0.0660685	0.016807	0	0.917124
USP43	0	0.340479	0.137249	0.114712	0	0.40756
GAS7	0.0575756	0.00541839	0.319543	0.159465	0.284543	0.173454
AC000003.2	0.0326544	0.0356091	0.019062	0.0203996	0.842036	0.0502384
MYH3	0.151125	0.251104	0.162171	0.270117	0	0.165482
CTC-297N7.8	0.16056	0.120354	0.204838	0.142906	0.227082	0.144259
SCO1	0.114009	0.144211	0.159486	0.119065	0.259256	0.203973
ADPRM	0.191125	0.183299	0.183772	0.171102	0.138904	0.131798
TMEM220	0.0489309	0.0830161	0.0765427	0.0307331	0.51797	0.242807
CTC-297N7.5	0.0327121	0.162571	0.203384	0.172974	0	0.428358
SHISA6	0.205043	0	0.192015	0.319151	0.195698	0.0880919
DNAH9	0.0419258	0.039933	0.0989658	0.0779976	0	0.741178
ZNF18	0.21679	0.177302	0.186406	0.17014	0.0997665	0.149595
MAP2K4	0.162551	0.138584	0.190726	0.216617	0.119492	0.172031
ARHGAP44	0.306033	0.0530488	0.219214	0.24915	0.116704	0.0558504
ELAC2	0.139728	0.16516	0.158587	0.1514	0.175198	0.209927
COX10	0.198544	0.144743	0.207977	0.200526	0.108466	0.139744
AC005224.2	0.196881	0.10341	0.189201	0.234711	0.196336	0.079461
HS3ST3B1	0	0	0.101816	0.0438664	0.409191	0.445126
AC005863.1	0	0.534662	0	0.0899452	0	0.375392
PMP22	0.00246119	0.0264399	0.00241419	0.00404062	0.836907	0.127737
TEKT3	0	0.0426038	0.0978009	0.0222585	0.797301	0.0400352
CDRT4	0.33623	0.0565249	0.281083	0.241188	0	0.0849738
TVP23C	0.20779	0.0893761	0.241123	0.269187	0.108549	0.0839744
RP11-385D13.3	0.261804	0.0928035	0.304147	0.225818	0.0502049	0.0652225
TRIM16	0.261899	0.17289	0.19065	0.211564	0.0476224	0.115374
ZNF286A	0.197606	0.247828	0.170841	0.177141	0.0668427	0.139742
ADORA2B	0	0.0127214	0.00496873	0.00371098	0.796522	0.182077
ZSWIM7	0.0960205	0.222716	0.128205	0.132697	0.163462	0.256899
TTC19	0.191791	0.150245	0.187632	0.201329	0.102865	0.166138
NCOR1	0.194681	0.157581	0.208505	0.204208	0.0893298	0.145696
PIGL	0.163804	0.175461	0.189834	0.168292	0.115909	0.186699
CENPV	0.120087	0.293508	0.145752	0.149605	0.0164335	0.274615
UBB	0.134564	0.219813	0.139843	0.140336	0.131565	0.233879
RP11-138I1.4	0.198394	0.269103	0.151665	0.178142	0.0445381	0.158158
TRPV2	0	0	0	0.00203944	0.995212	0.00274805
FAM211A	0.20311	0.199411	0.149883	0.172015	0.111436	0.164144
ZNF287	0.218883	0.159297	0.226034	0.205909	0.0225142	0.167362
ZNF624	0.205921	0.100022	0.189821	0.209333	0.15577	0.139132
CCDC144A	0.157624	0.198636	0.12193	0.179823	0.179237	0.162749
MPRIP	0.172456	0.138802	0.184709	0.180299	0.183111	0.140623
MPRIP-AS1	0.24011	0.0842234	0.211414	0.242913	0.126111	0.0952283
PLD6	0.22484	0.154818	0.189521	0.159263	0.0580929	0.213464
FLCN	0.228213	0.0994614	0.199411	0.168649	0.193291	0.110975
COPS3	0.134379	0.177195	0.172969	0.168507	0.146811	0.200139
NT5M	0.13515	0.289193	0.0762046	0.0568877	0.137844	0.304721
MED9	0.192159	0.189515	0.166338	0.168255	0.112329	0.171403
RASD1	0.150779	0.528079	0.0571065	0.103988	0.054484	0.105563
PEMT	0.139077	0.213838	0.142236	0.144556	0.067146	0.293147
RAI1	0.161013	0.192549	0.242137	0.209874	0.0746996	0.119728
SMCR5	0.204976	0.149132	0.243591	0.261734	0.0552873	0.0852792
SREBF1	0.0872262	0.203962	0.172176	0.0860146	0.239543	0.211078
TOM1L2	0.208895	0.0834096	0.243955	0.223361	0.116728	0.123651
LRRC48	0.203888	0.117077	0.134251	0.135122	0.165891	0.24377
ATPAF2	0.15439	0.173316	0.138334	0.138395	0.233861	0.161704
GID4	0.19097	0.143633	0.125543	0.128534	0.238881	0.172439
DRG2	0.129307	0.198824	0.121981	0.100646	0.227074	0.222167
MYO15A	0.134481	0.344902	0.0962727	0.0945734	0.135581	0.194189
ALKBH5	0.183168	0.153761	0.187809	0.19849	0.117045	0.159727
LLGL1	0.17108	0.17443	0.159423	0.178233	0.0974238	0.21941
FLII	0.130142	0.135277	0.112345	0.131899	0.361693	0.128644
MIEF2	0.19072	0.105473	0.252403	0.231944	0.111828	0.107633
TOP3A	0.17424	0.199359	0.160202	0.188952	0.0982321	0.179015
SHMT1	0.0361176	0.130394	0.0551296	0.0363648	0.500537	0.241458
RP1-37N7.3	0.104405	0.185483	0.207679	0.275686	0.0387303	0.188017
FAM106A	0.177781	0.253143	0.0966596	0.32073	0	0.151687
ZNF286B	0.230964	0.198983	0.150105	0.208424	0.0986859	0.112838
TRIM16L	0.226105	0.113896	0.302424	0.209648	0.0487773	0.0991493
TVP23B	0.174483	0.185639	0.217733	0.185308	0.092204	0.144633
PRPSAP2	0.196003	0.167703	0.183439	0.247532	0.0582635	0.14706
GRAP	0.00817049	0.0182482	0.00767758	0.0155035	0.940149	0.0102515
SNORD3B-1	0.0548145	0.0899976	0.0499064	0.0523976	0.680488	0.0723957
SNORD3B-2	0.148425	0.222285	0.117813	0.0643503	0.342428	0.104699
SNORD3D	0.0848631	0.113529	0.0985857	0.0790042	0.533316	0.090702
SNORD3A	0.172264	0.158673	0.128755	0.116945	0.257725	0.165637
EPN2	0.189442	0.128069	0.200519	0.211523	0.133268	0.137178
RP11-135L13.4	0.203151	0	0.440601	0.104576	0	0.251672
B9D1	0.0527536	0.176942	0.26292	0.0984895	0.0785333	0.330361
MAPK7	0.222283	0.172261	0.173502	0.219019	0.0805535	0.132382
MFAP4	0.021486	0.0522779	0.054848	0.102985	0.361747	0.406657
RNF112	0.397658	0.107637	0.204437	0.208084	0	0.0821847
SLC47A1	0.0546926	0.0641041	0.0650811	0.027015	0.577886	0.211221
ALDH3A2	0.221807	0.189579	0.138623	0.162262	0.0728908	0.214838
ULK2	0.26146	0.15534	0.182726	0.192285	0.0475765	0.160612
AKAP10	0.157257	0.157004	0.190511	0.177244	0.168457	0.149527
SPECC1	0.123245	0.195307	0.0757225	0.129316	0.266389	0.21002
AC008088.4	0.058511	0.236474	0.263372	0.0935617	0.0886578	0.259423
CCDC144NL	0.230433	0.042336	0.362145	0.300243	0	0.0648423
USP22	0.210761	0.160458	0.202087	0.200647	0.0815628	0.144484
AC087393.1	0.170601	0.263642	0.0640719	0.217586	0.00924873	0.27485
DHRS7B	0.137145	0.200832	0.15131	0.150736	0.125438	0.234539
TMEM11	0.169996	0.156453	0.181548	0.181405	0.135019	0.175579
C17orf103	0.229234	0.0794164	0.192659	0.220251	0.200071	0.0783694
MAP2K3	0.152669	0.0906999	0.18997	0.164886	0.276792	0.124983
KCNJ12	0.14751	0	0.0841087	0.768378	0	0
C17orf51	0.161659	0.24137	0.18077	0.188448	0.0118579	0.215896
UBBP4	0.201088	0.21649	0.126106	0.141882	0.0623426	0.252092
MTRNR2L1	0.217239	0.175899	0.106042	0.156857	0.223805	0.120157
WSB1	0.239145	0.127926	0.190642	0.192247	0.133561	0.116477
RP11-173M1.8	0.109408	0.15003	0.204338	0.219526	0.207383	0.109315
KSR1	0.242792	0.084065	0.167466	0.306467	0.102051	0.0971579
LGALS9	0.0218386	0.00553444	0.00574843	0.00501417	0.95999	0.00187421
RP11-138P22.1	0.248149	0.118548	0.292746	0.25358	0.0376944	0.0492833
LYRM9	0.225882	0.0892103	0.263041	0.226502	0.0919968	0.103369
NLK	0.157788	0.108126	0.312838	0.191341	0.128901	0.101005
TMEM97	0.100452	0.319838	0.104507	0.107614	0.0521834	0.315406
IFT20	0.132591	0.142294	0.22602	0.185074	0.1711	0.142921
TNFAIP1	0.181031	0.165369	0.187837	0.209287	0.12444	0.132036
POLDIP2	0.161413	0.167922	0.193551	0.179856	0.111205	0.186053
TMEM199	0.147067	0.181459	0.198004	0.170101	0.153847	0.149522
SARM1	0.220918	0.211371	0.156932	0.222016	0.0306613	0.158102
SLC46A1	0.114317	0.202588	0.173952	0.169654	0.144637	0.194852
CTD-2350C19.1	0.200104	0.118523	0.138757	0.22168	0.219498	0.101439
CTD-2350C19.2	0.0987661	0.2698	0.074407	0.156921	0.133806	0.266299
RP11-192H23.4	0.221711	0.203789	0.198757	0.163815	0	0.211928
UNC119	0.115826	0.144496	0.180787	0.158186	0.217234	0.183471
PIGS	0.165435	0.13789	0.166094	0.167613	0.208647	0.154321
ALDOC	0.0416697	0.0550288	0.0713637	0.047565	0.574022	0.210351
SPAG5	0.025818	0.132089	0.0284526	0.0198735	0.0395403	0.754227
RP11-192H23.6	0.226738	0.13461	0.257926	0.238185	0.0361704	0.106371
KIAA0100	0.162091	0.184704	0.209823	0.170673	0.0899057	0.182804
SDF2	0.16967	0.122254	0.177508	0.18731	0.193236	0.150023
SUPT6H	0.165039	0.139578	0.204207	0.195575	0.136167	0.159434
PROCA1	0.092994	0.241552	0.164754	0.182879	0.104333	0.213488
RAB34	0.1208	0.192085	0.13023	0.129284	0.232873	0.194729
RPL23A	0.146445	0.212002	0.136933	0.134401	0.179685	0.190535
TLCD1	0	0.257754	0.0793336	0	0	0.662912
NEK8	0.152525	0.265609	0.152237	0.161412	0.0853866	0.18283
TRAF4	0.179597	0.222212	0.201673	0.219628	0.0611241	0.115767
FAM222B	0.196007	0.148716	0.247793	0.212369	0.0778022	0.117313
ERAL1	0.16549	0.173468	0.170575	0.177247	0.115898	0.197322
FLOT2	0.1794	0.19343	0.121155	0.159686	0.141655	0.204674
DHRS13	0.0994654	0.152683	0.246988	0.174318	0.0662658	0.26028
PHF12	0.160133	0.152119	0.206901	0.184136	0.154483	0.142228
PIPOX	0.0387642	0.231963	0.180871	0.155636	0.0781446	0.314622
SEZ6	0.151448	0.286576	0.231827	0.205985	0.0278363	0.0963273
MYO18A	0.188428	0.208061	0.194842	0.223787	0.103746	0.0811351
NUFIP2	0.119619	0.163748	0.175695	0.146899	0.195389	0.198649
MIR4523	0	0.682865	0	0	0	0.317131
TAOK1	0.184078	0.149156	0.201605	0.215639	0.0943127	0.155208
ABHD15	0.0347305	0.106764	0.0263734	0.0120235	0.61578	0.204329
TP53I13	0.0602731	0.234363	0.0376295	0.0440452	0.250507	0.373182
GIT1	0.170592	0.133911	0.188165	0.188027	0.169597	0.149708
ANKRD13B	0.22303	0.181051	0.22045	0.193894	0.0765274	0.105046
SSH2	0.195782	0.135585	0.203964	0.212134	0.106856	0.14568
EFCAB5	0.209355	0.0380977	0.240438	0.277614	0.0869904	0.147505
NSRP1	0.146194	0.198545	0.137407	0.145058	0.154571	0.218225
RP11-354P11.3	0.197628	0.167623	0.172803	0.201315	0.0909737	0.169657
BLMH	0.125158	0.186143	0.163818	0.149639	0.171208	0.204035
CPD	0.152824	0.191075	0.130853	0.195555	0.172717	0.156976
GOSR1	0.168588	0.149629	0.173549	0.185764	0.167226	0.155244
CRLF3	0.171369	0.168479	0.154016	0.150938	0.185198	0.17
CTD-2349P21.9	0.229208	0.174588	0.196216	0.238402	0	0.161585
ATAD5	0.0841062	0.261848	0.118445	0.0966681	0.0676294	0.371303
RP13-753N3.1	0.214278	0.199692	0.150609	0.254589	0.103435	0.0773978
TEFM	0.160285	0.157689	0.170074	0.186427	0.154467	0.171058
ADAP2	0.00109401	0	0.000354831	0.000922185	0.995969	0.00165967
RNF135	0.0282864	0.0663541	0.0110297	0.0269396	0.752728	0.114662
NF1	0.174435	0.153313	0.193095	0.197391	0.115746	0.16602
OMG	0.516128	0.111713	0.0400876	0.0470722	0.035023	0.249977
EVI2B	0.00211372	0.00121154	0	0	0.993481	0.00319368
EVI2A	0.00229142	0.00286432	0.00122187	0.00252636	0.963073	0.0280234
RAB11FIP4	0.249369	0.149511	0.28565	0.242253	0	0.0732172
COPRS	0.0602773	0.171211	0.0913129	0.09489	0.276909	0.3054
UTP6	0.179861	0.141079	0.180464	0.168863	0.189742	0.139991
SUZ12	0.110343	0.188286	0.134055	0.124988	0.163348	0.27898
LRRC37B	0.195982	0.148812	0.176261	0.151015	0.164587	0.163343
RHOT1	0.167822	0.139195	0.214425	0.192465	0.130649	0.155443
C17orf75	0.0939385	0.205698	0.229708	0.210867	0.0500357	0.209753
RP11-227G15.2	0	0.76377	0	0	0	0.236218
ZNF207	0.166702	0.17437	0.17969	0.174721	0.114358	0.190159
RP11-227G15.8	0.328888	0	0.22281	0.375962	0	0.0723387
PSMD11	0.160692	0.184791	0.184969	0.165499	0.100151	0.203897
CDK5R1	0.218411	0.0875134	0.34778	0.225383	0.0385041	0.0824086
MYO1D	0.299192	0.171197	0.299846	0.14931	0	0.0804547
RP11-220C2.1	0.296437	0.133715	0.15643	0.18456	0.165264	0.0635935
TMEM98	0.127969	0.280148	0.138852	0.115939	0.0411105	0.295982
ASIC2	0.181113	0.0682633	0.372719	0.30468	0	0.0732246
CCL2	0.00143378	0.000902421	0.00184522	0.00183772	0.989981	0.0039995
CCL8	0	0	0	0	1	0
TMEM132E	0.0518287	0.294348	0.402435	0.135147	0	0.116241
CCT6B	0.0356564	0.273498	0.0820404	0.0860578	0.16062	0.362127
ZNF830	0.181573	0.149726	0.195685	0.187316	0.111252	0.174449
LIG3	0.135534	0.241562	0.166853	0.142573	0.123044	0.190434
RFFL	0.184093	0.185299	0.138956	0.159151	0.161967	0.170534
RAD51D	0.127068	0.174461	0.18507	0.146107	0.127043	0.24025
NLE1	0.150763	0.157618	0.156457	0.143749	0.202849	0.188563
SLFN5	0.0536182	0.0438941	0.121327	0.0759397	0.665487	0.0397344
SLFN11	0.0219766	0.179144	0.0114339	0.011747	0.660726	0.114972
SLFN12	0	0	0	0.00487378	0.894573	0.100553
RP11-1094M14.11	0.142645	0.172682	0.195051	0.177603	0.0952962	0.216723
PEX12	0.197055	0.131607	0.176775	0.173094	0.123405	0.198063
AP2B1	0.163339	0.156381	0.226642	0.202842	0.0942929	0.156503
RASL10B	0.0212837	0.104478	0.321296	0.138776	0.0812608	0.332906
MMP28	0.0801392	0.0234556	0.0639955	0.0554476	0.681925	0.0950368
C17orf50	0.0279842	0.196442	0.323462	0.237912	0	0.214199
TAF15	0.176579	0.176969	0.153295	0.155964	0.145281	0.191911
AC015849.19	0.232449	0.0917965	0.160502	0.174221	0.20802	0.133012
AC015849.2	0	0	0	0	0	0.999968
CCL5	0.0360969	0.0359308	0.0313182	0.0536284	0.816797	0.026229
RDM1	0.0147443	0.221976	0.0230335	0.0231222	0	0.717124
CCL3	0.00116411	0.000394721	0.000830784	0.000900065	0.996055	0.000655213
CCL4	0.00159741	0.000652912	0.000916971	0.00110654	0.995241	0.000484935
CCL3L3	0	0.00145709	0.000127834	0	0.998286	0.000128683
CCL4L1	0	0	0	0	1	0
CCL3L1	0	0	0	0	1	0
CCL4L2	0	0.00679598	0	0	0.993204	0
ZNHIT3	0.166612	0.174335	0.189756	0.174795	0.126611	0.167891
MYO19	0.161011	0.186199	0.171658	0.154907	0.153111	0.173113
PIGW	0.0704699	0.235338	0.155826	0.137294	0.102309	0.298763
GGNBP2	0.165948	0.169278	0.17452	0.197282	0.120282	0.17269
DHRS11	0.1288	0.242573	0.129413	0.140363	0.133827	0.225025
MRM1	0.136434	0.174759	0.111125	0.139821	0.279598	0.158263
RP11-445F12.1	0.0349176	0.51056	0.186618	0.213716	0	0.0541886
LHX1	0.1199	0.306515	0.190117	0.290991	0	0.0924766
AATF	0.162111	0.239793	0.116077	0.170492	0.117125	0.194402
ACACA	0.12094	0.180179	0.207235	0.155341	0.0847067	0.251598
TADA2A	0.125518	0.189306	0.1893	0.15117	0.12218	0.222526
DUSP14	0.0792837	0.203335	0.1311	0.0745239	0.193156	0.318602
SYNRG	0.191662	0.154412	0.199147	0.203808	0.131778	0.119194
DDX52	0.158517	0.22821	0.134037	0.158774	0.115622	0.20484
RP11-697E22.1	0.212024	0.166376	0.20576	0.183926	0.119551	0.112363
RP11-1407O15.2	0.151866	0.203058	0.17209	0.145947	0.145912	0.181126
MRPL45	0.175816	0.188041	0.172296	0.150398	0.157528	0.155921
SOCS7	0.14436	0.183427	0.155751	0.228397	0.0967777	0.191288
ARHGAP23	0.219932	0.144727	0.208354	0.250445	0.0754277	0.101114
SRCIN1	0.225251	0.0749609	0.328022	0.272953	0.0368209	0.0619932
CTB-58E17.2	0.0305854	0.0843031	0.47236	0.364315	0	0.0484358
C17orf96	0.135585	0.340683	0.18258	0.142015	0	0.199136
CTB-58E17.1	0.0776381	0.270729	0.0316639	0.111947	0.300806	0.207216
CTB-58E17.3	0.0154272	0.2351	0.0135334	0.0363391	0.466027	0.233574
MLLT6	0.157551	0.156281	0.206365	0.172477	0.1442	0.163126
CISD3	0.00878537	0.0685206	0.0188513	0.0212429	0.761467	0.121133
PCGF2	0.173524	0.179442	0.216972	0.199022	0.064072	0.166969
CTB-58E17.5	0	0	0	0	0	0.999981
PSMB3	0.103108	0.189727	0.153127	0.130027	0.20236	0.221651
PIP4K2B	0.204999	0.116936	0.242244	0.209582	0.0953764	0.130862
CWC25	0.1701	0.153124	0.186948	0.179534	0.143318	0.166976
RPL23	0.147508	0.196133	0.153305	0.140781	0.189044	0.173229
LASP1	0.217591	0.113602	0.195877	0.18212	0.177678	0.113132
LINC00672	0.186613	0.182375	0.200717	0.183016	0.0524869	0.194791
PLXDC1	0.00109149	0.00076426	0.00449027	0.00531379	0.986939	0.00140142
CACNB1	0.210875	0.130782	0.269515	0.259422	0.0259151	0.103491
RPL19	0.164282	0.188027	0.13722	0.140651	0.206826	0.162994
RP11-690G19.3	0.243972	0.185926	0.215812	0.219738	0.0602142	0.0743381
FBXL20	0.220592	0.169127	0.211841	0.222716	0.0918424	0.0838817
MED1	0.180237	0.172731	0.189696	0.189423	0.0938996	0.174013
CDK12	0.15134	0.164695	0.194103	0.181823	0.145083	0.162956
NEUROD2	0.157394	0.110262	0.196635	0.186106	0.177442	0.172162
PPP1R1B	0.107325	0.14263	0.266514	0.234779	0.0633658	0.185385
STARD3	0.178691	0.137079	0.191395	0.176583	0.183658	0.132594
TCAP	0.244346	0.10693	0.287038	0.239458	0	0.122228
PNMT	0.0694135	0.178644	0.150288	0.0624019	0.412445	0.126807
PGAP3	0.155234	0.150524	0.100421	0.128745	0.269516	0.19556
ERBB2	0.132789	0.127854	0.129329	0.108414	0.0775925	0.424021
MIEN1	0.131312	0.214568	0.183344	0.173211	0.148475	0.149089
GSDMB	0.225016	0.204449	0.177418	0.224568	0.0612125	0.107336
ORMDL3	0.168408	0.137726	0.173779	0.218186	0.119665	0.182236
PSMD3	0.18064	0.1775	0.189714	0.185781	0.0914591	0.174907
MED24	0.190333	0.186164	0.195677	0.18061	0.0892614	0.157954
THRA	0.275877	0.0800844	0.284852	0.237526	0.0472359	0.0744256
NR1D1	0.0596595	0.146227	0.154104	0.0337779	0.339438	0.266794
MSL1	0.168849	0.144491	0.168185	0.195319	0.163244	0.159912
CASC3	0.221308	0.164779	0.173592	0.198232	0.0756216	0.166468
RAPGEFL1	0.197177	0.209191	0.152503	0.156483	0.134065	0.150581
WIPF2	0.236198	0.141141	0.20243	0.22504	0.0665794	0.128611
CDC6	0.00858058	0.469277	0.0154979	0.0122302	0.13683	0.357583
CTD-2267D19.6	0	0.480748	0	0.0374839	0	0.481767
RARA	0.19725	0.265466	0.170723	0.207272	0.0539859	0.105304
CTD-2267D19.2	0.209567	0.152301	0.22506	0.219121	0.0967163	0.0972359
TOP2A	0.0158942	0.0666662	0.02038	0.0165148	0.0645955	0.815949
IGFBP4	0.0176434	0.0213768	0.0731188	0.0329652	0.626026	0.22887
SMARCE1	0.164148	0.197299	0.209947	0.198918	0.0669046	0.162784
KRT222.1	0.0444596	0.032822	0.368974	0.527777	0	0.0259664
KRT10	0.131674	0.16513	0.147154	0.181807	0.187034	0.187201
TMEM99	0.152341	0.171237	0.124834	0.169941	0.121642	0.260005
KRT23	0.165259	0.108978	0.329121	0.31371	0	0.082931
KRT19	0.0190088	0.0264981	0.130859	0.719944	0	0.10369
JUP	0.329442	0.0857807	0.241649	0.221696	0.0830574	0.0383745
EIF1	0.183291	0.143215	0.147298	0.174053	0.230021	0.122122
LEPREL4	0.118848	0.115797	0.144811	0.139927	0.0955113	0.385106
FKBP10	0.0179162	0.186125	0.0154177	0.013735	0.272487	0.494319
NT5C3B	0.176477	0.18036	0.204137	0.208028	0.0746793	0.156319
KLHL11	0.158693	0.134524	0.259394	0.247416	0	0.199973
ACLY	0.155263	0.219227	0.197602	0.166363	0.0942696	0.167276
CNP	0.12037	0.202556	0.120988	0.135698	0.159189	0.261198
DNAJC7	0.152663	0.166295	0.183983	0.180486	0.146422	0.170151
NKIRAS2	0.179856	0.157457	0.205542	0.193808	0.124997	0.13834
ZNF385C	0.0841213	0.00879547	0.0671841	0.065948	0.735644	0.0383069
DHX58	0.0138179	0	0.0126179	0.0117141	0.951333	0.0105167
KAT2A	0.0788172	0.145511	0.114109	0.0775647	0.333525	0.250473
RAB5C	0.130372	0.127389	0.156032	0.142762	0.317493	0.125952
HCRT	0.146495	0.139625	0.250813	0.304594	0.0854071	0.0730668
GHDC	0.167471	0.0671941	0.0863925	0.117229	0.433366	0.128348
STAT5B	0.131223	0.187669	0.183467	0.171232	0.153747	0.172662
STAT5A	0	0	0	0.00601915	0.981269	0.0127114
STAT3	0.204351	0.129233	0.113394	0.188149	0.271497	0.0933764
PTRF	0.0307835	0	0.0130579	0.019742	0.905969	0.0304479
ATP6V0A1	0.169551	0.120237	0.230786	0.251426	0.148043	0.0799578
NAGLU	0.093846	0.0903012	0.114844	0.0948314	0.487887	0.11829
HSD17B1	0.161894	0.155045	0.148899	0.161087	0.237963	0.135113
RP11-400F19.6	0.202535	0.160869	0.196895	0.216093	0.0642845	0.159324
COASY	0.157095	0.148008	0.172118	0.148501	0.181058	0.19322
MLX	0.16757	0.159411	0.18252	0.189317	0.167145	0.134038
PSMC3IP	0.133509	0.22402	0.191248	0.15647	0.0390201	0.255733
FAM134C	0.222676	0.137043	0.192783	0.204513	0.11995	0.123035
TUBG1	0.0866111	0.163829	0.120107	0.0936108	0.234537	0.301306
TUBG2	0.219805	0.119657	0.223548	0.193642	0.106928	0.13642
PLEKHH3	0.190698	0.126754	0.0884896	0.119066	0.373359	0.101634
CCR10	0.0817727	0.045922	0.0376335	0.0973539	0.669827	0.0674906
CTD-3193K9.4	0.0509774	0.0282986	0.0539013	0.084968	0.735288	0.0465666
EZH1	0.194983	0.138388	0.220214	0.18021	0.137348	0.128857
RAMP2-AS1	0.299205	0.114271	0.168043	0.219273	0.0621541	0.137053
RAMP2	0.124505	0.0915068	0.0809234	0.0631121	0.534107	0.105846
VPS25	0.112568	0.164784	0.146792	0.133173	0.248126	0.194557
COA3	0.145605	0.186183	0.160564	0.157575	0.147886	0.202187
BECN1	0.134048	0.168541	0.163643	0.166499	0.212677	0.154592
PSME3	0.111768	0.169709	0.173696	0.142499	0.228909	0.17342
LINC00671	0	0	0	0	1	0
AARSD1	0.21765	0.136557	0.218327	0.217819	0.0959168	0.113731
PTGES3L	0.0928412	0.0810007	0.275571	0.203167	0.250406	0.0970145
RUNDC1	0.161184	0.14737	0.199176	0.164588	0.190291	0.13739
RPL27	0.17105	0.173402	0.146393	0.157547	0.189529	0.162078
IFI35	0.0105833	0.00127572	0.0135921	0.00764482	0.938058	0.0288462
VAT1	0.160739	0.174203	0.175403	0.220999	0.152918	0.115738
RND2	0.108649	0.189114	0.137087	0.335043	0.0331218	0.196985
BRCA1	0.0135331	0.360709	0.0299027	0.0136822	0.0855656	0.496608
NBR1	0.230354	0.15515	0.180022	0.198044	0.0937701	0.14266
TMEM106A	0.0211716	0.0637059	0.0211941	0.0148958	0.829155	0.0498776
LINC00910	0.186648	0.0872345	0.135761	0.118423	0.31249	0.159444
ARL4D	0.17353	0.255248	0.108049	0.358388	0.0300078	0.0747779
DHX8	0.138874	0.15563	0.191286	0.181064	0.0985234	0.234623
ETV4	0.124905	0	0.325377	0.0566914	0	0.493026
DUSP3	0.0887411	0.0770372	0.116809	0.104136	0.503761	0.109515
MPP3	0.274039	0.137621	0.220077	0.235856	0.0498074	0.0825993
MPP2	0.226816	0.111987	0.246835	0.268891	0	0.145471
RP11-527L4.2	0	0	0	0	0	0.999997
NAGS	0.316053	0.0546938	0.251362	0.193836	0	0.184054
TMEM101	0.14028	0.137278	0.129752	0.129074	0.28548	0.178136
LSM12	0.133533	0.180107	0.150125	0.17516	0.16488	0.196195
G6PC3	0.0786624	0.149825	0.0876951	0.0956123	0.349628	0.238577
HDAC5	0.198919	0.197883	0.157463	0.233343	0.111772	0.10062
C17orf53	0.0469644	0.290877	0.0781939	0.0709662	0	0.512999
ASB16-AS1	0.178231	0.208664	0.166779	0.165701	0.0943207	0.186305
TMUB2	0.191556	0.145331	0.192905	0.19487	0.137986	0.137352
ATXN7L3	0.169424	0.129484	0.221709	0.172867	0.184401	0.122114
UBTF	0.174613	0.184383	0.195792	0.194106	0.0850537	0.166052
RP5-882C2.2	0.0904116	0.228656	0.207081	0.203074	0.083719	0.187057
AC003102.3	0.114661	0.168293	0.317498	0.314111	0	0.0854374
RUNDC3A	0.206601	0.144323	0.239554	0.31087	0.031103	0.0675488
SLC25A39	0.0745375	0.145732	0.0991774	0.0845252	0.424171	0.171857
GRN	0.0234534	0.0279433	0.0314578	0.0245081	0.845267	0.0473708
FAM171A2	0.167181	0.150197	0.212443	0.232108	0.101204	0.136868
ITGA2B	0.15957	0.101155	0.206908	0.204887	0.270702	0.0567784
GPATCH8	0.198233	0.153381	0.216794	0.18993	0.0980274	0.143634
FZD2	0.144056	0.19758	0.144252	0.14425	0.0809186	0.288943
C17orf104	0.157657	0	0.232956	0.269258	0.133078	0.207051
CCDC43	0.16488	0.166006	0.202115	0.17852	0.111385	0.177095
DBF4B	0.110495	0.149104	0.15798	0.118987	0.187241	0.276194
ADAM11	0.165369	0.0712688	0.401563	0.27836	0	0.0834391
GJC1	0.121526	0.154427	0.118986	0.118651	0.295995	0.190415
HIGD1B	0.000971493	0.00169639	0.00263308	0.00135394	0.990859	0.00248562
EFTUD2	0.149	0.192034	0.175514	0.146654	0.151887	0.184911
GFAP	0.0193365	0.108547	0.0396942	0.0335551	0.163712	0.635154
KIF18B	0.03671	0.111495	0.0355557	0.0391653	0.0827273	0.694347
C1QL1	0.0958253	0.101839	0.00664082	0.0607482	0	0.734946
DCAKD	0.147224	0.246774	0.161453	0.168371	0.0376289	0.238548
NMT1	0.176999	0.14042	0.170749	0.159442	0.200984	0.151404
PLCD3	0.0818877	0.0725021	0.0225963	0.0201628	0.389674	0.413176
ACBD4	0.0219857	0.0835647	0.153245	0.0910129	0.444117	0.206075
HEXIM1	0.180487	0.178029	0.165003	0.227568	0.101376	0.147536
AC002117.1	0.190831	0.153045	0.17073	0.193029	0.163191	0.129174
HEXIM2	0.262911	0.0922634	0.18083	0.182027	0.146948	0.13502
CTD-2020K17.1	0.0337855	0.0172899	0.136413	0.100361	0.710432	0.00171831
FMNL1	0.0443687	0.0253426	0.158839	0.0876138	0.662949	0.0208867
CTD-2020K17.3	0.0786104	0.12767	0.442463	0.210205	0.0683677	0.0726831
CTD-2020K17.4	0.0642911	0.312922	0.23467	0.0958423	0	0.292274
ARHGAP27	0.0408544	0	0.0385121	0.039668	0.872725	0.00824079
PLEKHM1	0.214976	0.116284	0.184026	0.176737	0.200071	0.107906
RP11-798G7.8	0.212986	0.0938505	0.240298	0.156126	0.178657	0.118082
RP11-798G7.6	0.15189	0.210974	0.148195	0.166829	0.0498133	0.272298
CRHR1	0.19596	0.297556	0.211234	0.187694	0	0.107555
MAPT-AS1	0.28185	0	0.251678	0.21242	0.184628	0.0694239
MAPT	0.273065	0.04864	0.319453	0.295987	0.0333814	0.0294738
KANSL1	0.207863	0.163908	0.191499	0.201741	0.0983289	0.13666
KANSL1-AS1	0.144785	0.18457	0.100746	0.116912	0.257579	0.195408
ARL17B	0.245257	0.120177	0.179552	0.204587	0.0547972	0.195631
LRRC37A2	0.138983	0.143339	0.221216	0.192854	0.125397	0.178211
ARL17A	0.196784	0.146104	0.154741	0.186093	0.153153	0.163125
NSF	0.139244	0.159429	0.200276	0.180938	0.132552	0.187562
WNT3	0.0614793	0.264458	0.15954	0.164309	0.0232506	0.326963
WNT9B	0	0	0	0	0	0.999986
GOSR2	0.157809	0.168207	0.17446	0.16406	0.176762	0.158701
RPRML	0	0.21804	0.144771	0.204948	0	0.432241
CDC27	0.112712	0.141382	0.141544	0.145446	0.198721	0.260195
ITGB3	0	0	0	0.0173885	0.977349	0.00526256
NPEPPS	0.178332	0.16476	0.209114	0.20248	0.0906956	0.154619
RP11-580I16.2	0.163688	0.179681	0.238225	0.105956	0	0.312449
KPNB1	0.16865	0.177148	0.162017	0.152457	0.11463	0.225099
TBKBP1	0.0918758	0.0460082	0.194869	0.189783	0.273929	0.203534
OSBPL7	0.120936	0.15475	0.191745	0.220332	0.16125	0.150986
MRPL10	0.146745	0.202851	0.159553	0.143687	0.157729	0.189435
LRRC46	0	0.0950023	0.194671	0.110613	0.37846	0.221254
SCRN2	0.0733927	0.154608	0.149882	0.132928	0.269651	0.219539
SP6	0	0	0	0	0.967796	0.0322031
SP2	0.190718	0.188637	0.156617	0.150675	0.104333	0.20902
PNPO	0.0185203	0.0276278	0.0311802	0.0204795	0.854345	0.0478473
CDK5RAP3	0.161282	0.153229	0.199314	0.158862	0.14637	0.180943
COPZ2	0	0.0324214	0	0.00630938	0.911439	0.0498297
NFE2L1	0.143721	0.151565	0.148128	0.145239	0.220082	0.191265
CBX1	0.152538	0.189539	0.225956	0.180825	0.0522052	0.198936
SNX11	0.187069	0.171593	0.142383	0.201553	0.169635	0.127768
SKAP1	0	0	0.239878	0.0282883	0.699861	0.0319728
AC090627.1	0.0704355	0	0.767848	0.152635	0	0.00908119
CALCOCO2	0.116238	0.169653	0.0635448	0.114192	0.270147	0.266225
ATP5G1	0.123632	0.192202	0.196297	0.153748	0.151066	0.183055
UBE2Z	0.171061	0.118072	0.209636	0.188297	0.176936	0.135998
SNF8	0.148826	0.188872	0.170235	0.164784	0.153418	0.173866
RP11-501C14.5	0.101499	0.357935	0.206434	0.0921484	0	0.241984
IGF2BP1	0.10311	0.279057	0.157355	0.143873	0.075932	0.240673
GNGT2	0	0	0	0.00330779	0.994199	0.00249353
ABI3	0	0	0	0.000260503	0.99949	0.000249025
ZNF652	0.182096	0.108764	0.244552	0.189399	0.146743	0.128446
PHB	0.132229	0.205839	0.153466	0.13579	0.179944	0.192732
NGFR	0.309501	0.118281	0.124718	0.36671	0	0.0807884
NXPH3	0.120722	0.28137	0.036475	0.0274712	0.126548	0.407414
SPOP	0.180535	0.157197	0.210416	0.184422	0.107753	0.159677
SLC35B1	0.141166	0.168903	0.18224	0.176699	0.166038	0.164954
FAM117A	0.196348	0.0825171	0.20258	0.163815	0	0.35474
KAT7	0.167662	0.296482	0.122894	0.194984	0.0518839	0.166094
ITGA3	0.182436	0.0528284	0.313045	0.267076	0.138351	0.046264
PDK2	0.2203	0.126393	0.19453	0.183038	0.112897	0.162841
SAMD14	0.225966	0.0998892	0.303248	0.270603	0.0459331	0.0543607
PPP1R9B	0.175675	0.106917	0.205793	0.251532	0.192334	0.0677488
RP11-893F2.13	0.240608	0.078022	0.218479	0.265596	0.0761558	0.121139
COL1A1	0	0.0103919	0	0	0.959362	0.0302463
XYLT2	0.136936	0.0347357	0.162537	0.118214	0.328699	0.218878
MRPL27	0.156315	0.169068	0.182357	0.158133	0.159175	0.174951
EME1	0.040782	0.274868	0.0416776	0.0421173	0.134127	0.466428
LRRC59	0.112157	0.199905	0.158364	0.138108	0.190244	0.201223
ACSF2	0	0.0997703	0.00586733	0.00663645	0.543361	0.344365
CHAD	0	0	0	0	0	0.999997
RSAD1	0.202481	0.147732	0.202905	0.181202	0.11728	0.1484
MYCBPAP	0.133077	0.0291079	0.511124	0.133715	0	0.192976
SPATA20	0.0837165	0.0515698	0.194497	0.0839209	0.471139	0.115157
CACNA1G	0.157412	0.0220509	0.371613	0.289513	0.0888463	0.0705643
ANKRD40	0.191859	0.158567	0.132939	0.155508	0.188435	0.172692
RP11-294J22.6	0.188235	0.151	0.135085	0.162032	0.247753	0.115896
LUC7L3	0.166337	0.183305	0.219358	0.178825	0.0811294	0.171044
WFIKKN2	0	0.056863	0.0971111	0.112774	0.438468	0.294784
TOB1	0.249813	0.139817	0.144178	0.195544	0.125985	0.144663
SPAG9	0.172873	0.19531	0.162967	0.175587	0.0814147	0.211847
NME1	0.0976988	0.268513	0.143625	0.112901	0.13842	0.238843
NME1-NME2	0.124886	0.19009	0.0862667	0.0682713	0.353494	0.176991
NME2	0.117732	0.177501	0.112942	0.0963074	0.280824	0.214694
MBTD1	0.189617	0.179134	0.204028	0.199616	0.0641584	0.163447
UTP18	0.120915	0.180271	0.141216	0.115399	0.238639	0.20356
RP11-1018N14.1	0	0.999994	0	0	0	0
CA10	0.0146083	0.0190786	0.141532	0.537735	0	0.287046
TOM1L1	0.0730044	0.191595	0.0893847	0.103269	0	0.542747
COX11	0.129863	0.180916	0.173865	0.176576	0.133794	0.204985
STXBP4	0.0923275	0.26382	0.132912	0.165142	0.0681728	0.277625
CTC-462L7.1	0.0256679	0.381631	0.157494	0.123285	0.0552659	0.256656
HLF	0	0.107024	0.29632	0.17021	0	0.426445
MMD	0.101879	0.160353	0.154776	0.156668	0.232169	0.194154
TMEM100	0.141735	0.263915	0.0196893	0.213049	0.126819	0.234793
PCTP	0.0522049	0.0885389	0.0610822	0.124288	0.532552	0.141333
ANKFN1	0.0416416	0.258424	0.0506735	0.0805756	0	0.568685
NOG	0.0352835	0.1797	0.187572	0.0749173	0.0514199	0.471107
C17orf67	0.0553016	0.0865649	0.0458244	0.100179	0.579663	0.132468
DGKE	0.180328	0.10067	0.193258	0.176584	0.252711	0.0964491
TRIM25	0.0993466	0.164371	0.111205	0.0292419	0.27474	0.321095
COIL	0.169678	0.143477	0.205623	0.169439	0.132105	0.179679
SCPEP1	0.00329348	0.0157847	0.000655881	0.00259664	0.953557	0.0241123
AKAP1	0.166233	0.168143	0.228547	0.181161	0.121541	0.134376
RP11-166P13.4	0.268124	0.133011	0.197837	0.186131	0.138401	0.0764963
MSI2	0.154188	0.301801	0.151287	0.159367	0.04716	0.186196
MRPS23	0.154855	0.174493	0.182846	0.155541	0.144261	0.188004
CUEDC1	0.151761	0.185586	0.147976	0.149744	0.14524	0.219693
VEZF1	0.178036	0.198751	0.181057	0.194562	0.0559684	0.191626
RP11-159D12.5	0.136605	0.123367	0.262391	0.159471	0.127703	0.190462
RP11-159D12.2	0.227462	0.155382	0.181679	0.197572	0.0599351	0.17797
SRSF1	0.132598	0.241987	0.162596	0.136679	0.0804337	0.245706
DYNLL2	0.160983	0.153212	0.221971	0.232202	0.0628725	0.16876
MKS1	0.134884	0.170126	0.166151	0.139176	0.159429	0.230235
BZRAP1	0.180697	0.14194	0.265415	0.267955	0	0.143994
BZRAP1-AS1	0.129663	0.0743418	0.309705	0.31074	0	0.17555
MIR142	0.000891182	0	0	0	0.998209	0.000900252
SUPT4H1	0.169224	0.17046	0.151747	0.164502	0.184993	0.159074
RNF43	0	0.189846	0.148018	0.0969772	0.174744	0.390415
MTMR4	0.21185	0.114999	0.259952	0.25286	0.0606368	0.0997019
SEPT4	0.175288	0.0396642	0.106596	0.11088	0.512144	0.0554284
RAD51C	0.134002	0.223776	0.129138	0.136523	0.0972961	0.279265
PPM1E	0.200979	0.208735	0.19407	0.187066	0	0.20915
TRIM37	0.170282	0.149052	0.230962	0.187419	0.0687387	0.193547
AC099850.1	0.267078	0.150185	0.0835134	0.0898477	0.163573	0.245803
SKA2	0.111058	0.218966	0.141059	0.148467	0.0702282	0.310222
PRR11	0.0380176	0.151241	0.0443484	0.0341174	0.114593	0.617683
SMG8	0.197769	0.11934	0.175063	0.188258	0.182249	0.137321
GDPD1	0.199149	0.118655	0.323296	0.274144	0.00381465	0.0809408
YPEL2	0.21813	0.0965096	0.198891	0.146594	0.278895	0.0609812
DHX40	0.16871	0.218304	0.15974	0.137186	0.0299188	0.28614
CLTC	0.147098	0.129245	0.196312	0.152864	0.240325	0.134156
PTRH2	0.123894	0.171149	0.15597	0.143697	0.235891	0.169399
VMP1	0.108338	0.105258	0.155781	0.136026	0.381646	0.112951
TUBD1	0.117305	0.138369	0.160857	0.14158	0.153492	0.288398
RPS6KB1	0.163834	0.190626	0.175823	0.171984	0.0983098	0.199423
RNFT1	0.119703	0.102654	0.107122	0.136379	0.408103	0.126039
HEATR6	0.214234	0.169708	0.199049	0.185777	0.0365793	0.194652
CTD-2319I12.2	0.157849	0.0378728	0.168386	0.153995	0.383474	0.0984238
CA4	0.00776078	0	0.00954516	0.00271288	0.86742	0.112562
USP32	0.179798	0.114802	0.201188	0.232951	0.161534	0.109728
C17orf64	0	0.120238	0	0	0.805347	0.0744134
APPBP2	0.197226	0.174455	0.169177	0.180002	0.101481	0.177659
PPM1D	0.202437	0.207028	0.143914	0.177917	0.0491903	0.219514
BCAS3	0.190906	0.0962585	0.23132	0.186939	0.204934	0.0896424
TBX2	0	0.00857333	0.00182836	0.00177086	0.985034	0.00279328
NACA2	0.20842	0.189337	0.143083	0.158751	0.151234	0.149175
BRIP1	0.0390516	0.292606	0.0409257	0.0190768	0.0682981	0.540042
INTS2	0.150284	0.26713	0.197898	0.158971	0.0217869	0.203929
MED13	0.184936	0.139081	0.188045	0.210877	0.123123	0.153938
METTL2A	0.141122	0.195927	0.180122	0.173781	0.111098	0.197949
TLK2	0.140677	0.179428	0.181373	0.167196	0.143746	0.187581
MRC2	0.00842818	0.0598938	0.0188838	0.0164743	0.672317	0.224003
RP11-156L14.1	0.0455484	0.214083	0.0764615	0.176251	0.139267	0.34839
MARCH10	0.174281	0.236241	0.209677	0.188541	0	0.19126
RP11-180P8.3	0.138366	0.138305	0.359339	0.329872	0	0.0341186
TANC2	0.205066	0.0779564	0.300433	0.231506	0.0692213	0.115818
CYB561	0.11918	0.0909172	0.289657	0.106726	0.061176	0.332344
DCAF7	0.169949	0.158117	0.17844	0.184646	0.0904209	0.218427
TACO1	0.103727	0.232689	0.132494	0.136239	0.152789	0.242062
MAP3K3	0.137156	0.097733	0.171043	0.164651	0.280252	0.149166
LIMD2	0.129768	0.217503	0.149683	0.133159	0.238358	0.13153
STRADA	0.179294	0.229688	0.119179	0.153792	0.101381	0.216667
CCDC47	0.121761	0.147024	0.142173	0.122196	0.230972	0.235875
DDX42	0.177061	0.18603	0.182138	0.184858	0.0891782	0.180734
FTSJ3	0.156499	0.204451	0.167833	0.158963	0.120362	0.191892
PSMC5	0.117097	0.196898	0.16314	0.140474	0.179221	0.20317
SMARCD2	0.0398162	0.063233	0.129734	0.100225	0.575806	0.0911859
CD79B	0	0	0.00977723	0.00369957	0.965498	0.0210248
C17orf72	0	0	0.185966	0.121498	0	0.692534
ICAM2	0	0	0	0.00176487	0.99502	0.00321497
ERN1	0.173375	0.20663	0.205125	0.112933	0.153248	0.148688
SNORA76	0.171559	0.152632	0.153033	0.118938	0.19309	0.210748
TEX2	0.20209	0.0357697	0.176953	0.147788	0.31374	0.12366
MILR1	0	0.00180075	0.000879748	0.0021343	0.995185	0
POLG2	0.196571	0.148737	0.206795	0.176242	0.0627009	0.208953
DDX5	0.177289	0.196206	0.183304	0.185133	0.121305	0.136763
CEP95	0.176013	0.177153	0.212716	0.193046	0.0856197	0.155452
SMURF2	0.190013	0.151532	0.195897	0.189621	0.139323	0.133615
LRRC37A3	0.111976	0.226183	0.18535	0.166382	0.155622	0.154486
RP11-927P21.1	0.205492	0.18953	0.18207	0.252728	0	0.170181
GNA13	0.197354	0.135537	0.169745	0.148968	0.200783	0.147613
RP11-160O5.1	0.0130514	0.0717492	0.07682	0.00344097	0.401936	0.433002
RGS9	0.137275	0.0125255	0.666688	0.136588	0	0.046923
AXIN2	0.123453	0.0928211	0.11135	0.120007	0.389632	0.162737
CEP112	0.139109	0.159367	0.0901292	0.12209	0.122211	0.367094
PRKCA	0.477029	0.0766376	0.12187	0.124952	0.145647	0.0538654
CACNG4	0.222641	0.157766	0.219587	0.248536	0.0165906	0.13488
HELZ	0.155709	0.143958	0.186241	0.187184	0.176458	0.15045
RP11-401F2.3	0.0560672	0.214206	0.134578	0.162237	0.246001	0.186911
PSMD12	0.183588	0.159248	0.180452	0.182839	0.114101	0.179772
PITPNC1	0.219543	0.129779	0.194133	0.266895	0.0670092	0.122641
NOL11	0.174911	0.189952	0.19488	0.181673	0.0772662	0.181318
BPTF	0.193463	0.168676	0.206749	0.182603	0.0664031	0.182106
C17orf58	0.207756	0.142912	0.173252	0.163293	0.154517	0.158271
KPNA2	0.0491682	0.120212	0.0754165	0.0702189	0.126511	0.558473
AC145343.2	0	0.388559	0	0	0	0.611438
RP11-147L13.2	0.087034	0.0846716	0.106033	0.0375139	0.587682	0.0970653
AMZ2	0.187992	0.166191	0.169251	0.173136	0.130102	0.173328
ARSG	0.274586	0.0554262	0.0552255	0.0528381	0.515968	0.0459565
WIPI1	0.160821	0.0418189	0.0357682	0.02118	0.720826	0.0195861
PRKAR1A	0.156786	0.134758	0.17946	0.188294	0.208565	0.132137
FAM20A	0.00195113	0	0	0.00579749	0.992251	0
AC079210.1	0.208933	0.0337938	0.150563	0.204828	0.337005	0.0648774
ABCA8	0.00993212	0.0136096	0.00748621	0	0.765558	0.203414
ABCA9	0	0	0.00356197	0	0.987537	0.00890132
ABCA10	0.0517652	0	0.483609	0.0336812	0.403315	0.0276296
ABCA5	0.182863	0.0842371	0.215832	0.153158	0.147825	0.216085
MAP2K6	0.179878	0.0958418	0.173021	0.146663	0.208241	0.196356
RP1-193H18.2	0.223576	0.0778019	0.196111	0.187535	0.128917	0.186059
AC004562.1	0.326959	0.0286055	0.0380275	0.416227	0.105418	0.0847624
KCNJ16	0	0	0.0994808	0	0	0.900516
KCNJ2-AS1	0.0714108	0.189156	0.0479174	0.0964426	0.420758	0.174315
KCNJ2	0.236311	0.109009	0.064557	0.126265	0.347074	0.116783
LINC01152	0.0242577	0.205716	0.124856	0.0339187	0.281757	0.329494
SOX9	0.193219	0.201144	0.128453	0.136599	0.0112192	0.329366
LINC00511	0.173124	0.171322	0.160105	0.162402	0.00987235	0.323175
SLC39A11	0.0325392	0.12255	0.0763015	0.048525	0.594023	0.126061
SSTR2	0.0932238	0.106753	0.355828	0.249778	0.110778	0.0836398
COG1	0.200978	0.136843	0.213475	0.184108	0.103436	0.16116
FAM104A	0.180054	0.16421	0.198429	0.192273	0.0806717	0.184362
C17orf80	0.155484	0.18396	0.189955	0.185019	0.0712429	0.214338
CDC42EP4	0.212694	0.200189	0.134908	0.156797	0.0516327	0.243779
SDK2	0.419293	0.0716565	0.155885	0.186307	0.0628351	0.104023
AC125421.1	0.886079	0	0.0719824	0.0219508	0	0.0199878
RPL38	0.19917	0.1758	0.149395	0.164614	0.164139	0.146882
CTD-2514K5.2	0.182311	0.0992862	0.057641	0.196518	0.372177	0.0920663
TTYH2	0.0180746	0.0345593	0.0250625	0.00889636	0.776745	0.136663
DNAI2	0	0	0	0.0392589	0.793498	0.167241
KIF19	0.0435341	0.394702	0.032456	0.0885326	0.149142	0.291633
BTBD17	0.0570849	0.319088	0.025095	0.123889	0.00824154	0.466601
GPRC5C	0.00195025	0.0261616	0.0412404	0.020289	0.896134	0.0142244
CD300A	0.00145912	0.000970048	0.000257197	0.00141265	0.99495	0.000951308
CD300C	0	0	0	0	0.997263	0.00273657
RAB37	0	0	0.045943	0.0147804	0.712928	0.226348
CD300LF	0	0	0	0.00620194	0.993798	0
SLC9A3R1	0.0454972	0.177823	0.0180622	0.0256626	0.446428	0.286528
NAT9	0.134748	0.176544	0.189702	0.151229	0.197859	0.149917
TMEM104	0.123193	0.212027	0.151079	0.15745	0.157127	0.199123
FDXR	0.114041	0.132573	0.118086	0.115278	0.340535	0.179488
FADS6	0	0	0	0.999986	0	0
HID1	0.200421	0.181662	0.155566	0.352978	0.0500059	0.0593678
CDR2L	0.197107	0.186971	0.149034	0.241004	0.104485	0.121399
ICT1	0.152184	0.226108	0.142433	0.169117	0.107911	0.202247
KCTD2	0.103898	0.142213	0.145261	0.19961	0.230588	0.178431
ATP5H	0.141832	0.172417	0.147636	0.141148	0.217198	0.179768
SLC16A5	0.0223312	0	0.0560867	0.024555	0.858721	0.0383053
ARMC7	0.16716	0.134973	0.155674	0.167322	0.224248	0.150624
NT5C	0.0804732	0.190271	0.0990768	0.124449	0.292209	0.213521
HN1	0.174045	0.155513	0.228486	0.22189	0.0658395	0.154227
RP11-649A18.7	0.218219	0.215348	0.164393	0.201743	0	0.200296
SUMO2	0.170461	0.212383	0.177968	0.164592	0.098553	0.176043
NUP85	0.164566	0.172201	0.151497	0.157523	0.136685	0.217529
GGA3	0.207184	0.135043	0.210614	0.203878	0.0950635	0.148218
MRPS7	0.149103	0.175254	0.167911	0.145893	0.177826	0.184013
MIF4GD	0.0412213	0.133694	0.104708	0.0839739	0.435007	0.201396
SLC25A19	0.0631729	0.0735844	0.0630427	0.0599542	0.566009	0.174237
GRB2	0.142969	0.120412	0.170904	0.177304	0.291289	0.0971225
KIAA0195	0.157912	0.157422	0.194694	0.149981	0.176018	0.163973
CASKIN2	0.155846	0.197717	0.161746	0.149599	0.0645395	0.270552
TSEN54	0.121192	0.171373	0.142809	0.118774	0.256162	0.18969
LLGL2	0.0695679	0.0674885	0.0653606	0.0699235	0.657184	0.0704757
MYO15B	0.111822	0.0471657	0.105402	0.114843	0.569367	0.0514002
RECQL5	0.159548	0.193062	0.131519	0.138681	0.220613	0.156576
SMIM5	0.0132857	0.0160082	0.0102134	0.0250821	0.880679	0.0547314
SAP30BP	0.181888	0.159809	0.173493	0.176411	0.144744	0.163655
ITGB4	0.0417139	0.137639	0.0720328	0.0298988	0.322068	0.396647
GALK1	0.106946	0.168385	0.117371	0.0942132	0.299046	0.214039
H3F3B	0.196891	0.153599	0.18798	0.202782	0.152461	0.106287
UNK	0.183484	0.146776	0.175655	0.180317	0.155795	0.157974
UNC13D	0.0477361	0.062606	0.0355362	0.0747993	0.749112	0.0302105
WBP2	0.204452	0.137624	0.191719	0.181374	0.180635	0.104196
TRIM47	0.0231708	0.0859714	0.044405	0.0532684	0.536186	0.256998
TRIM65	0.17759	0.179752	0.105477	0.129917	0.188807	0.218457
MRPL38	0.153095	0.185251	0.14026	0.154192	0.19531	0.171892
FBF1	0.085667	0.132121	0.206046	0.052504	0.324533	0.199129
ACOX1	0.198784	0.139626	0.184503	0.186367	0.1426	0.14812
TEN1	0.201874	0.170772	0.0912868	0.10491	0.278659	0.152498
CDK3	0.388193	0.121077	0.119633	0.162119	0.0702655	0.138712
SRP68	0.155132	0.180991	0.131262	0.161452	0.166357	0.204806
EXOC7	0.233658	0.111433	0.226052	0.229868	0.100693	0.0982971
FOXJ1	0.0222097	0.0205791	0.0308882	0.0293094	0.120982	0.776031
RNF157-AS1	0.14111	0.199611	0.0723615	0.0392584	0	0.547659
RNF157	0.183661	0.150686	0.198999	0.194573	0.0554243	0.216657
UBALD2	0.110575	0.147654	0.123691	0.121585	0.243155	0.25334
QRICH2	0.261684	0.176079	0.183303	0.241856	0	0.137077
PRPSAP1	0.187073	0.143788	0.193425	0.184036	0.0925246	0.199152
SPHK1	0.00354306	0.0066546	0.0059078	0	0.853247	0.130647
UBE2O	0.203999	0.120974	0.229287	0.227088	0.10648	0.112172
CYGB	0.0179235	0.0212652	0.0529387	0.0524075	0.84667	0.00879482
PRCD	0.148559	0.0879091	0.0953533	0.622764	0	0.0454142
ST6GALNAC2	0.0815502	0.152504	0.122103	0.207024	0.333208	0.103611
RP11-318A15.2	0.134274	0.241821	0.178097	0.15185	0.0756076	0.21835
MXRA7	0.132987	0.236279	0.178322	0.157544	0.107798	0.18707
JMJD6	0.147765	0.171489	0.128496	0.148779	0.219843	0.183628
METTL23	0.121458	0.145849	0.116772	0.127984	0.28462	0.203317
SRSF2	0.118644	0.239735	0.142689	0.121445	0.12082	0.256667
MFSD11	0.139076	0.145172	0.146364	0.174228	0.260678	0.134482
CTD-2246P4.1	0	0	0	0	0.980935	0.0190644
MGAT5B	0.229832	0.164339	0.289144	0.211062	0.022437	0.0831862
SEC14L1	0.131621	0.0982693	0.169048	0.151055	0.339577	0.110429
SEPT9	0.106861	0.216264	0.117398	0.216966	0.155553	0.186959
RP11-13K12.2	0.275651	0.0442722	0.229805	0.35422	0	0.0960504
RP11-13K12.1	0.0940081	0.0611107	0.268727	0.430076	0.0939607	0.0521174
FLJ45079	0.22503	0	0.558944	0.204395	0	0.0116301
TNRC6C	0.226553	0.0921198	0.288524	0.243541	0.0405078	0.108754
TMC6	0.0107816	0.00195076	0.0121027	0.00728883	0.964537	0.00333965
TMC8	0.00291559	0.00219949	0.010086	0.0137572	0.968712	0.00232982
SYNGR2	0.0070684	0.0191439	0.0080107	0.00595298	0.924778	0.0350464
TK1	0.0111161	0.238179	0.0137145	0.0119112	0.350377	0.374702
AFMID	0.266126	0.151549	0.114828	0.0948094	0.128706	0.243983
BIRC5	0.0218241	0.101123	0.0270357	0.0166746	0.0895808	0.743762
TMEM235	0	0	0	0	0	0.999982
SOCS3	0.144922	0.0850661	0.101606	0.150659	0.434943	0.082804
PGS1	0.155678	0.188234	0.157394	0.159927	0.187086	0.151681
CYTH1	0.292752	0.0678801	0.185043	0.245114	0.14052	0.0686906
USP36	0.136613	0.12524	0.158473	0.146725	0.320529	0.11242
TIMP2	0.139085	0.116626	0.162749	0.1371	0.30802	0.136419
LGALS3BP	0.121297	0.0943169	0.110983	0.057926	0.300336	0.315141
CANT1	0.163713	0.135445	0.187237	0.180617	0.113469	0.219518
C1QTNF1	0.0986555	0.203177	0.0515186	0.0485968	0.302751	0.2953
ENGASE	0.134703	0.157984	0.109555	0.117225	0.343162	0.13737
RBFOX3	0.128082	0.0346573	0.344639	0.444975	0	0.0476466
CBX2	0.148196	0.278113	0.111976	0.172949	0.0266521	0.262114
CBX8	0.215184	0.131963	0.175654	0.227296	0.0849547	0.164948
CBX4	0.215408	0.124045	0.200072	0.250061	0.0914936	0.11892
TBC1D16	0.172361	0.174642	0.170964	0.21175	0.115768	0.154514
CCDC40	0.151264	0.115641	0.181413	0.216778	0.168869	0.166035
GAA	0.10314	0.0800256	0.0947728	0.0865587	0.529154	0.106349
EIF4A3	0.148623	0.158952	0.15893	0.149361	0.166897	0.217236
RP11-334C17.5	0.105077	0.226932	0.0798149	0.317948	0	0.270227
SGSH	0.0396481	0.127215	0.0525912	0.153281	0.400879	0.226385
SLC26A11	0.0685088	0.185877	0.0867693	0.174829	0.257962	0.226054
RNF213	0.0607308	0.10595	0.044438	0.0468192	0.626912	0.11515
CTD-2047H16.4	0.0880468	0.141906	0.29432	0.150682	0.161182	0.163862
ENDOV	0.20343	0.122711	0.237498	0.191255	0.110777	0.134329
RPTOR	0.190557	0.146332	0.170724	0.183935	0.139226	0.169225
CTD-2561B21.5	0.279564	0.242778	0.130567	0.182053	0	0.165037
CHMP6	0.192451	0.148341	0.158466	0.174382	0.146198	0.180162
BAIAP2-AS1	0.146388	0.121267	0.291	0.161437	0.0842443	0.195663
BAIAP2	0.207228	0.176406	0.232045	0.1436	0.0666744	0.174046
AATK	0.128154	0.069613	0.31947	0.203497	0.217239	0.0620264
AZI1	0.181645	0.157519	0.160406	0.168468	0.0730237	0.258939
ENTHD2	0.208266	0.13065	0.20461	0.210705	0.0991961	0.146573
C17orf89	0.0992424	0.181739	0.129059	0.136826	0.244388	0.208745
SLC38A10	0.106941	0.119365	0.108713	0.100499	0.442634	0.121849
RP11-1055B8.4	0.185925	0.179159	0.194006	0.1733	0.118968	0.148642
RP11-1055B8.6	0.207518	0.212947	0.219814	0.256888	0	0.102833
RP11-1055B8.7	0.183747	0.185139	0.228212	0.221245	0.0352806	0.146377
ACTG1	0.185106	0.19914	0.189187	0.187098	0.08809	0.151379
C17orf70	0.220096	0.140787	0.211534	0.197757	0.0948697	0.134955
NPLOC4	0.168954	0.16228	0.169512	0.181681	0.136918	0.180655
PDE6G	0.010008	0	0.00635818	0	0.974951	0.00868299
OXLD1	0.101284	0.144112	0.146592	0.127549	0.299573	0.180889
CCDC137	0.148671	0.203666	0.165026	0.144271	0.122145	0.21622
ARL16	0.152578	0.150196	0.224722	0.183616	0.128104	0.160784
HGS	0.193389	0.161601	0.207915	0.20604	0.0753614	0.155693
RP13-1032I1.7	0.162485	0.179969	0.171251	0.152173	0.103584	0.230539
MRPL12	0.0924772	0.193008	0.137469	0.119632	0.228679	0.228734
SLC25A10.1	0.0548564	0.256894	0.0866723	0.0639139	0.256742	0.280922
FAM195B	0.181209	0.174379	0.148518	0.166289	0.149198	0.180407
P4HB	0.113125	0.141017	0.10859	0.103712	0.340162	0.193395
ARHGDIA	0.125864	0.189892	0.129025	0.134899	0.251711	0.168608
RP11-498C9.15	0.172545	0.145361	0.12396	0.143583	0.238319	0.176233
ALYREF	0.0813071	0.244881	0.126206	0.0895584	0.0702171	0.38783
ANAPC11	0.120776	0.197564	0.131795	0.130917	0.165894	0.253055
NPB	0.386229	0.0614467	0.288509	0.185609	0.0249225	0.0532836
PCYT2	0.107632	0.201138	0.172305	0.112795	0.185471	0.220658
SIRT7	0.190755	0.145915	0.221749	0.206918	0.106511	0.128152
MAFG	0.11521	0.11979	0.132426	0.130745	0.359667	0.142162
MAFG-AS1	0.0878779	0.131236	0.264745	0.14999	0.0908456	0.275305
PYCR1	0.0846582	0.203642	0.120436	0.0831066	0.0994546	0.408703
ASPSCR1	0.121382	0.168915	0.172043	0.162717	0.143091	0.231851
STRA13	0.149933	0.183524	0.171463	0.158519	0.116345	0.220217
LRRC45	0.15063	0.181256	0.173126	0.147314	0.141579	0.206094
RAC3	0.118925	0.168626	0.1914	0.181112	0.0748699	0.265067
DCXR	0.0711203	0.170442	0.0722797	0.0811024	0.15268	0.452375
RP13-650J16.1	0.0625915	0.25325	0.0531549	0.0794726	0.0739711	0.477559
RFNG	0.107455	0.162179	0.19755	0.187821	0.130889	0.214106
GPS1	0.152726	0.188884	0.171114	0.16891	0.121738	0.196627
DUS1L	0.102754	0.134014	0.158241	0.113771	0.356496	0.134724
FASN	0.131561	0.194908	0.207072	0.161856	0.0789907	0.225612
CCDC57	0.1488	0.0939558	0.148807	0.151681	0.378808	0.0779472
SLC16A3	0.000208855	0.00216981	0.000512554	0.000931225	0.991203	0.0049745
CSNK1D	0.151446	0.144207	0.150655	0.157332	0.261273	0.135086
AC132872.2	0.142531	0.129855	0.149612	0.148458	0.379398	0.0501457
RP13-516M14.4	0.106783	0.230793	0.140791	0.109228	0.267884	0.144521
RP13-516M14.1	0.142368	0.138379	0.251882	0.207394	0.156096	0.103881
CD7	0	0	0	0.00143066	0.99537	0.00319959
OGFOD3	0.123574	0.180279	0.126185	0.0922201	0.239383	0.238359
HEXDC	0.259625	0.11402	0.212177	0.228159	0.0906893	0.0953289
C17orf62	0.140187	0.159714	0.167784	0.168599	0.235518	0.128198
NARF	0.188267	0.154779	0.218057	0.196313	0.0925562	0.150027
FOXK2	0.154878	0.191496	0.210936	0.197427	0.0765537	0.16871
RP13-638C3.4	0.148755	0.0938845	0.108741	0.169286	0.383336	0.0959982
WDR45B	0.148252	0.150764	0.162547	0.166882	0.181143	0.190411
RAB40B	0.205863	0.132406	0.190658	0.217066	0.110466	0.143542
FN3KRP	0.158404	0.188933	0.135874	0.148987	0.168654	0.199149
FN3K	0.173735	0.136274	0.263788	0.231238	0.0742756	0.12069
TBCD	0.161484	0.185247	0.143449	0.149217	0.0962928	0.26431
B3GNTL1	0.087716	0.156916	0.150915	0.0835708	0.311126	0.209756
METRNL	0.0117525	0.119846	0.0237793	0.084581	0.54237	0.217671
AP005530.2	0.00317116	0	0	0.000404242	0.995994	0.000430529
USP14	0.154018	0.192236	0.162162	0.160312	0.120978	0.210294
THOC1	0.156841	0.220494	0.158101	0.176301	0.0867206	0.201543
COLEC12	0	0	0.00524357	0.00219087	0.982315	0.0102503
CLUL1	0.0344974	0.0230012	0.571334	0.21828	0.101794	0.0510927
C18orf56	0.0318265	0.313427	0.0223212	0.0222736	0.112503	0.497648
TYMS	0.020773	0.269789	0.0212383	0.0151519	0.142805	0.530243
ENOSF1	0.0201741	0.0569444	0.039759	0.029841	0.607654	0.245627
YES1	0.143873	0.247906	0.0923212	0.147466	0.11295	0.255485
RP11-769O8.1	0.299358	0.296043	0	0.320819	0	0.0837792
RP11-672L10.6	0.0688832	0.228942	0.113861	0.12154	0.248676	0.218098
LINC00470	0.201394	0.223091	0.19522	0.110057	0	0.270237
METTL4	0.137037	0.151823	0.130988	0.144344	0.0994699	0.336338
NDC80	0.0118308	0.0835391	0.0188182	0.0181843	0.0985557	0.769072
SMCHD1	0.147477	0.15466	0.169332	0.152718	0.137984	0.237829
EMILIN2	0.0524358	0.129883	0.0369224	0.0632818	0.626454	0.0910233
LPIN2	0.13897	0.05157	0.122258	0.0920851	0.486017	0.1091
RP13-270P17.3	0.076932	0.123513	0.139708	0.0944962	0.336673	0.228678
MYL12A	0.0379657	0.0962213	0.0543722	0.0615533	0.638403	0.111484
RP13-270P17.1	0.0954424	0.194567	0.125309	0.0920849	0.291744	0.200852
MYL12B	0.149157	0.153944	0.178448	0.163014	0.227641	0.127795
TGIF1	0.142958	0.122413	0.179945	0.0730431	0.157487	0.324154
RP11-838N2.4	0	0	0	0	0.996903	0.00309681
DLGAP1	0.346847	0.11958	0.132683	0.239683	0.0198969	0.14131
DLGAP1-AS1	0.0327047	0.219382	0.0683812	0.0382226	0.347467	0.293843
DLGAP1-AS2	0.262918	0.110032	0.121067	0.217094	0	0.288888
LINC00667	0.193103	0.141762	0.18939	0.200778	0.13192	0.143047
LINC00526	0.177848	0.192663	0.191856	0.209658	0.0418713	0.186104
ZBTB14	0.186394	0.170986	0.19593	0.189793	0.0897759	0.167121
EPB41L3	0.127067	0.0605333	0.190413	0.095727	0.334597	0.191663
TMEM200C	0.239423	0.199975	0.159642	0.175274	0.0156595	0.210027
L3MBTL4	0.301771	0.229451	0.136073	0.174224	0.0499418	0.108539
RP11-760N9.1	0	0	0	0.0161027	0.979775	0.00412244
RP11-91I8.3	0.192247	0.279181	0.0943848	0.102501	0.182257	0.149429
ARHGAP28	0.269679	0.138468	0.171917	0.175166	0.0985281	0.146242
LAMA1	0.0342599	0.219762	0.146271	0.0577392	0.190735	0.351233
PTPRM	0.0507127	0.0388315	0.48168	0.116443	0.197916	0.114417
RAB12	0.131617	0.137258	0.151278	0.143323	0.271419	0.165105
RP11-674N23.1	0.176945	0.13647	0.136283	0.0342289	0.431252	0.0848208
SOGA2	0.162039	0.222781	0.202787	0.185093	0.0770213	0.150279
NDUFV2	0.124385	0.194435	0.175707	0.152933	0.155478	0.197061
RP11-143J12.2	0.223223	0.149555	0.210945	0.17927	0.0822834	0.154724
ANKRD12	0.232304	0.0994817	0.262522	0.239589	0.0731926	0.0929117
TWSG1	0.0896982	0.185142	0.0596974	0.104634	0.292623	0.268206
RALBP1	0.200814	0.158809	0.169611	0.156414	0.136493	0.177859
PPP4R1	0.150347	0.21507	0.157259	0.189777	0.088005	0.199542
RAB31	0.0419572	0.184903	0.0236652	0.0260909	0.506598	0.216786
VAPA	0.153535	0.142708	0.183881	0.162817	0.179173	0.177887
APCDD1	0.0644823	0.0642148	0.0386338	0.0335229	0.315228	0.483918
NAPG	0.169147	0.136584	0.16717	0.160723	0.236561	0.129815
PIEZO2	0.0219413	0.0679008	0.0854079	0.0679204	0.629056	0.127774
GNAL	0.174009	0.0210977	0.501123	0.204418	0.0136164	0.0857367
CHMP1B	0.19556	0.169196	0.197054	0.205263	0.1151	0.117826
MPPE1	0.12088	0.176145	0.144295	0.149986	0.229955	0.178739
RP11-820I16.4	0.130037	0.126155	0.19768	0.219199	0.166746	0.160183
IMPA2	0.0382515	0.231819	0.027421	0.0322765	0.355348	0.314885
TUBB6	0.0292514	0.150114	0.0255861	0.0343146	0.111494	0.64924
AFG3L2	0.129537	0.176962	0.159125	0.144366	0.150137	0.239873
SLMO1	0.122289	0.149383	0.103451	0.11387	0.274229	0.236779
SPIRE1	0.200754	0.158613	0.136916	0.136369	0.128395	0.238953
AP005482.1	0.0851004	0.259328	0.0488263	0.0893386	0.224967	0.29244
PSMG2	0.122924	0.180607	0.130206	0.1347	0.210258	0.221305
CEP76	0.102131	0.224487	0.12754	0.152534	0.0924954	0.300812
PTPN2	0.184081	0.135875	0.177944	0.22125	0.14755	0.133299
SEH1L	0.160923	0.189891	0.140365	0.178328	0.130421	0.200073
CEP192	0.144748	0.183333	0.149586	0.130306	0.033139	0.358887
LDLRAD4	0.127871	0.0237951	0.135403	0.273914	0.358127	0.0808906
FAM210A	0.126149	0.123822	0.126511	0.235755	0.225758	0.162004
RNMT	0.161234	0.149289	0.199554	0.200676	0.143065	0.146182
ZNF519	0.180591	0.23333	0.201804	0.157168	0.0101001	0.217006
ROCK1	0.210796	0.149203	0.173232	0.202477	0.122665	0.141628
GREB1L	0.164035	0.138966	0.127906	0.146379	0.095816	0.326898
ESCO1	0.20583	0.137919	0.209974	0.197977	0.105224	0.143076
SNRPD1	0.122064	0.23817	0.145933	0.137878	0.111534	0.24442
RP11-13N13.2	0.194273	0.142178	0.13222	0.176264	0.101524	0.25354
ABHD3	0.0725773	0.145011	0.0417234	0.0680679	0.354218	0.318403
MIB1	0.165944	0.216968	0.181096	0.189517	0.0588559	0.187619
CTAGE1	0	0.317819	0.211098	0	0	0.471081
RBBP8	0.0466653	0.341406	0.0639198	0.0300849	0.0998977	0.418027
CABLES1	0.298329	0.0358041	0.247181	0.295679	0	0.123006
TMEM241	0.240557	0.102487	0.299719	0.22249	0.0535502	0.0811967
RIOK3	0.166536	0.166054	0.160405	0.195186	0.166614	0.145204
C18orf8	0.16401	0.197525	0.157444	0.184877	0.175866	0.120278
NPC1	0.178029	0.168017	0.10032	0.145395	0.280607	0.127632
ANKRD29	0.0592459	0.089048	0.198424	0.159413	0.222088	0.271781
LAMA3	0.115626	0.0388202	0.050104	0.078656	0	0.716793
TTC39C	0.167845	0.116055	0.22565	0.208743	0.158005	0.123701
CABYR	0.226716	0.0656436	0.187044	0.154084	0.230914	0.135598
OSBPL1A	0.0609993	0.180187	0.112252	0.0753905	0.177671	0.393501
IMPACT	0.126368	0.148086	0.142515	0.126714	0.198632	0.257684
ZNF521	0.0338253	0.0590722	0.583279	0.159072	0.0337778	0.130974
SS18	0.0879731	0.20603	0.11049	0.105826	0.274457	0.215224
TAF4B	0.211288	0.183133	0.215396	0.0687638	0.0920784	0.22934
KCTD1	0.166829	0.13648	0.348502	0.16965	0.0520536	0.126485
RP11-17A19.2	0.100251	0.0652853	0.551227	0.10883	0.102739	0.0716683
AQP4	0.0322616	0	0.096505	0.0309456	0	0.840287
CHST9	0.0399454	0.211811	0.0525849	0.137902	0	0.557756
RP11-739N10.1	0.265696	0	0	0	0	0.734296
CDH2	0.285709	0.164188	0.191166	0.17971	0.021155	0.158074
AC015933.2	0.0538039	0.144953	0.0230275	0	0	0.778215
DSC3	0.0727888	0.294909	0.101161	0	0	0.53114
DSC2	0.0837324	0.225025	0.452405	0.0819033	0.0368324	0.120102
DSG3	0.198993	0.103932	0.316081	0.251639	0.0124457	0.116909
DSG2	0.0343087	0.168492	0.0709314	0.0417157	0	0.684552
B4GALT6	0.118075	0.139307	0.147087	0.0607371	0.0641199	0.470674
RP11-549B18.1	0.0803691	0.258154	0.215447	0.168287	0	0.277743
TRAPPC8	0.168872	0.16311	0.196263	0.1834	0.126348	0.162008
RP11-326K13.4	0.169238	0.0744832	0.175812	0.151039	0.249637	0.179791
RNF125	0.121411	0	0.0074325	0.0106921	0.815347	0.0451169
RP11-53I6.3	0.187592	0.185488	0.12843	0.232704	0.112997	0.152789
RNF138	0.143826	0.220656	0.145881	0.138543	0.113922	0.237172
GAREM	0.24512	0.158912	0.153458	0.134815	0.107675	0.200021
KLHL14	0	0.118904	0.0912291	0.127749	0	0.662117
AC012123.1	0	0.222363	0.092017	0.0617814	0	0.623836
CCDC178	0	0.594757	0.0642651	0.104272	0	0.236706
ASXL3	0.297005	0.0998358	0.264572	0.250692	0.019346	0.0685491
NOL4	0.26397	0.155032	0.17073	0.285581	0.0343994	0.0902872
DTNA	0.0246938	0.132515	0.119318	0.126266	0.197884	0.399323
MAPRE2	0.181303	0.124308	0.2453	0.213673	0.0747621	0.160654
ZNF397	0.22659	0.158023	0.209962	0.223121	0.0563541	0.12595
ZSCAN30	0.176645	0.153819	0.216592	0.196452	0.059948	0.196544
ZNF24	0.155554	0.17432	0.189307	0.167275	0.113686	0.199859
ZNF396	0.194495	0.156795	0.183396	0.178252	0	0.287063
INO80C	0.131229	0.195785	0.120808	0.140426	0.221485	0.190268
GALNT1	0.0943321	0.15715	0.155551	0.128586	0.250098	0.214282
RP11-873E20.1	0.0151554	0.354104	0.259818	0.264188	0	0.106734
C18orf21	0.16633	0.169236	0.192213	0.173757	0.130767	0.167697
RPRD1A	0.172662	0.175516	0.198733	0.187631	0.0783086	0.18715
SLC39A6	0.21761	0.154193	0.221122	0.196641	0.0458359	0.164598
ELP2	0.231771	0.16363	0.193556	0.199815	0.07278	0.138448
RP11-49I11.1	0.166985	0.0758723	0	0.0240649	0	0.733078
MOCOS	0.0253258	0.0685787	0.0774113	0.0902594	0	0.738424
FHOD3	0.128002	0.225377	0.157409	0.147273	0	0.341939
TPGS2	0.195743	0.174735	0.17305	0.237034	0.0604943	0.158944
KIAA1328	0.265226	0.11996	0.177022	0.233334	0.0649349	0.139523
RP11-95O2.1	0.306358	0.0396175	0.302677	0.193796	0.103431	0.0541208
CELF4	0.315241	0.0475843	0.278255	0.287342	0.0235372	0.0480399
RP11-95O2.5	0.159641	0.0962562	0.320932	0.31357	0	0.1096
LINC00669	0.013182	0.243334	0.00610002	0.0216887	0.0738205	0.641875
PIK3C3	0.182511	0.186565	0.184809	0.183138	0.116231	0.146746
RIT2	0.058629	0.0221047	0.103491	0.261637	0	0.554138
SYT4	0.137533	0.0403881	0.394402	0.257038	0.070216	0.100423
SETBP1	0.212166	0.162972	0.156188	0.252052	0.0609683	0.155652
EPG5	0.225158	0.151168	0.22281	0.193848	0.0954179	0.111599
PSTPIP2	0	0.0167945	0.0201554	0.0537232	0.740476	0.168851
ATP5A1	0.15592	0.181092	0.180819	0.189223	0.125145	0.167801
HAUS1	0.107266	0.268248	0.137971	0.124701	0.0977419	0.264071
C18orf25	0.147105	0.162766	0.184822	0.155471	0.172585	0.177252
RNF165	0.150743	0.172226	0.251029	0.265125	0.0188456	0.142031
ST8SIA5	0.299636	0.262966	0.0682869	0.179996	0.0215254	0.16759
RP11-687F6.1	0.241368	0.0904999	0.191817	0.204614	0.161601	0.1101
PIAS2	0.192937	0.166107	0.165101	0.182655	0.132111	0.161089
KATNAL2	0.0494247	0.0709505	0.151824	0.0834871	0.394217	0.250096
HDHD2	0.15874	0.209127	0.178813	0.162257	0.0817954	0.209268
IER3IP1.1	0.122872	0.190444	0.133564	0.120038	0.224796	0.208286
SMAD2	0.133836	0.147816	0.217383	0.193503	0.138407	0.169054
ZBTB7C	0.0429406	0.0306527	0.113374	0.242828	0.233997	0.336207
CTIF	0.223032	0.115401	0.271681	0.243932	0.0736255	0.0723292
SMAD7	0.0297046	0.095294	0.117561	0.0957442	0.569982	0.091714
DYM	0.170176	0.187489	0.188347	0.166443	0.0880521	0.199492
C18orf32	0.181638	0.185589	0.190039	0.214197	0.104837	0.123699
RPL17-C18orf32	0.131941	0.292788	0.236446	0.181676	0	0.157149
MIR1539	0.239489	0.117503	0.241151	0.271558	0	0.130299
RPL17	0.164844	0.192734	0.137034	0.145628	0.187435	0.172325
LIPG	0.0185988	0.219649	0.0298204	0.0119982	0.089329	0.630604
ACAA2	0.0621521	0.292448	0.0396539	0.0634948	0.243034	0.299217
CCDC11	0.119521	0.0415622	0.1984	0.161985	0.174858	0.303674
MBD1	0.186126	0.154083	0.203664	0.198026	0.0855247	0.172577
CXXC1	0.183936	0.166731	0.18544	0.186502	0.0890394	0.188351
SKA1	0.00931674	0.145052	0.0253911	0.0194886	0.0382733	0.762478
MAPK4	0.141777	0.320497	0.187822	0.173745	0	0.176158
MRO	0	0	0	0	1	0
ME2	0.111947	0.184834	0.13503	0.119329	0.267896	0.180964
ELAC1	0.135089	0.170614	0.152067	0.186572	0.155947	0.199711
SMAD4	0.16987	0.180962	0.176087	0.17877	0.0953781	0.198933
MEX3C	0.147574	0.165256	0.238843	0.190648	0.073428	0.184251
RP11-267C16.1	0	0	0	0.121875	0	0.878121
DCC	0.0420248	0.123353	0.537214	0.187478	0.0515164	0.0584127
MBD2	0.112156	0.19416	0.154267	0.141734	0.196439	0.201243
POLI	0.171288	0.213299	0.108574	0.162245	0.126203	0.218391
STARD6	0.359309	0.153238	0.0534349	0.21464	0	0.219377
C18orf54	0.133802	0.252014	0.124253	0.122552	0.10198	0.265399
RAB27B	0.0571463	0.0173047	0.287959	0.281992	0.246136	0.109461
TCF4	0.376298	0.146039	0.0784714	0.256555	0.0389132	0.103724
RP11-619L19.2	0.303596	0.115447	0.0803054	0.323715	0.0989786	0.077958
RP11-397A16.2	0.428487	0.11054	0.138597	0.258092	0	0.0642839
TXNL1	0.178427	0.159587	0.186295	0.173024	0.125171	0.177496
WDR7	0.168832	0.11957	0.259929	0.206682	0.1124	0.132587
ST8SIA3	0.0486738	0.10932	0.463203	0.189587	0.0466944	0.142521
ONECUT2	0.0922119	0.158776	0.455432	0.151709	0.074315	0.0675555
FECH	0.113778	0.132035	0.107872	0.110977	0.380079	0.155258
NARS	0.137948	0.157107	0.18604	0.154428	0.170231	0.194246
RP11-35G9.3	0.0343865	0.059974	0.0914141	0.0992467	0.603388	0.111591
ATP8B1	0.0334283	0	0.00558109	0.0696626	0.841294	0.0500336
NEDD4L	0.211873	0.217874	0.216424	0.201654	0.0236773	0.128498
MALT1	0.115961	0.0904574	0.178776	0.10291	0.350383	0.161513
RP11-108P20.1	0.193357	0.143301	0.272577	0.207473	0	0.183291
ZNF532	0.21692	0.157009	0.208939	0.203852	0.0879365	0.125344
SEC11C	0.144327	0.186506	0.183366	0.172623	0.142797	0.17038
GRP	0.0227576	0	0.887027	0.0351411	0	0.0550742
LMAN1	0.0963599	0.115646	0.142113	0.160115	0.30288	0.182886
PMAIP1	0.0214851	0.212109	0.0123922	0.0226654	0.477871	0.253478
CDH20	0.0136921	0.109535	0.0526698	0.0769986	0	0.747105
RP11-879F14.2	0	0	0	0	0.981596	0.0184043
RNF152	0.0696556	0.0628652	0.246946	0.255898	0.286753	0.0778827
PIGN	0.0943426	0.190401	0.1649	0.146983	0.143491	0.259882
KIAA1468	0.127648	0.134619	0.191192	0.184557	0.243578	0.118406
TNFRSF11A	0	0.0601318	0.0118843	0	0.912074	0.0159091
ZCCHC2	0.110446	0.104737	0.15906	0.0916723	0.377515	0.15657
PHLPP1	0.107474	0.187772	0.133288	0.0907842	0.164463	0.316219
BCL2	0.0683983	0.1146	0.0801938	0.0906694	0.315615	0.330523
KDSR	0.149736	0.171223	0.162761	0.129255	0.159625	0.2274
RP11-635N19.1	0.196819	0.0967919	0.219187	0.151894	0.180406	0.154902
VPS4B	0.173563	0.161	0.171342	0.171376	0.193025	0.129693
HMSD	0.0166219	0.296133	0.0263877	0.0189412	0	0.641916
SERPINB8	0.134958	0.271819	0.0846795	0.125029	0.185279	0.198237
CDH7	0.0120384	0.291216	0.338673	0.151384	0.0509836	0.155705
CTD-2541J13.1	0.0148798	0.410997	0.285108	0.0677199	0.0824417	0.138853
DSEL	0.0578336	0.282656	0.327456	0.0785846	0.0413774	0.212092
RP11-638L3.1	0	0	0.822605	0.0680454	0	0.109349
TMX3	0.140349	0.166222	0.174961	0.148309	0.191368	0.178791
CCDC102B	0.0673158	0.094003	0.0837701	0.0555108	0.554595	0.144806
DOK6	0.158243	0.0367026	0.355074	0.245204	0.138536	0.0662386
CD226	0	0	0	0	0.998056	0.00194407
RTTN	0.104887	0.12154	0.102386	0.101641	0.369149	0.200397
SOCS6	0.0293076	0.0374827	0.0540458	0.0454887	0.774868	0.0588071
RP11-41O4.1	0.0346268	0	0.0335872	0.0154746	0.888127	0.0281846
CBLN2	0.0507467	0.0493651	0.371634	0.229811	0.189549	0.108893
NETO1	0.0604224	0.0766945	0.283407	0.277049	0	0.302426
RP11-676J15.1	0.0685712	0.154369	0.0800455	0.0957796	0	0.601234
FBXO15	0.194478	0.0976155	0.302065	0.212175	0	0.193667
TIMM21	0.171219	0.169595	0.174485	0.174846	0.106665	0.203191
CYB5A	0.120883	0.172033	0.105474	0.102489	0.267837	0.231284
FAM69C	0.033813	0.0127621	0.030291	0.00950199	0	0.913632
CNDP2	0.124869	0.131111	0.112247	0.119154	0.396149	0.11647
LINC00909	0.195296	0.166886	0.206299	0.19634	0.0607765	0.174403
ZNF407	0.124772	0.134029	0.252362	0.211311	0.107997	0.169529
ZADH2	0.120553	0.0905745	0.413653	0.155368	0.117355	0.102496
TSHZ1	0.154866	0.0804623	0.45434	0.152638	0.0680702	0.0896237
ZNF516	0.227095	0.145292	0.183973	0.237103	0.0773538	0.129183
RP11-17M16.2	0.331681	0.0645572	0.200784	0.23143	0	0.171547
RP11-17M16.1	0.0319496	0.119092	0.159904	0.0636375	0.497495	0.127922
LINC00683	0.359051	0.0534012	0.240851	0.22041	0	0.126287
ZNF236	0.175805	0.137507	0.235577	0.160671	0.147405	0.143035
MBP	0.0194166	0.029891	0.0245686	0.178379	0.520427	0.227318
RP11-849I19.1	0.0302616	0.274387	0.0668662	0.0309503	0.0155386	0.581996
SALL3	0.119805	0.244783	0.111608	0.031479	0	0.492324
ATP9B	0.207012	0.163501	0.171928	0.189148	0.0796074	0.188803
NFATC1	0.0500155	0.023029	0.0297626	0.0335333	0.816302	0.0473576
CTDP1	0.156475	0.196675	0.175431	0.157643	0.16325	0.150525
KCNG2	0	0	0	0.0789366	0.893607	0.0274557
PQLC1	0.117501	0.103129	0.199642	0.189522	0.254728	0.135477
HSBP1L1	0.0524458	0.00308711	0.05614	0.0397867	0.826181	0.0223594
TXNL4A	0.120525	0.221921	0.142063	0.134064	0.177678	0.203749
RP11-795F19.5	0.195855	0.230709	0.177668	0.170057	0	0.225712
RBFA	0.18341	0.15671	0.216735	0.17922	0.0670339	0.19689
ADNP2	0.179767	0.14035	0.209478	0.11908	0.12937	0.221955
AC139100.2	0.0864021	0.220688	0.130841	0.124189	0.0197654	0.418115
PARD6G	0.195913	0.168868	0.146955	0.159486	0.125285	0.203493
AC139100.3	0	0.157578	0.380683	0	0	0.461737
C20orf96	0.144417	0.135005	0.252082	0.14852	0.17153	0.148446
ZCCHC3	0.149302	0.152402	0.194292	0.19227	0.120268	0.191467
RP5-1103G7.4	0.186249	0.226505	0.202994	0.139206	0.048042	0.197003
SOX12	0.2015	0.141678	0.211147	0.218168	0.0671952	0.160312
NRSN2	0.155187	0.139777	0.252807	0.145382	0.126293	0.180554
TRIB3	0.168849	0.119262	0.398813	0.121342	0.0468407	0.144893
RBCK1	0.176236	0.125683	0.136976	0.155012	0.257179	0.148913
TBC1D20	0.152418	0.168133	0.186978	0.190531	0.160627	0.141315
CSNK2A1	0.171555	0.205514	0.186852	0.18726	0.0837823	0.165037
SCRT2	0.216964	0.0882903	0.346316	0.267381	0.0430806	0.0379686
FAM110A	0.206859	0.172014	0.181082	0.203383	0.0855465	0.151115
PSMF1	0.174575	0.152512	0.186959	0.16811	0.170626	0.147218
TMEM74B	0.0114383	0	0.201284	0.138447	0.615579	0.0332509
SNPH	0.111439	0.137972	0.341066	0.227285	0.0550958	0.127142
SDCBP2	0.0779101	0.104541	0.119806	0.0960893	0.136716	0.464937
SDCBP2-AS1	0.202031	0.118609	0.246536	0.163003	0.0337615	0.23606
FKBP1A	0.110719	0.118784	0.127149	0.125219	0.404521	0.113608
NSFL1C	0.185321	0.150236	0.205943	0.185941	0.109284	0.163276
SIRPB2	0	0	0.0161934	0	0.97979	0.00401619
SIRPB1	0	0	0.00563824	0	0.981754	0.0126076
SIRPA	0.00878332	0.0397551	0.0103253	0.0126386	0.857203	0.0712949
PDYN	0.0155364	0.0330993	0.844964	0.0358197	0.0404774	0.030103
STK35	0.171897	0.163428	0.170352	0.179534	0.166242	0.148546
RP11-128M1.1	0.049232	0.197642	0.166347	0.079502	0.0580659	0.449211
SNRPB	0.080414	0.258981	0.0984922	0.0872751	0.169011	0.305826
ZNF343	0.187899	0.148338	0.210039	0.19243	0.111596	0.149698
TMC2	0.154866	0	0.454646	0.289435	0	0.101053
NOP56	0.132496	0.203099	0.15357	0.13177	0.118116	0.260949
IDH3B	0.164649	0.163862	0.185502	0.16476	0.174726	0.146501
EBF4	0.109677	0.243646	0.123502	0.211055	0.0556689	0.256451
CPXM1	0.135936	0.205969	0.17671	0.169167	0.109969	0.202249
PCED1A	0.179733	0.124456	0.180084	0.168108	0.168487	0.179132
VPS16	0.175383	0.151588	0.205606	0.174075	0.140546	0.152801
PTPRA	0.175368	0.141718	0.210406	0.186983	0.0958122	0.189713
MRPS26	0.118895	0.15022	0.160072	0.15042	0.192866	0.227527
UBOX5	0.205984	0.0929436	0.178582	0.226678	0.123353	0.172459
FASTKD5	0.199962	0.172419	0.198559	0.200456	0.0766034	0.152001
LZTS3	0.173193	0.103867	0.243172	0.206309	0.0498054	0.223653
DDRGK1	0.165056	0.136593	0.183182	0.159816	0.223971	0.131382
ITPA	0.155009	0.164354	0.173256	0.171563	0.181842	0.153977
C20orf194	0.251429	0.108978	0.242083	0.24584	0.0690377	0.0826332
ATRN	0.159703	0.124835	0.267122	0.231039	0.0516657	0.165636
ADAM33	0	0	0	0	0.939008	0.0609918
HSPA12B	0.0687385	0.0621386	0	0.00877008	0.831747	0.0286056
C20orf27	0.0658098	0.0708104	0.114807	0.0685368	0.495144	0.184893
SPEF1	0	0	0.0609502	0.11196	0	0.827089
CENPB	0.130362	0.224246	0.176049	0.154817	0.115937	0.19859
CDC25B	0.0248556	0.215323	0.036422	0.0314473	0.114641	0.577312
AP5S1	0.160311	0.159473	0.170732	0.171945	0.145185	0.192354
MAVS	0.169413	0.0833017	0.151473	0.175748	0.30459	0.115473
RP11-119B16.2	0.177862	0.171662	0.17401	0.261982	0.0702233	0.14426
PANK2	0.136614	0.174033	0.152487	0.174848	0.218489	0.143529
RNF24	0.261913	0.123403	0.206565	0.25496	0.0636115	0.0895477
SMOX	0.189866	0.130337	0.135664	0.161608	0.265011	0.117514
PRNP	0.0960215	0.0570267	0.219984	0.237623	0.292209	0.0971359
RASSF2	0.255216	0.137912	0.205329	0.191367	0.110549	0.0996267
SLC23A2	0.174724	0.104687	0.235571	0.234038	0.116046	0.134934
TMEM230	0.104297	0.173605	0.14019	0.110303	0.265736	0.205869
PCNA	0.0423984	0.360534	0.0487792	0.0442322	0.0992808	0.404776
CDS2	0.144319	0.138388	0.179725	0.207967	0.190127	0.139475
PROKR2	0.172464	0	0	0.736467	0	0.0910678
LINC00654	0.097761	0.14134	0.150161	0.30114	0.122763	0.186834
GPCPD1	0.168976	0.129853	0.178649	0.140136	0.254199	0.128188
C20orf196	0.175708	0.197247	0.173638	0.179317	0.122032	0.152057
CHGB	0.304188	0.106347	0.207734	0.290401	0.0311202	0.0602103
TRMT6	0.124219	0.211417	0.206153	0.155977	0.120593	0.181642
MCM8	0.0805297	0.322979	0.0891052	0.0930755	0.0451992	0.369111
CRLS1	0.141256	0.196304	0.131459	0.129938	0.16025	0.240792
FERMT1	0.0760079	0.474745	0.00545297	0.129818	0	0.313976
BMP2	0.205708	0.0453856	0.305233	0.315164	0	0.128509
TMX4	0.200209	0.185108	0.144262	0.201658	0.096246	0.172517
PLCB1	0.295161	0.0652522	0.138214	0.160355	0.138609	0.202409
PLCB4	0.163786	0.129893	0.206434	0.215296	0.130353	0.154238
LAMP5	0.044774	0.0542736	0.291975	0.016988	0.444193	0.147796
PAK7	0.278572	0.0971663	0.289761	0.253048	0.0280113	0.0534419
ANKEF1	0.178074	0	0.294115	0.282921	0	0.24489
SNAP25	0.251302	0.116841	0.258318	0.260426	0.0176595	0.0954535
MKKS	0.136246	0.137451	0.137516	0.1483	0.240312	0.200175
SLX4IP	0.12204	0.178518	0.272411	0.216917	0.0412797	0.168834
JAG1	0.0579717	0.0819235	0.0551466	0.0516334	0.586448	0.166877
RP11-268G13.1	0.123374	0.0422447	0.532535	0.223932	0	0.0779139
BTBD3	0.13183	0.157791	0.150818	0.214664	0.129156	0.215741
SPTLC3	0	0	0	0	0.979629	0.0203704
TASP1	0.165	0.109943	0.224204	0.206855	0.166244	0.127753
ESF1	0.185331	0.167757	0.185812	0.182595	0.110314	0.168191
NDUFAF5	0.143103	0.155349	0.212271	0.177022	0.165594	0.14666
MACROD2	0.110174	0.0631611	0.421074	0.204368	0.0367942	0.164429
FLRT3	0.079599	0.0788624	0.277134	0.266308	0.0288334	0.269263
KIF16B	0.0950963	0.0754636	0.209174	0.134972	0.225383	0.259912
SNRPB2	0.166975	0.188593	0.190177	0.190724	0.0989802	0.164551
PCSK2	0.181248	0.134575	0.340658	0.179759	0.0374081	0.126351
BFSP1	0.0327657	0.0884494	0.111878	0.0663523	0	0.700554
DSTN	0.206303	0.133301	0.191815	0.186993	0.117624	0.163964
RRBP1	0.0285132	0.0449443	0.0476007	0.0605864	0.698983	0.119372
SNX5	0.0742999	0.135609	0.0784044	0.0754767	0.415186	0.221024
MGME1	0.0637256	0.202638	0.0785705	0.0728922	0.156216	0.425958
PET117	0.148571	0.167003	0.175319	0.17184	0.125331	0.211935
CSRP2BP	0.176218	0.198953	0.180332	0.184126	0.107389	0.152982
ZNF133	0.240905	0.130449	0.202815	0.210978	0.0876523	0.127201
DZANK1	0.162608	0.157932	0.226017	0.19466	0.0865627	0.172219
POLR3F	0.188604	0.148355	0.191351	0.199755	0.120431	0.151504
RBBP9	0.139024	0.211471	0.156671	0.168595	0.0973772	0.226862
SEC23B	0.166115	0.169074	0.199297	0.176999	0.124732	0.163783
LINC00493	0.173094	0.185683	0.158122	0.155702	0.162388	0.165012
DTD1	0.178871	0.203077	0.182829	0.223401	0.0633381	0.148484
LINC00652	0.0838786	0	0.483063	0.374263	0	0.0587941
RP5-1068E13.7	0.244999	0.128233	0.232697	0.185691	0.0509132	0.157467
SLC24A3	0.0924744	0.0788706	0.118504	0.370099	0.139618	0.200433
RIN2	0.0990964	0.0299834	0.0685254	0.0859338	0.689045	0.0274164
NAA20	0.0601397	0.0807532	0.0739805	0.0710151	0.605606	0.108505
CRNKL1	0.191076	0.161077	0.195491	0.197736	0.0996113	0.155009
C20orf26	0.097011	0.243109	0.182506	0.125348	0	0.352025
INSM1	0.178378	0.365419	0.104408	0.144833	0.0350901	0.171872
RALGAPA2	0.171609	0.203043	0.184897	0.160776	0.123976	0.155699
RP5-1177M21.1	0.0728888	0.237727	0.105084	0.462824	0	0.121475
LINC00237	0.0523325	0.0778109	0.0501606	0.711729	0	0.107967
XRN2	0.152758	0.203119	0.183186	0.171648	0.113557	0.175732
NKX2-2	0.0175232	0.0256749	0.0137395	0.0592192	0	0.883843
CD93	0	0	0.00495591	0	0.992013	0.00303071
NXT1	0.149413	0.214841	0.135397	0.138438	0.135977	0.225933
RP3-322G13.5	0.0798524	0.22673	0.0869263	0.136689	0.300166	0.169635
GZF1	0.167882	0.177707	0.172458	0.189051	0.127561	0.165342
NAPB	0.23106	0.13084	0.234675	0.241721	0.0732814	0.0884229
CST3	0.0758858	0.100461	0.0608495	0.0677223	0.565577	0.129504
SYNDIG1	0.0385303	0.0734862	0.0292162	0.0998266	0.611707	0.147234
APMAP	0.180058	0.135049	0.170104	0.174203	0.153086	0.187501
ACSS1	0.24567	0.152412	0.0982622	0.105554	0.193928	0.204175
RP4-738P15.1	0.267411	0	0.463707	0.223841	0	0.0450408
ENTPD6	0.193567	0.111073	0.196747	0.187692	0.166636	0.144285
PYGB	0.227331	0.189672	0.162648	0.188851	0.0830518	0.148447
ABHD12	0.109521	0.112836	0.114447	0.10522	0.370334	0.187643
GINS1	0.0540039	0.288847	0.0584115	0.0528402	0.0835584	0.462339
NINL	0.233409	0.143156	0.238675	0.24024	0.0282714	0.116249
NANP	0.115632	0.141437	0.150083	0.097556	0.215371	0.279922
ZNF337-AS1	0.105613	0.217782	0.247717	0.1715	0	0.257388
ZNF337	0.238829	0.114194	0.216145	0.240462	0.0526503	0.137719
RP13-401N8.1	0.278899	0.1103	0.231972	0.199237	0	0.179593
FAM182B	0.0320807	0	0.161953	0.197067	0	0.608898
FRG1B	0.17812	0.159985	0.208483	0.197744	0.112831	0.142836
HM13	0.104798	0.126927	0.124525	0.110138	0.377444	0.156168
ID1	0.0492054	0.0388585	0.0194675	0.0726187	0.552446	0.267404
COX4I2	0	0	0.021231	0	0.955981	0.0227877
BCL2L1	0.136286	0.143939	0.194327	0.192787	0.232115	0.100546
TPX2	0.0153065	0.0537702	0.0255366	0.0183372	0.0660344	0.821015
MYLK2	0	0	0.00316115	0.00812596	0.960429	0.0282839
FOXS1	0	0.00220701	0.000921271	0.00165769	0.994168	0.00104634
DUSP15	0.137256	0.121058	0.305498	0.230487	0.0514524	0.154249
TTLL9	0.176652	0.124617	0.226184	0.309869	0	0.162678
PDRG1	0.163371	0.130922	0.222802	0.195727	0.13617	0.151008
XKR7	0.303956	0.125643	0.244401	0.253733	0.0142345	0.0580312
CCM2L	0	0	0.034168	0.00891358	0.952467	0.00445133
HCK	0.00150245	0	0.000482843	0.000362087	0.99697	0.000682719
TM9SF4	0.18403	0.150087	0.152319	0.147947	0.19687	0.168746
PLAGL2	0.172613	0.154755	0.170782	0.157622	0.116696	0.227531
POFUT1	0.105376	0.127926	0.12583	0.123296	0.34893	0.168643
KIF3B	0.1904	0.135893	0.272564	0.215441	0.0814361	0.104265
ASXL1	0.136146	0.149902	0.195762	0.166651	0.118476	0.233063
C20orf112	0.194118	0.136457	0.247264	0.23972	0.0907431	0.0916969
RP11-410N8.3	0	0	0.0867506	0.333508	0	0.57974
COMMD7	0.15941	0.175554	0.171678	0.157084	0.161401	0.174872
DNMT3B	0.195375	0.106961	0.203134	0.367286	0.0163428	0.1109
MAPRE1	0.15601	0.184273	0.160214	0.160559	0.137084	0.20186
RP5-1085F17.3	0.240154	0.143326	0.182558	0.204613	0.101546	0.127802
CDK5RAP1	0.154283	0.147317	0.200929	0.188879	0.125776	0.182816
SNTA1	0.0642606	0.0888745	0.0968713	0.0685169	0.317165	0.364312
CBFA2T2	0.223582	0.203832	0.21545	0.173845	0.0742206	0.10907
NECAB3	0.0910937	0.20929	0.13509	0.106478	0.232216	0.225833
E2F1	0.00859546	0.53849	0.02172	0.0150371	0.0943116	0.321846
PXMP4	0.0846106	0.111743	0.152695	0.109516	0.384856	0.156579
ZNF341	0.227522	0.140778	0.233319	0.233488	0	0.164892
CHMP4B	0.0992792	0.147988	0.163569	0.121712	0.244618	0.222835
RP5-1125A11.1	0.0350629	0.190844	0.0708804	0.0735448	0.466523	0.163144
RALY	0.139268	0.207529	0.155973	0.153616	0.138327	0.205288
EIF2S2	0.135896	0.14742	0.160443	0.143825	0.214324	0.198091
ASIP	0	0.017012	0	0	0.971768	0.0112198
AHCY	0.0689494	0.253494	0.106429	0.0756293	0.150329	0.34517
ITCH	0.162907	0.143587	0.161137	0.190292	0.168971	0.173106
DYNLRB1	0.166058	0.171768	0.17646	0.179882	0.154965	0.150867
MAP1LC3A	0.143351	0.0843011	0.212763	0.185519	0.30002	0.0740448
PIGU	0.151966	0.149405	0.184795	0.173888	0.130201	0.209746
NCOA6	0.186638	0.134792	0.214317	0.214807	0.108905	0.140542
TP53INP2	0.154722	0.184265	0.243799	0.290015	0.0504279	0.0767719
GGT7	0.222475	0.135873	0.227383	0.232197	0.0503977	0.131674
ACSS2	0.133611	0.156769	0.103064	0.0903522	0.31258	0.203624
GSS	0.112726	0.135062	0.179368	0.129083	0.22232	0.221441
MYH7B	0.162247	0.0597578	0.167111	0.204489	0.355317	0.0510778
TRPC4AP	0.193745	0.164832	0.183658	0.198459	0.13347	0.125836
EDEM2	0.100879	0.110016	0.126843	0.112648	0.42016	0.129453
PROCR	0	0	0.000890503	0.00160169	0.990412	0.00709565
MMP24-AS1	0.127038	0.130818	0.135188	0.154094	0.340131	0.112731
MMP24	0.148384	0.0776433	0.299146	0.343545	0.0360549	0.095227
EIF6	0.153279	0.161565	0.164766	0.162516	0.176852	0.18102
UQCC1	0.164615	0.190089	0.187551	0.17968	0.112649	0.165416
CEP250	0.169231	0.158931	0.202888	0.18687	0.110655	0.171426
RP3-477O4.14	0	0	0	0	0.996786	0.00321443
RP3-477O4.16	0.385447	0.0873042	0.23372	0.217714	0	0.0758147
ERGIC3	0.1845	0.158564	0.159637	0.158437	0.156099	0.182763
SPAG4	0	0.0555482	0.0152121	0.0167131	0.896226	0.0163006
CPNE1	0.121458	0.187985	0.148949	0.15484	0.172938	0.21383
RBM12	0.159919	0.208915	0.181518	0.202819	0.0560358	0.190792
NFS1	0.142085	0.0903284	0.267926	0.171442	0.181732	0.146486
ROMO1	0.116756	0.206161	0.134974	0.141024	0.213415	0.18767
RBM39	0.173877	0.167916	0.182861	0.176949	0.12325	0.175147
PHF20	0.22281	0.139191	0.196157	0.178533	0.124197	0.139112
SCAND1	0.150823	0.202221	0.166128	0.158812	0.152132	0.169884
LINC00657	0.171779	0.135126	0.200796	0.19546	0.144968	0.151871
EPB41L1	0.125779	0.0865305	0.223851	0.230797	0.23388	0.0991622
AAR2	0.188239	0.187304	0.186183	0.17423	0.0774164	0.186628
DLGAP4	0.213379	0.165543	0.257652	0.218487	0.053809	0.0911296
MYL9	0.00141816	0.0120835	0.00384314	0.00193771	0.930064	0.0506536
TGIF2	0.106586	0.279536	0.0684694	0.0476191	0.145108	0.352681
C20orf24	0.113446	0.149427	0.130684	0.131079	0.282204	0.19316
NDRG3	0.173353	0.148508	0.167307	0.189073	0.166174	0.155585
DSN1	0.0251436	0.286247	0.0388155	0.0267327	0.142449	0.480612
SOGA1	0.178359	0.150141	0.226643	0.206931	0.0759348	0.161991
SAMHD1	0.0649412	0.110576	0.0874254	0.0964179	0.551693	0.0889456
RBL1	0.116315	0.288357	0.0947725	0.104556	0.0606791	0.335321
MROH8	0.103666	0.285797	0.0928488	0.13177	0.18925	0.196669
RPN2	0.103276	0.175817	0.124565	0.116544	0.25423	0.225569
GHRH	0.0463217	0.533139	0.0388857	0.0532958	0	0.328357
MANBAL	0.153837	0.183177	0.167117	0.154068	0.105612	0.23619
SRC	0.190983	0.183661	0.241409	0.195392	0.0599142	0.128641
BLCAP	0.148605	0.10101	0.284906	0.244176	0.11546	0.105842
NNAT	0.115097	0.242852	0.232673	0.193583	0.0371709	0.178624
CTNNBL1	0.133973	0.238822	0.165083	0.146101	0.125713	0.190308
VSTM2L	0.101819	0.0903506	0.465863	0.218882	0.0332691	0.0898164
TTI1	0.152168	0.222276	0.168199	0.170144	0.0623139	0.224899
RPRD1B	0.14611	0.157326	0.17158	0.19243	0.113769	0.218784
TGM2	0.0197027	0.0342787	0	0	0.937073	0.00894481
KIAA1755	0.0687101	0.298453	0.0981948	0.195705	0.189831	0.149106
RALGAPB	0.200492	0.113675	0.206825	0.184621	0.142294	0.152093
ARHGAP40	0.42205	0	0.189788	0.321539	0	0.0666218
SLC32A1	0.271004	0.168025	0.173901	0.297786	0.0251525	0.0641313
ACTR5	0.203273	0.207772	0.176617	0.15346	0.101138	0.15774
PPP1R16B	0.0167136	0.0203202	0.0948933	0.0930666	0.707464	0.0675419
FAM83D	0.0340293	0.0692328	0.0368795	0.0330892	0.039736	0.787033
DHX35	0.218143	0.162835	0.157437	0.174231	0.123494	0.16386
MAFB	0.149567	0.0794746	0.143222	0.286084	0.297554	0.0440979
TOP1	0.133069	0.220131	0.17833	0.17003	0.0911433	0.207297
PLCG1	0.202189	0.149372	0.202524	0.219646	0.109494	0.116775
ZHX3	0.126841	0.157707	0.264659	0.189538	0.0693289	0.191926
LPIN3	0	0.107593	0.0243184	0.0218129	0.668013	0.178262
EMILIN3	0.0513328	0.321009	0.187533	0.048057	0	0.392067
CHD6	0.200268	0.161191	0.219023	0.206531	0.0698008	0.143186
PTPRT	0.244827	0.010104	0.248657	0.4648	0	0.031613
SRSF6	0.212603	0.199907	0.157303	0.179265	0.0966891	0.154233
L3MBTL1	0.175188	0.115279	0.243623	0.223235	0.113459	0.129217
IFT52	0.175011	0.187076	0.197796	0.182311	0.0797285	0.178078
MYBL2	0.0170243	0.374962	0.0243043	0.013657	0.0465239	0.523528
TOX2	0.145268	0.0975762	0.110367	0.513178	0.035272	0.0983393
JPH2	0	0	0	0	1	0
OSER1	0.164048	0.15093	0.157123	0.173532	0.195942	0.158425
OSER1-AS1	0.212597	0.149068	0.154231	0.205214	0.0830516	0.195838
GDAP1L1	0.257059	0.143977	0.213511	0.279452	0.0258709	0.0801288
FITM2	0.214819	0.12516	0.204096	0.212979	0.119094	0.123851
TTPAL	0.239593	0.131194	0.214332	0.233312	0.079834	0.101735
SERINC3	0.175877	0.11416	0.182991	0.178495	0.243633	0.104844
PKIG	0.0843346	0.190485	0.209186	0.160442	0.160344	0.195208
ADA	0.0222655	0.205606	0.0108241	0.0328765	0.596254	0.132173
RP11-445H22.4	0.280998	0.0867939	0.38888	0.20673	0	0.0365973
RIMS4	0.0908498	0.063022	0.342443	0.413667	0	0.0900178
YWHAB	0.167244	0.15201	0.209742	0.191658	0.137826	0.14152
PABPC1L	0.0770355	0.245403	0.119953	0.0787002	0.169725	0.309183
TOMM34	0.126201	0.196237	0.146837	0.117954	0.14941	0.263361
STK4	0.164418	0.117875	0.165998	0.163293	0.252358	0.136059
KCNS1	0	0.230049	0.114809	0.0432997	0.475303	0.136539
SLPI	0	0.0479402	0	0	0.86836	0.0836995
MATN4	0.204534	0.188283	0.15993	0.196767	0.0627137	0.187772
SDC4	0.0117219	0.393424	0.0172343	0.0266101	0.063835	0.487174
SYS1	0.156973	0.086665	0.156423	0.127335	0.301688	0.170916
PIGT	0.103515	0.141716	0.147428	0.125801	0.301248	0.180293
WFDC2	0.232189	0.099955	0.35745	0.213077	0.0208923	0.0764362
DNTTIP1	0.119438	0.165448	0.180327	0.147413	0.185402	0.201971
UBE2C	0.0294268	0.0768076	0.0341753	0.0244357	0.0697775	0.765377
SNX21	0.114032	0.162558	0.116806	0.139012	0.219348	0.248244
ACOT8	0.160109	0.15017	0.18126	0.167762	0.184331	0.156367
ZSWIM3	0.170531	0.123017	0.164758	0.273479	0.149498	0.118716
ZSWIM1	0.162742	0.194185	0.221549	0.230094	0	0.191431
NEURL2	0.0468874	0.0964123	0.0945536	0.127448	0.46337	0.171329
CTSA	0.0432039	0.0300177	0.0480717	0.0416987	0.749503	0.0875048
PLTP	0.00624942	0.0154895	0.00806341	0.00482682	0.873574	0.0917967
PCIF1	0.206198	0.163739	0.198019	0.191419	0.0809259	0.159699
ZNF335	0.245818	0.153407	0.218619	0.238867	0.0234413	0.119847
RP11-465L10.10	0	0	0.359925	0.485863	0	0.154211
SLC12A5	0.108681	0.074611	0.262435	0.1675	0.332907	0.0538653
NCOA5	0.180611	0.18309	0.193554	0.201991	0.0707066	0.170047
CD40	0.000985675	0.00433051	0.00387232	0.00335886	0.984438	0.00301417
CDH22	0.246229	0.132709	0.245982	0.303423	0	0.0716568
SLC35C2	0.177062	0.121047	0.170456	0.181156	0.2035	0.146779
ELMO2	0.224252	0.128572	0.203486	0.206584	0.0945551	0.142551
ZNF334	0.198423	0.200432	0.189159	0.183163	0.0335049	0.195317
SLC13A3	0.0779978	0.226211	0.291735	0.0926884	0	0.311368
TP53RK	0.137507	0.1933	0.191218	0.178104	0.0699509	0.229922
RP1-28H20.3	0.218346	0.0399362	0.240787	0.19304	0	0.30789
SLC2A10	0.0429666	0.205192	0.0574332	0.0225446	0	0.671864
EYA2	0.0213747	0.320131	0.364478	0.0650148	0.113655	0.115346
ZMYND8	0.141876	0.210706	0.234139	0.173038	0.0979701	0.142271
RP4-569M23.2	0.117762	0.168435	0.150508	0.204067	0.09061	0.268618
NCOA3	0.18164	0.128208	0.206737	0.185394	0.158851	0.13917
SULF2	0.185191	0.0932141	0.128301	0.264806	0.202378	0.126111
PREX1	0.0508899	0.125134	0.171571	0.0442761	0.472685	0.135444
ARFGEF2	0.0810771	0.104403	0.185416	0.17362	0.272051	0.183432
CSE1L	0.166441	0.206261	0.1635	0.149985	0.0742818	0.239532
STAU1	0.158992	0.183677	0.187938	0.169498	0.123052	0.176844
DDX27	0.150778	0.174249	0.165205	0.153346	0.173466	0.182956
ZNFX1	0.214208	0.127539	0.143231	0.182126	0.211602	0.121295
ZFAS1	0.187722	0.192233	0.157919	0.159916	0.130773	0.171437
KCNB1	0.231983	0.152649	0.21666	0.206202	0.0731281	0.119378
PTGIS	0.218401	0.208269	0.21837	0.178123	0	0.176837
B4GALT5	0.165025	0.188791	0.196775	0.182035	0.0921599	0.175215
SLC9A8	0.156262	0.0954347	0.164249	0.162907	0.283723	0.137425
SPATA2	0.179506	0.0937827	0.265887	0.1653	0.104539	0.190986
RNF114	0.13153	0.163719	0.123416	0.127939	0.275494	0.177903
SNAI1	0.090342	0.118844	0.0354607	0.131419	0.561577	0.0623569
UBE2V1	0.105264	0.211773	0.159271	0.133914	0.216865	0.172913
TMEM189	0.118931	0.164219	0.147469	0.136134	0.253658	0.179589
CEBPB	0.000529127	0.00306065	0.00039244	0.000341843	0.992341	0.00333491
RP11-290F20.3	0	0	0	0	0.990726	0.00927403
PTPN1	0.166046	0.15297	0.220927	0.201614	0.138781	0.119662
FAM65C	0.317804	0.187655	0.0838399	0.120914	0	0.289786
PARD6B	0.164416	0.165885	0.242553	0.172501	0.0438684	0.210776
BCAS4	0.160008	0.11361	0.238532	0.0946966	0.253608	0.139545
ADNP	0.219828	0.152138	0.226107	0.207296	0.0581042	0.136527
RP5-914P20.5	0.140652	0.171353	0.180281	0.243863	0.120729	0.143121
DPM1	0.147041	0.193757	0.153163	0.145578	0.145207	0.215253
MOCS3	0.213732	0.152425	0.19809	0.215958	0.0802233	0.139571
KCNG1	0.153167	0.0260545	0.379671	0.0880112	0.0273608	0.325736
NFATC2	0	0	0	0.00242981	0.993274	0.00429664
ATP9A	0.184181	0.135284	0.298528	0.223532	0.055534	0.10294
ZFP64	0.204432	0.172097	0.222577	0.19289	0.0346742	0.173329
TSHZ2	0.0741783	0.0221659	0.653947	0.154072	0.0117133	0.0839238
ZNF217	0.0959485	0.0639352	0.241442	0.129867	0.372081	0.096725
BCAS1	0.0147609	0.0768139	0.0362317	0.0309807	0.125448	0.715765
PFDN4	0.218422	0.193011	0.192731	0.192113	0.0670975	0.136625
DOK5	0.0721674	0.240397	0.106534	0.061488	0.0576064	0.461807
CBLN4	0.0658244	0.10214	0.467164	0.257091	0	0.10778
FAM210B	0.210456	0.250309	0.100739	0.131494	0.12977	0.177232
AURKA	0.0350432	0.054344	0.039984	0.0288553	0.112636	0.729137
CSTF1	0.191676	0.15674	0.189042	0.148584	0.0632593	0.250699
RTFDC1	0.168913	0.178049	0.163068	0.16474	0.157698	0.167531
TFAP2C	0.060707	0.11389	0.0806988	0.167924	0	0.57678
BMP7	0.0517901	0.216648	0.0445157	0.0340711	0.0981713	0.554804
RP4-813D12.3	0.0928009	0.140548	0	0.0144091	0	0.752242
RAE1	0.178201	0.174236	0.190883	0.17991	0.108601	0.168169
RP4-800J21.3	0.357496	0.11499	0.219914	0.245326	0	0.0622736
RBM38	0.0990169	0.246644	0.130553	0.090009	0.181918	0.251859
PCK1	0	0.559064	0.0140712	0.0251973	0	0.401668
PMEPA1	0.0941069	0.0834959	0.195055	0.098722	0.460969	0.0676519
C20orf85	0	0	0	0	0	0.999994
PPP4R1L	0.13337	0.220819	0.0988881	0.0766287	0.255918	0.214375
RAB22A	0.15915	0.159852	0.200724	0.18259	0.115309	0.182376
VAPB	0.15324	0.165865	0.205145	0.172216	0.112402	0.191133
STX16	0.220374	0.150926	0.180553	0.185612	0.120664	0.141871
STX16-NPEPL1	0.162518	0.108335	0.238678	0.188156	0.242837	0.0594754
NPEPL1	0.174971	0.124228	0.181796	0.172958	0.153305	0.192742
MIR296	0.210582	0.15638	0.139948	0.121358	0	0.371731
GNAS-AS1	0.00946991	0.339518	0.26121	0.0775093	0	0.312292
GNAS	0.127551	0.165251	0.154575	0.186	0.179923	0.1867
NELFCD	0.181771	0.17111	0.20147	0.186328	0.085575	0.173746
CTSZ	0.0113834	0.0193113	0.0205547	0.0215421	0.890408	0.0368002
TUBB1	0	0.0386225	0.00837714	0.0175861	0.930352	0.00506225
ATP5E	0.12917	0.150023	0.145462	0.172914	0.279088	0.123342
SLMO2	0.0940233	0.254281	0.149523	0.185102	0.119396	0.197675
EDN3	0.00718163	0.0225501	0.107543	0.046301	0.804314	0.01211
PHACTR3	0.289481	0.115397	0.215665	0.293168	0.0362183	0.050071
SYCP2	0.129792	0.134749	0.230135	0.165043	0.182011	0.15827
FAM217B	0.256664	0.134413	0.155237	0.19518	0.0961705	0.162336
PPP1R3D	0.0775024	0.234544	0.131899	0.0777937	0.200723	0.277539
CDH4	0.202733	0.0578838	0.301399	0.221556	0.0526292	0.1638
RP11-429E11.3	0.0938295	0.0350129	0.652582	0.175093	0	0.0434828
TAF4	0.170896	0.15278	0.158363	0.17502	0.139541	0.203401
LSM14B	0.164137	0.140636	0.230049	0.194001	0.0940391	0.177138
PSMA7	0.124717	0.187595	0.167458	0.152963	0.192695	0.174573
SS18L1	0.226036	0.154469	0.193465	0.235111	0.0781693	0.11275
MTG2	0.176651	0.134436	0.199723	0.164616	0.17101	0.153564
OSBPL2	0.180747	0.145057	0.199212	0.184596	0.162713	0.127674
ADRM1	0.106202	0.17536	0.158625	0.144741	0.226792	0.188281
LAMA5	0.360566	0.219319	0.156428	0.0742718	0.0607698	0.128645
RPS21	0.175677	0.191639	0.156907	0.149197	0.157668	0.168911
CABLES2	0.0884278	0.162185	0.220347	0.203791	0.0998169	0.225432
SLCO4A1	0.0645941	0.340916	0.190243	0.122782	0	0.281464
RP11-93B14.5	0	0	0	0.314045	0	0.68595
NTSR1	0.135153	0.416478	0.319006	0.0581881	0	0.0711745
MRGBP	0.155543	0.159902	0.226188	0.156328	0.109568	0.192471
OGFR	0.199272	0.142187	0.182531	0.185997	0.167033	0.12298
COL9A3	0.268659	0.11646	0.311977	0.22169	0.0206616	0.0605519
TCFL5	0.14097	0.236409	0.153301	0.115395	0.0642081	0.289717
DIDO1	0.155078	0.175921	0.182178	0.173948	0.129593	0.183282
GID8	0.15284	0.20585	0.16662	0.13631	0.140767	0.197613
SLC17A9	0.0104243	0.0170158	0.00397192	0	0.955942	0.012646
HAR1A	0.0744313	0.0653209	0.631274	0.154991	0.0395558	0.0344271
YTHDF1	0.127442	0.142235	0.206895	0.153983	0.209292	0.160153
BIRC7	0	0	0	0.0121005	0.980152	0.00774745
NKAIN4	0.083225	0.348151	0.088494	0.210899	0.0207006	0.24853
ARFGAP1	0.176243	0.120278	0.196749	0.176971	0.187262	0.142497
COL20A1	0.0242828	0	0.054408	0.0957819	0	0.825527
CHRNA4	0.183556	0.0489856	0.359911	0.150292	0.0938555	0.1634
KCNQ2	0.189487	0.241837	0.192512	0.168549	0.0272885	0.180327
EEF1A2	0.093948	0.0826512	0.508201	0.229233	0.0297289	0.0562375
PPDPF	0.165816	0.216311	0.182825	0.171772	0.0757712	0.187505
PTK6	0.351715	0.0721226	0.157132	0.332535	0	0.0864947
C20orf195	0.134235	0.189881	0.197963	0.232246	0	0.245674
HELZ2	0.269532	0.14306	0.144966	0.292565	0.0288127	0.121066
GMEB2	0.197964	0.145467	0.205308	0.199364	0.0916408	0.160257
CTD-3184A7.4	0.169106	0.107451	0.206648	0.194777	0.117648	0.204371
STMN3	0.155868	0.208346	0.213599	0.206829	0.0344895	0.180869
ARFRP1	0.16411	0.149946	0.196243	0.194184	0.126979	0.168538
SLC2A4RG	0.0673663	0.20385	0.05927	0.0523412	0.342107	0.275065
ZBTB46	0.124504	0.0844281	0.196556	0.229789	0.302761	0.0619613
TPD52L2	0.153856	0.135734	0.170559	0.155428	0.219369	0.165053
DNAJC5	0.166227	0.126661	0.197715	0.188944	0.219595	0.100858
UCKL1	0.17309	0.18939	0.169349	0.169619	0.118745	0.179806
ZNF512B	0.158431	0.13094	0.225884	0.191494	0.120249	0.173003
SAMD10	0.209643	0.125597	0.28016	0.233653	0.0303996	0.120547
PRPF6	0.189755	0.149934	0.215414	0.203908	0.0859097	0.155079
LINC00176	0.0751148	0.022395	0.229384	0.283851	0.306575	0.0826806
SOX18	0	0	0	0.00129394	0.998706	0
TCEA2	0.131699	0.17217	0.16813	0.169384	0.106661	0.251956
RGS19	0.0131298	0.0351093	0.0138475	0.00935528	0.882872	0.0456862
OPRL1	0.0594924	0.0283904	0.546135	0.128349	0.157822	0.0798113
C20orf201	0.052028	0.226497	0.254863	0.115046	0.120362	0.231203
MYT1	0.198244	0.274644	0.22612	0.208662	0.0126121	0.0797166
PCMTD2	0.243867	0.139532	0.213943	0.193628	0.0862738	0.122757
MIER2	0.183279	0.153811	0.184436	0.163631	0.148375	0.166468
C2CD4C	0.149965	0.256466	0.213955	0.156425	0.0530589	0.17013
SHC2	0.146107	0.140548	0.287449	0.149226	0.125681	0.150988
MADCAM1	0.192186	0.0996943	0.373298	0.153299	0.0535732	0.12795
TPGS1	0.124077	0.189061	0.202492	0.146886	0.165634	0.171851
CDC34	0.137097	0.202991	0.160904	0.172642	0.115416	0.21095
GZMM	0.0180645	0	0.0235582	0.0283541	0.905504	0.0245185
AC009005.2	0.00994309	0.173806	0.0245526	0.0105202	0.455734	0.325444
BSG	0.094709	0.186076	0.123094	0.111428	0.225216	0.259477
POLRMT	0.141576	0.157358	0.188444	0.142777	0.145027	0.224818
FGF22	0.389355	0.200292	0.150175	0.182522	0	0.0776549
RNF126	0.13013	0.175153	0.180128	0.164853	0.163889	0.185847
FSTL3	0.0833718	0.173068	0.103006	0.10841	0.341427	0.190717
PALM	0.170445	0.186149	0.247198	0.187987	0.0436629	0.164558
PTBP1	0.095378	0.221065	0.0802933	0.0919466	0.206338	0.304979
LPPR3	0.180042	0.164888	0.279723	0.246966	0.0265156	0.101864
AZU1	0.358367	0.114829	0.242175	0.14656	0.0215777	0.116491
CFD	0.00806479	0	0.0210743	0.0169665	0.946203	0.00769145
MED16	0.215861	0.188903	0.157682	0.167098	0.0849271	0.185529
R3HDM4	0.169319	0.150707	0.23007	0.191857	0.110058	0.14799
KISS1R	0.106196	0.311381	0.18351	0.229003	0	0.169907
ARID3A	0.152882	0.0836284	0.119693	0.133626	0.457211	0.0529601
WDR18	0.126446	0.240759	0.157005	0.135626	0.126658	0.213506
TMEM259	0.142728	0.158246	0.172779	0.162242	0.217519	0.146485
CNN2	0.239968	0.0480037	0.343785	0.117308	0.207258	0.0436769
ABCA7	0	0.155728	0.173231	0.259606	0.300751	0.110685
HMHA1	0.00524858	0	0.00101135	0	0.993046	0.000694422
POLR2E	0.122665	0.167016	0.153639	0.138847	0.209368	0.208466
GPX4	0.0910938	0.15002	0.119944	0.141229	0.335513	0.162201
SBNO2	0.172419	0.134027	0.157309	0.246296	0.123431	0.166517
STK11	0.147779	0.111329	0.167686	0.13309	0.245314	0.194802
C19orf26	0.143402	0.16542	0.227005	0.218784	0.116773	0.128616
ATP5D	0.141791	0.158686	0.173162	0.135571	0.201439	0.18935
MIDN	0.191351	0.184502	0.212392	0.221089	0.0633493	0.127317
CIRBP	0.202157	0.157159	0.201083	0.183095	0.0988909	0.157615
C19orf24	0.125999	0.135347	0.150658	0.128742	0.293794	0.165459
MUM1	0.230371	0.166004	0.191024	0.217656	0.0565619	0.138382
EFNA2	0.213202	0.180111	0.185716	0.267136	0.0148288	0.139007
NDUFS7	0.120002	0.163571	0.17093	0.14785	0.228298	0.16935
AC005329.7	0.353836	0.119667	0.205633	0.122573	0	0.19829
GAMT	0.127159	0.12588	0.163647	0.0868996	0.299478	0.196937
DAZAP1	0.13741	0.154585	0.192032	0.155997	0.129549	0.230427
RPS15	0.167431	0.195519	0.139517	0.144158	0.164793	0.188581
AC027307.3	0.244636	0.131996	0.167073	0.224282	0.111315	0.120698
APC2	0.252329	0.124388	0.27288	0.223369	0.0459878	0.0810465
C19orf25	0.163601	0.17495	0.179798	0.14902	0.149886	0.182745
PCSK4	0.165927	0.193949	0.209478	0.0743653	0.104657	0.251623
REEP6	0.163033	0.0735871	0.314667	0.132861	0.197372	0.11848
MEX3D	0.176007	0.216916	0.156994	0.209847	0.0688663	0.17137
AC005943.5	0.248645	0.13511	0.245143	0.181715	0	0.189387
MBD3	0.114509	0.204332	0.142451	0.128793	0.186163	0.223753
UQCR11.1	0.133078	0.151263	0.155013	0.145264	0.281297	0.134085
TCF3	0.193266	0.257565	0.121191	0.149651	0.0491451	0.229182
ATP8B3	0.0351615	0.0812945	0.0556888	0.0299289	0.637351	0.160575
REXO1	0.156013	0.131664	0.167734	0.17897	0.220168	0.145451
KLF16	0.127152	0.216173	0.149674	0.0448288	0.302197	0.159976
CTB-31O20.2	0.157483	0.105024	0.165497	0.148792	0.206843	0.216361
ABHD17A	0.120533	0.116582	0.148762	0.139336	0.333593	0.141194
SCAMP4	0.174304	0.128214	0.169147	0.15662	0.239033	0.132681
ADAT3	0.117918	0.103688	0.099144	0.154026	0.398762	0.126461
CSNK1G2	0.135296	0.183979	0.177616	0.127249	0.19053	0.18533
BTBD2	0.170028	0.184561	0.174724	0.172254	0.0771915	0.221241
AC005306.3	0.152569	0.214837	0.0964603	0.177566	0.238497	0.120071
MKNK2	0.141561	0.127999	0.176596	0.174639	0.202827	0.176379
MOB3A	0.219112	0.132138	0.180221	0.190012	0.160702	0.117816
IZUMO4	0.315952	0.141863	0.213678	0.14663	0	0.181877
AP3D1	0.16393	0.155046	0.189931	0.176481	0.126803	0.18781
DOT1L	0.127663	0.166663	0.168534	0.181268	0.181076	0.174795
PLEKHJ1	0.126634	0.19316	0.158441	0.160732	0.14438	0.216652
SF3A2	0.194034	0.204821	0.172155	0.178266	0.0735424	0.177182
AMH	0.202408	0.104315	0.220165	0.339786	0	0.133326
OAZ1	0.116737	0.139734	0.112586	0.115171	0.376864	0.138907
LINGO3	0	0	0.213606	0.0285044	0.556095	0.201794
LSM7	0.164935	0.190789	0.182917	0.173058	0.0978939	0.190406
TIMM13	0.13083	0.178435	0.152605	0.137638	0.1941	0.206392
LMNB2	0.108998	0.171342	0.131162	0.114039	0.0778627	0.396597
GADD45B	0.0094149	0.0109022	0.00696316	0.0104051	0.94931	0.0130049
GNG7	0.0307323	0.0261393	0.049206	0.0168519	0.841345	0.0357256
DIRAS1	0.210428	0.159597	0.247529	0.215933	0.0389237	0.127589
SLC39A3	0.102571	0.135643	0.144514	0.118071	0.306703	0.192498
SGTA	0.164483	0.177877	0.194482	0.166867	0.109308	0.186983
THOP1	0.106581	0.216057	0.138314	0.131843	0.144447	0.262757
ZNF554	0.230655	0.123349	0.281465	0.248207	0.029153	0.0871715
ZNF555	0.241419	0.152827	0.197151	0.241199	0.0604636	0.106941
ZNF57	0.146516	0.114543	0.143588	0.147934	0.262326	0.185092
ZNF77	0.205737	0.147075	0.175885	0.18036	0.116719	0.174224
TLE6	0.266407	0.180769	0.149727	0.251965	0	0.151133
TLE2	0.210136	0.121404	0.208788	0.330811	0.0560451	0.0728166
AES	0.231113	0.139957	0.249664	0.233069	0.0562904	0.0899074
GNA11	0.17872	0.14672	0.194611	0.20435	0.088917	0.186681
GNA15	0.000739351	0.00369819	0	0.000643024	0.992016	0.00290349
NCLN	0.111402	0.122816	0.127964	0.114127	0.360842	0.162849
CELF5	0.2149	0.110286	0.328266	0.247275	0.0205321	0.0787409
NFIC	0.119898	0.132494	0.0697377	0.0527616	0.481528	0.14358
C19orf77	0	0	0	0.0192316	0.950148	0.03062
DOHH	0.176212	0.164696	0.195614	0.181931	0.0985683	0.182979
FZR1	0.180988	0.123578	0.194138	0.1801	0.0822179	0.238978
MFSD12	0.112937	0.10259	0.0970885	0.106032	0.485448	0.0959044
HMG20B	0.120537	0.215573	0.0843654	0.0937248	0.227042	0.258758
TBXA2R	0.0309915	0.011464	0.00884928	0.00527474	0.932727	0.0106935
CACTIN	0.17926	0.162988	0.230706	0.178642	0.0930605	0.155344
PIP5K1C	0.220444	0.131727	0.244435	0.216574	0.0772853	0.109534
APBA3	0.12929	0.171606	0.15077	0.153378	0.238441	0.156515
MRPL54	0.10973	0.160021	0.130212	0.121305	0.324697	0.154035
MATK	0.00241947	0	0.00470401	0.00609176	0.983459	0.0033253
ZFR2	0.20404	0.0974051	0.297615	0.242791	0.0338609	0.124288
ATCAY	0.269463	0.139439	0.212223	0.263182	0.0359416	0.0797517
NMRK2	0	0.726687	0	0	0	0.273303
DAPK3	0.169621	0.143732	0.173217	0.168814	0.18523	0.159387
EEF2	0.184597	0.179111	0.189566	0.171378	0.106809	0.168539
PIAS4	0.196449	0.163064	0.230246	0.207802	0.0615596	0.14088
AC016586.1	0.205047	0.106017	0.262721	0.298296	0	0.127919
ZBTB7A	0.100201	0.123632	0.158997	0.142588	0.324732	0.149851
MAP2K2	0.119286	0.172525	0.182346	0.149412	0.153734	0.222697
SIRT6	0.193976	0.179603	0.184397	0.182439	0.120318	0.139268
EBI3	0	0	0	0.000747039	0.999253	0
CCDC94	0.179723	0.178645	0.175583	0.179001	0.129795	0.157253
SHD	0.0474958	0.414197	0.165972	0.152771	0.0461528	0.173412
TMIGD2	0.00156107	0	0.00231423	0.000747131	0.992671	0.00270609
FSD1	0.0951227	0.233756	0.273222	0.132411	0.0354548	0.230034
STAP2	0.125692	0.131037	0.0775225	0.0792841	0.505855	0.0806088
MPND	0.0921773	0.197423	0.194456	0.159309	0.147104	0.209531
AC007292.3	0.264876	0.0848341	0.165121	0.285737	0	0.199432
SH3GL1	0.0988033	0.112175	0.127786	0.0893204	0.413762	0.158153
AC007292.6	0.189046	0.324844	0.171983	0.137121	0	0.177006
CHAF1A	0.0509298	0.348526	0.0581364	0.044245	0.118844	0.379319
UBXN6	0.186475	0.137612	0.163668	0.187037	0.192318	0.13289
CTB-50L17.9	0.0682245	0.653673	0	0	0	0.278101
CTB-50L17.16	0.318058	0.120207	0.278262	0.170677	0	0.112797
HDGFRP2	0.172199	0.166262	0.198775	0.181669	0.0787876	0.202306
PLIN5	0.0844037	0.323919	0.0270213	0.0360252	0.0512818	0.477349
CTB-50L17.14	0.0923737	0.223477	0.0236094	0.0717917	0	0.588748
SEMA6B	0.0834613	0.106423	0.263421	0.230831	0.211635	0.104228
TNFAIP8L1	0.0862012	0.0350535	0.0883169	0.0623385	0.574754	0.153336
C19orf10	0.0913983	0.10286	0.11141	0.0982985	0.455161	0.140873
DPP9	0.155713	0.175445	0.165773	0.18092	0.147023	0.175128
MIR7-3HG	0.240094	0.23697	0.249107	0.200888	0.0278928	0.0450483
FEM1A	0.182075	0.150852	0.186036	0.178759	0.143884	0.158394
AC005523.2	0.184726	0.168633	0.122891	0.222575	0.181589	0.119585
TICAM1	0.0578385	0.0428374	0.0818621	0.0241138	0.77239	0.020958
PLIN3	0.0647406	0.165482	0.0469591	0.0450634	0.358349	0.319406
KDM4B	0.219137	0.169122	0.195617	0.2356	0.0752855	0.105238
PTPRS	0.219506	0.185025	0.208224	0.210733	0.0447517	0.131759
TINCR	0.0396073	0.117503	0.240851	0.189709	0	0.412329
SAFB2	0.169205	0.153861	0.209042	0.17645	0.123652	0.16779
SAFB	0.176388	0.183251	0.195831	0.186709	0.0861192	0.171701
RPL36	0.180489	0.174169	0.137569	0.153971	0.186332	0.167469
C19orf70	0.109003	0.151077	0.156745	0.107876	0.315522	0.159777
HSD11B1L	0.17309	0.13218	0.231292	0.227085	0.102366	0.133988
LONP1	0.162645	0.17443	0.190964	0.172824	0.130531	0.168607
CATSPERD	0.247511	0	0.239998	0.179776	0.316892	0.0158227
PRR22	0.0790849	0.371002	0.166108	0.167208	0	0.216597
DUS3L	0.0936201	0.215844	0.113814	0.105089	0.237705	0.233927
NRTN	0.0605074	0.111271	0.299263	0.124034	0	0.404924
NDUFA11	0.140306	0.202975	0.163446	0.15526	0.155672	0.182342
VMAC	0.0916573	0.238058	0.175746	0.16449	0.152236	0.177812
AC104532.4	0.150049	0.145159	0.282493	0.17442	0.111154	0.136724
CAPS	0.136595	0.132507	0.12601	0.131528	0.325263	0.148097
RANBP3	0.176292	0.164248	0.177749	0.171402	0.128401	0.181908
RFX2	0.180835	0.186095	0.126207	0.140114	0.0148524	0.351898
CTC-232P5.3	0.422312	0.0957756	0.0784781	0.169572	0.13668	0.0971822
CTC-503J8.6	0.161999	0.102374	0.229539	0.202922	0.122001	0.181164
CTC-503J8.4	0.212812	0.159665	0.188659	0.247165	0.0707741	0.120925
CLPP	0.131676	0.162194	0.18119	0.151886	0.187832	0.185222
ALKBH7	0.166612	0.145473	0.179286	0.201327	0.183523	0.123778
PSPN	0.159482	0.162097	0.202641	0.135248	0.215288	0.125244
GTF2F1	0.171408	0.150325	0.200333	0.168521	0.149392	0.160022
KHSRP	0.133518	0.208778	0.157523	0.146999	0.119912	0.233271
SLC25A23	0.133526	0.174003	0.217892	0.148262	0.0811405	0.245176
DENND1C	0	0.00682296	0.00475803	0.00292694	0.985492	0
TUBB4A	0.235999	0.103617	0.241797	0.31095	0.0379301	0.0697067
C3	0.000587136	0.00109701	0.000531812	0.000555713	0.99631	0.000918817
GPR108	0.131215	0.15911	0.147992	0.117241	0.256561	0.187881
TRIP10	0.120147	0.234677	0.0841956	0.116467	0.171314	0.273199
SH2D3A	0.250345	0.184026	0.445714	0.0581978	0	0.0617168
VAV1	0	0	0	0	1	0
ZNF557	0.233079	0.136212	0.210691	0.237401	0.094659	0.0879578
INSR	0.273335	0.133719	0.205623	0.219163	0.069633	0.0985271
ARHGEF18	0.189515	0.137215	0.194485	0.185883	0.0998419	0.19306
PEX11G	0.0716616	0.145425	0.129194	0.0739671	0.441502	0.13825
ZNF358	0.121385	0.234636	0.149251	0.187138	0.111426	0.196164
MCOLN1	0.135838	0.0789617	0.171555	0.132973	0.393166	0.0875062
PNPLA6	0.13225	0.101697	0.150769	0.120961	0.376634	0.117689
CAMSAP3	0.224327	0.149745	0.27376	0.241835	0	0.110333
XAB2	0.196655	0.171577	0.198966	0.184014	0.0874434	0.161346
PET100	0.16131	0.184753	0.178587	0.160843	0.148952	0.165555
PCP2	0	0	0	0	0.994258	0.0057421
STXBP2	0.00523762	0.00931767	0.0156291	0.00959967	0.95273	0.00748633
RETN	0	0	0.000236566	0	0.999488	0.000275281
TRAPPC5	0.126872	0.124094	0.138231	0.147678	0.309602	0.153523
CLEC4G	0	0	0	0	0.999998	0
EVI5L	0.129123	0.124681	0.260767	0.220401	0.148746	0.116282
CTD-3193O13.9	0.155385	0.188597	0.271026	0.194431	0.0458381	0.144722
CTD-3193O13.11	0.148537	0.286006	0.14921	0.188877	0.107422	0.119948
AC010336.1	0.0568462	0.171158	0.228599	0.211389	0.0684063	0.263602
MAP2K7	0.219525	0.157915	0.180003	0.198876	0.10832	0.135361
SNAPC2	0.145858	0.209809	0.177585	0.174478	0.136867	0.155404
CTXN1	0.128931	0.199622	0.274708	0.161283	0.0234354	0.212021
CTD-3193O13.8	0.0704621	0.206293	0.224948	0.193837	0.107619	0.196841
TIMM44	0.147142	0.14844	0.184877	0.177012	0.165617	0.176912
ELAVL1	0.105941	0.221238	0.121981	0.110844	0.149397	0.290598
CTD-2325M2.1	0.216196	0.169852	0.212915	0.105766	0	0.295271
FBN3	0.129596	0.160238	0.28255	0.2272	0.0393158	0.161099
CERS4	0.174268	0.157191	0.164127	0.195974	0.127935	0.180505
CD320	0.0934295	0.142295	0.19734	0.132402	0.224242	0.210292
NDUFA7.1	0.137665	0.243858	0.148365	0.137457	0.135973	0.196682
RPS28	0.166604	0.165249	0.144789	0.158803	0.225175	0.13938
KANK3	0	0.00798803	0.0519182	0.0134387	0.895805	0.0308499
ANGPTL4	0.00442323	0	0.00297095	0.00169394	0.980332	0.0105801
RAB11B-AS1	0.160893	0.19237	0.214794	0.145095	0.0707413	0.216107
RAB11B	0.185318	0.176398	0.192238	0.195976	0.0926204	0.15745
MARCH2	0.103577	0.108024	0.102605	0.0931494	0.495325	0.0973203
HNRNPM	0.142101	0.245124	0.158655	0.151964	0.0821862	0.219971
PRAM1	0.00562295	0	0.00447287	0.00847575	0.975288	0.00613994
ZNF414	0.178214	0.175163	0.205619	0.167181	0.085106	0.188716
MYO1F	0.0118231	0.00857199	0.00883288	0.0127031	0.951643	0.00642635
ADAMTS10	0.275561	0.106583	0.218538	0.238243	0.0910275	0.070048
AC130469.2	0.354792	0.193929	0.111416	0.286798	0	0.0530637
ZNF558	0.193434	0.148522	0.223192	0.220318	0.0964187	0.118116
ZNF317	0.209974	0.165586	0.203979	0.20391	0.0834309	0.13312
ZNF699	0.278788	0.135254	0.195786	0.236523	0.0476957	0.105953
ZNF559	0.199363	0.171766	0.192683	0.198231	0.0811976	0.15676
ZNF266	0.244669	0.115703	0.184983	0.195966	0.127629	0.131051
ZNF426	0.242946	0.237747	0.147812	0.194282	0.0361698	0.141043
ZNF121	0.21078	0.158571	0.178626	0.202832	0.0600233	0.189167
ZNF561	0.182788	0.147577	0.195139	0.171634	0.161962	0.140898
C19orf82	0.153909	0.197537	0.177012	0.148013	0.155619	0.167909
ZNF562	0.209485	0.14864	0.187487	0.203261	0.137352	0.113775
ZNF846	0.114022	0.0859123	0.145627	0.135897	0.414309	0.104233
FBXL12	0.166049	0.190732	0.149196	0.181224	0.130127	0.182672
UBL5	0.140156	0.18399	0.162706	0.149624	0.176385	0.187139
PIN1	0.138878	0.187891	0.154054	0.16156	0.131711	0.225906
OLFM2	0.119527	0.0597816	0.263839	0.354952	0.132723	0.0691772
COL5A3	0.0311494	0.017599	0	0.00535088	0.927281	0.0186196
C19orf66	0.0291796	0.0141956	0.0309991	0.0315621	0.853627	0.0404364
PPAN	0.127401	0.162411	0.159849	0.127956	0.23882	0.183562
P2RY11	0.0936521	0.105547	0.138951	0.139615	0.465726	0.0565085
EIF3G	0.140567	0.203015	0.133617	0.127821	0.20704	0.18794
DNMT1	0.0753657	0.24849	0.12616	0.100057	0.144704	0.305223
CTD-2369P2.2	0.119022	0.0911064	0.200061	0.217812	0.202937	0.169061
MRPL4	0.131663	0.163149	0.159111	0.133844	0.190997	0.221237
ICAM1	0	0	0	0	1	0
ICAM4	0	0	0.0318133	0	0.963376	0.00481038
ZGLP1	0.264058	0.0966409	0.235769	0.209385	0.0841126	0.110035
FDX1L	0.1545	0.160235	0.161294	0.126372	0.21352	0.184079
RAVER1	0.127678	0.227993	0.118507	0.124952	0.132593	0.268277
ICAM3	0.0208541	0.01147	0.00713231	0.00757302	0.916178	0.0367926
TYK2	0.140557	0.132498	0.120617	0.146535	0.328558	0.131235
CDC37	0.146107	0.157223	0.177642	0.159911	0.191321	0.167796
PDE4A	0.127426	0.0536082	0.310999	0.256187	0.147364	0.104415
KEAP1	0.0800869	0.238359	0.109896	0.143077	0.175489	0.253092
ATG4D	0.151018	0.189376	0.172003	0.222245	0.0936603	0.171697
KRI1	0.135789	0.202921	0.166186	0.157808	0.06248	0.274816
CDKN2D	0.177814	0.0882599	0.270967	0.202032	0.0439859	0.216942
SLC44A2	0.16408	0.122865	0.148781	0.157429	0.270688	0.136157
ILF3-AS1	0.189831	0.165381	0.199931	0.186491	0.0735496	0.184816
ILF3	0.160039	0.203966	0.203612	0.173683	0.0582277	0.200472
QTRT1	0.143255	0.167317	0.222498	0.158286	0.113468	0.195176
DNM2	0.137482	0.108327	0.108081	0.165484	0.350536	0.130091
TMED1	0.107268	0.141594	0.110804	0.102165	0.312344	0.225824
C19orf38	0	0	0.00168585	0.00660115	0.98823	0.00348318
CARM1	0.187026	0.175467	0.184378	0.231737	0.0836906	0.137702
YIPF2	0.141797	0.117918	0.175146	0.137508	0.260257	0.167374
C19orf52	0.140176	0.190795	0.163541	0.177272	0.130541	0.197675
SMARCA4	0.194748	0.187909	0.237681	0.20421	0.041218	0.134235
LDLR	0.076752	0.282608	0.166991	0.118713	0.0740777	0.280857
SPC24	0.0560016	0.200277	0.0547324	0.0662783	0.0250327	0.597678
KANK2	0.0206733	0.180628	0.0187764	0.0158993	0.608441	0.155582
DOCK6	0.00352763	0.0321207	0.0112494	0.018662	0.901797	0.032643
RAB3D	0.221682	0.164302	0.160415	0.233142	0.15606	0.0643993
TMEM205	0.119517	0.11088	0.140463	0.136687	0.323838	0.168615
CCDC159	0.112682	0.0826184	0.0740395	0.0864447	0.530756	0.113459
DKFZP761J1410	0.14048	0.0489344	0.352268	0.220564	0.16774	0.0700151
SWSAP1	0.0545737	0.122712	0.157839	0.137804	0.41629	0.110781
EPOR	0.100386	0.0502217	0.136636	0.0691833	0.571212	0.0723612
RGL3	0	0	0	0	1	0
CCDC151	0.0187775	0	0.0227431	0.0307439	0.883125	0.04461
PRKCSH	0.170334	0.165488	0.13888	0.152851	0.161056	0.211392
ELAVL3	0.22707	0.181953	0.240243	0.22075	0.0217689	0.108214
ZNF653	0.210572	0.136989	0.277188	0.186068	0.0587581	0.130425
ECSIT	0.165206	0.189929	0.204701	0.183145	0.0777916	0.179227
ELOF1	0.163451	0.173618	0.170829	0.175681	0.1531	0.16332
ZNF627	0.216677	0.143079	0.231081	0.244439	0.0533748	0.111349
ZNF833P	0.188291	0.303809	0.127782	0.146103	0.014579	0.219436
ZNF823	0.210082	0.147557	0.180234	0.199706	0.105493	0.156928
ZNF441	0.252126	0.133573	0.201694	0.222827	0.0354639	0.154315
ZNF491	0.210978	0.250153	0.210855	0.159257	0	0.168757
ZNF440	0.239565	0.155279	0.230156	0.235173	0	0.139828
ZNF439	0.194009	0.152932	0.22029	0.278273	0.0360934	0.118402
ZNF69	0.132418	0.0958648	0.168398	0.216334	0.282424	0.104561
ZNF700	0.160087	0.143899	0.14687	0.106053	0.244656	0.198436
ZNF763	0.117919	0.124441	0.204882	0.258639	0.207528	0.0865914
ZNF433	0.256177	0.129415	0.2361	0.207523	0.0516142	0.119171
ZNF878	0	0.597619	0.0969458	0.0920261	0	0.213407
ZNF844	0.204652	0.176101	0.162541	0.195566	0.102956	0.158185
ZNF788	0.165359	0.114777	0.0570512	0.114292	0	0.54852
ZNF20	0.21188	0.202022	0.169193	0.236955	0.0165379	0.163412
ZNF625	0.197856	0.196488	0.149893	0.181636	0.0805964	0.193531
ZNF136	0.213173	0.149649	0.20171	0.177445	0.0873816	0.170642
ZNF44	0.175309	0.152952	0.219984	0.234529	0.100171	0.117054
ZNF563	0.155047	0.247561	0.119313	0.129815	0.215431	0.132833
CTD-3105H18.13	0.157656	0.290769	0.0801178	0.199123	0	0.272333
ZNF442	0.124561	0.262135	0.178711	0.148724	0.0259531	0.259916
CTD-3105H18.14	0.294469	0.111853	0.11889	0.174049	0.197595	0.103143
ZNF799	0.142969	0.178557	0.114301	0.111596	0.331774	0.120803
ZNF443	0.215477	0.185469	0.224486	0.223451	0.0256504	0.125466
ZNF709	0.212117	0.114869	0.193992	0.225324	0.109745	0.143954
ZNF564	0.150426	0.156391	0.140116	0.18173	0.245485	0.125853
ZNF490	0.0994435	0.0567078	0.222679	0.249142	0.247161	0.124866
ZNF791	0.220679	0.146905	0.21063	0.20447	0.0941216	0.123194
CTD-2192J16.22	0.234776	0.0709296	0.213089	0.175211	0	0.305994
MAN2B1	0.132908	0.0675082	0.125262	0.117643	0.452339	0.10434
WDR83	0.184008	0.132236	0.194931	0.178106	0.137067	0.173653
WDR83OS	0.167567	0.149259	0.152961	0.158924	0.20012	0.171168
DHPS	0.209478	0.164748	0.200709	0.209678	0.0681429	0.147245
FBXW9	0.136855	0.135823	0.198111	0.106477	0.168718	0.254016
TNPO2	0.187824	0.129869	0.197414	0.203517	0.0938408	0.187535
C19orf43	0.182435	0.191135	0.179144	0.174735	0.108755	0.163796
ASNA1	0.158601	0.163618	0.161385	0.15587	0.166296	0.194229
HOOK2	0.172686	0.116776	0.230851	0.164353	0.176611	0.138723
JUNB	0.0321046	0.0441745	0.0268508	0.0576707	0.789503	0.0496962
PRDX2	0.15388	0.222102	0.1761	0.178857	0.0670607	0.202
RNASEH2A	0.0640935	0.318386	0.0747248	0.0538338	0.10401	0.384952
MAST1	0.272184	0.121399	0.211703	0.274741	0.031142	0.0888309
DNASE2	0.0292113	0.0658006	0.017057	0.0190124	0.777111	0.0918077
KLF1	0.0310105	0.0332986	0.0735251	0.0395399	0.607859	0.214766
GCDH	0.146482	0.195121	0.118429	0.13514	0.168605	0.236223
SYCE2	0.0779172	0.197012	0.0553129	0.045411	0.133779	0.490569
FARSA	0.152072	0.176818	0.164464	0.154099	0.161956	0.190591
CALR	0.0843152	0.123678	0.0955819	0.0856186	0.438874	0.171933
RAD23A	0.12792	0.182726	0.136018	0.128327	0.20868	0.216328
GADD45GIP1	0.126571	0.184468	0.150315	0.133171	0.209838	0.195636
NFIX	0.446437	0.167942	0.126632	0.098598	0.0184463	0.141945
CTC-239J10.1	0.444188	0.143894	0.190879	0.0728636	0	0.148175
LYL1	0.00730267	0.0026179	0.0014578	0.00123773	0.985823	0.00156117
TRMT1	0.147341	0.175243	0.153748	0.152	0.216277	0.155391
NACC1	0.115477	0.168204	0.164216	0.171799	0.198823	0.181481
STX10	0.130007	0.194562	0.119918	0.12958	0.221948	0.203985
IER2	0.172793	0.114802	0.0696315	0.193172	0.319997	0.129604
CACNA1A	0.149831	0.184302	0.259008	0.236845	0.0514155	0.118599
CCDC130	0.161222	0.151579	0.201182	0.182329	0.142279	0.161408
MRI1	0.240798	0.116561	0.21721	0.190775	0.127266	0.107391
C19orf53	0.108643	0.186183	0.145356	0.132797	0.242214	0.184808
ZSWIM4	0.178387	0.115173	0.162202	0.200938	0.274956	0.0683436
MIR24-2	0.0231656	0.0412798	0.00401921	0.00496344	0.876601	0.0499707
NANOS3	0.181536	0.177136	0.284692	0.263154	0.00746308	0.0860195
C19orf57	0.173502	0.276954	0.168102	0.107516	0.0347506	0.239175
CC2D1A	0.138052	0.18183	0.184445	0.170535	0.151851	0.173288
PODNL1	0.0788722	0.406669	0.104573	0.20952	0	0.200365
DCAF15	0.153548	0.147169	0.203563	0.21217	0.0949759	0.188574
RFX1	0.192424	0.154032	0.208106	0.184179	0.112482	0.148776
IL27RA	0.13826	0.0766626	0.13137	0.0735462	0.491818	0.0883423
PALM3	0.273487	0.171019	0.148783	0.249015	0	0.157695
hsa-mir-1199	0.215143	0.120351	0.0893556	0.157138	0.287082	0.13093
SAMD1	0.135774	0.178722	0.222672	0.123388	0.105906	0.233538
PRKACA	0.0988386	0.111024	0.16321	0.134356	0.342658	0.149914
ASF1B	0.00898078	0.230213	0.0153456	0.0160088	0.210038	0.519415
CTB-55O6.12	0.105144	0.267202	0.0420062	0.101167	0.213465	0.271017
LPHN1	0.19784	0.0787747	0.310176	0.18025	0.129701	0.103258
CD97	0.00608654	0	0.0049071	0.00363605	0.95753	0.0278403
DDX39A	0.116009	0.162545	0.118464	0.110679	0.171543	0.32076
PKN1	0.23678	0.133218	0.18646	0.135253	0.182967	0.125321
PTGER1	0	0.31375	0	0	0	0.686241
GIPC1	0.140559	0.130289	0.161012	0.140858	0.226424	0.200859
DNAJB1	0.0815886	0.152632	0.0629227	0.10413	0.392948	0.205778
TECR	0.117961	0.144025	0.121241	0.104537	0.266958	0.245277
NDUFB7	0.155014	0.167337	0.172545	0.171425	0.159733	0.173946
ZNF333	0.178666	0.121494	0.241862	0.209712	0.0905317	0.157734
EMR2	0	0.0617801	0.025477	0	0.892566	0.0201761
SLC1A6	0.126141	0.127009	0.283068	0.320314	0.0195763	0.123892
SYDE1	0.0154533	0.0774209	0.0103293	0.0246033	0.66126	0.210933
ILVBL	0.125114	0.105973	0.135975	0.140418	0.220642	0.27188
NOTCH3	0.0114509	0.04734	0.0116819	0.00749684	0.751687	0.170343
EPHX3	0.0195936	0.100502	0.120109	0.0772597	0.30755	0.374985
AC004257.3	0.316974	0.135166	0.167087	0.215727	0.0184616	0.146584
BRD4	0.159668	0.171621	0.193368	0.171827	0.132719	0.170797
AKAP8	0.167192	0.16169	0.200972	0.185217	0.108268	0.176661
AKAP8L	0.198755	0.15248	0.210618	0.204956	0.0902583	0.142933
WIZ	0.14018	0.167403	0.209638	0.164159	0.156383	0.162236
RASAL3	0	0	0	0	0.999233	0.000766927
AC004510.3	0.192609	0.169701	0.226125	0.210932	0	0.200632
TPM4	0.111574	0.186194	0.102786	0.139743	0.282718	0.176985
RAB8A	0.123076	0.174421	0.141662	0.14486	0.184304	0.231677
FAM32A	0.171996	0.177314	0.193058	0.187073	0.11828	0.152278
AP1M1	0.172434	0.152312	0.18088	0.183061	0.105666	0.205646
KLF2	0.00981908	0.00541105	0.00302471	0.00977499	0.964289	0.00768142
EPS15L1	0.184019	0.163936	0.206198	0.198298	0.118638	0.12891
C19orf44	0.215772	0.0990957	0.243378	0.148654	0.094942	0.198158
CHERP	0.198651	0.142414	0.194795	0.206954	0.104883	0.152302
CTD-3222D19.7	0.196823	0.188616	0.163085	0.159926	0.174795	0.116754
SLC35E1	0.201612	0.108177	0.236069	0.227051	0.0958256	0.131266
MED26	0.186102	0.115534	0.169271	0.15714	0.217783	0.15417
SMIM7	0.148068	0.159527	0.16018	0.152379	0.176824	0.203021
TMEM38A	0.204107	0.151719	0.240004	0.203343	0	0.200827
SIN3B	0.217747	0.116533	0.214023	0.22464	0.105832	0.121226
F2RL3	0	0	0	0.777755	0	0.222235
CPAMD8	0.219627	0.219632	0.0759175	0.0812344	0.15287	0.250719
HAUS8	0.0849542	0.278794	0.0914656	0.0809459	0.0555359	0.408304
MYO9B	0.126142	0.155981	0.125063	0.166625	0.296017	0.130172
USE1	0.199269	0.181285	0.189603	0.181036	0.121066	0.127742
OCEL1	0.0897644	0.0888719	0.113073	0.0804312	0.50531	0.122549
NR2F6	0.219166	0.120471	0.258595	0.132718	0.137204	0.131846
USHBP1	0	0	0.00930583	0.0281707	0.962523	0
BABAM1	0.17108	0.168518	0.181139	0.176117	0.126538	0.176607
ANKLE1	0.126854	0.162944	0.115121	0.107446	0.358446	0.129189
ABHD8	0.131069	0.132	0.215925	0.109674	0.250484	0.160848
MRPL34	0.0706313	0.159177	0.124137	0.0783785	0.396968	0.170708
DDA1	0.15244	0.197859	0.180367	0.173061	0.150248	0.146025
ANO8	0.143752	0.14875	0.266706	0.219941	0.091831	0.12902
GTPBP3	0.188004	0.161593	0.198919	0.176171	0.120843	0.15447
PLVAP	0	0	0.00247123	0.00115011	0.996379	0
BST2	0.00275769	0	0.000651695	0	0.994	0.00259063
CTD-2521M24.9	0.0219526	0	0.00421868	0.00701428	0.954825	0.0119897
MVB12A	0.11595	0.239688	0.129965	0.125242	0.148755	0.240401
CTD-2521M24.8	0.0870836	0.205163	0.0915984	0.144908	0.259363	0.211884
TMEM221	0.0373987	0.040896	0	0.0378299	0.519678	0.364197
SLC27A1	0.244916	0.123061	0.141123	0.180527	0.198017	0.112355
CTD-3131K8.2	0.192163	0.185589	0.174685	0.158018	0.092645	0.196899
PGLS	0.153436	0.147639	0.138111	0.128859	0.268796	0.163159
COLGALT1	0.110874	0.0874956	0.112207	0.113624	0.449236	0.126563
UNC13A	0.145579	0.0783583	0.322401	0.32119	0.0323097	0.100163
MAP1S	0.207976	0.139286	0.183401	0.193811	0.136978	0.138547
FCHO1	0.251716	0.100959	0.237111	0.204584	0.108143	0.0974879
INSL3	0	0	0	0	0.964514	0.0354845
JAK3	0.0108497	0	0	0.00397136	0.972127	0.0130514
RPL18A	0.182058	0.188718	0.153626	0.163766	0.147905	0.163927
CCDC124	0.139767	0.202778	0.154249	0.154869	0.138501	0.209837
KCNN1	0.200871	0.184568	0.291665	0.210358	0.0190563	0.0934816
ARRDC2	0.017009	0.00385541	0.00551167	0.00459931	0.958035	0.0109896
IL12RB1	0	0	0.00272928	0	0.997271	0
MAST3	0.0838097	0.0539216	0.0842739	0.0740161	0.619953	0.0840262
PIK3R2	0.18016	0.160383	0.223637	0.212824	0.0741583	0.148838
IFI30	0.00838536	0	0.00466359	0.00766273	0.974085	0.00520287
MPV17L2	0.037872	0.174279	0.104517	0.0731699	0.370025	0.240137
RAB3A	0.222221	0.0755558	0.35341	0.281635	0.0323367	0.0348411
AC068499.10	0.040365	0.173047	0.0240056	0.00994346	0.677829	0.0748098
KIAA1683	0.272272	0.160822	0.136041	0.184842	0.0670011	0.179021
JUND	0.152519	0.208963	0.117819	0.155241	0.174261	0.191197
LSM4	0.0657293	0.245014	0.117997	0.0834314	0.171535	0.316293
PGPEP1	0.0726063	0.129915	0.147507	0.177962	0.382177	0.0898335
LRRC25	0	0	0	0.00281449	0.997185	0
SSBP4	0.111777	0.172216	0.22965	0.184049	0.143076	0.159233
ISYNA1	0.0731582	0.124867	0.135969	0.113178	0.326377	0.22645
ELL	0.179626	0.107335	0.188744	0.166166	0.231969	0.126161
FKBP8	0.148214	0.151944	0.178916	0.17847	0.195845	0.14661
KXD1	0.138887	0.212304	0.122527	0.136737	0.190978	0.198566
AC005253.2	0.201352	0.110225	0.240024	0.168781	0.189356	0.0902628
UBA52	0.159908	0.183048	0.136077	0.141641	0.229898	0.149427
CRLF1	0.0202876	0	0.574896	0.209217	0.125331	0.0702678
C19orf60	0.166437	0.126592	0.162222	0.144087	0.273227	0.127436
TMEM59L	0.224059	0.0843869	0.344894	0.195763	0.0318269	0.11907
KLHL26	0.19514	0.130828	0.254143	0.177058	0.0953262	0.147506
CRTC1	0.235177	0.16368	0.20387	0.172991	0.0888365	0.135446
UPF1	0.1159	0.155399	0.165806	0.167971	0.20622	0.188705
CERS1	0.17688	0.158024	0.227532	0.202208	0.082194	0.153162
COPE	0.134079	0.17814	0.177103	0.160554	0.181566	0.168558
DDX49	0.181434	0.171395	0.200857	0.192898	0.100676	0.15274
HOMER3	0.124962	0.201601	0.105538	0.254193	0.208566	0.10514
SUGP2	0.158475	0.139513	0.208847	0.185942	0.0803158	0.226908
AC004447.2	0.154076	0.168039	0.0947884	0.419501	0	0.163595
ARMC6	0.168266	0.159748	0.202834	0.195196	0.101011	0.172945
SLC25A42	0.17574	0.118633	0.280258	0.242458	0.0680608	0.11485
TMEM161A	0.123342	0.15726	0.14038	0.111919	0.248459	0.218641
MEF2BNB-MEF2B	0.11341	0.206181	0.0875734	0.0963369	0.32942	0.167078
MEF2BNB	0.143102	0.178604	0.203598	0.180107	0.142278	0.152311
RFXANK	0.0909416	0.204424	0.0973011	0.0642399	0.316709	0.226384
NR2C2AP	0.149137	0.240605	0.165872	0.124507	0.0947571	0.225123
NCAN	0.230168	0.137372	0.264235	0.253632	0.0240388	0.090554
HAPLN4	0.205607	0.0792515	0.196222	0.182869	0.0872621	0.248788
TM6SF2	0.0767744	0.208419	0.158939	0.220277	0	0.33559
SUGP1	0.184465	0.179395	0.180598	0.194259	0.106986	0.154297
MAU2	0.222968	0.157054	0.203264	0.177596	0.107369	0.131749
GATAD2A	0.131045	0.207265	0.140854	0.115956	0.185603	0.219277
TSSK6	0.201358	0.114539	0.219819	0.321161	0	0.143122
NDUFA13	0.137063	0.181104	0.180528	0.154998	0.166622	0.179685
YJEFN3	0.241847	0.130352	0.208044	0.245512	0.0898419	0.0844022
PBX4	0.281305	0.140895	0.153421	0.149469	0.06054	0.214369
LPAR2	0.246702	0.205495	0.167064	0.208342	0.0498254	0.122571
GMIP	0.215977	0.109746	0.16148	0.153355	0.318427	0.0410164
ATP13A1	0.158735	0.138109	0.154938	0.171624	0.244909	0.131685
ZNF101	0.0990178	0.163317	0.103626	0.138821	0.304854	0.190365
ZNF14	0.223496	0.147643	0.230283	0.216962	0.0498879	0.131727
LINC00663	0.24401	0.114618	0.249864	0.240883	0	0.150625
ZNF506	0.190256	0.150874	0.208355	0.246332	0.0757311	0.128452
ZNF253	0.207753	0.201158	0.18351	0.215373	0.0486255	0.143582
ZNF93	0.149962	0.24199	0.149857	0.147832	0.101203	0.209157
AC007204.2	0	0	0.307756	0	0	0.69223
ZNF682	0.170054	0.199597	0.188704	0.154529	0.0767274	0.210389
ZNF90	0.135083	0.254196	0.117412	0.12602	0.142675	0.224614
CTC-260E6.6	0.0458456	0.340661	0.100585	0.0680896	0.0347219	0.410096
ZNF486	0.152809	0.218137	0.157797	0.173236	0.0886638	0.209358
ZNF737	0.191161	0.180686	0.266235	0.236993	0.0227791	0.102146
ZNF626	0.148147	0.215183	0.199237	0.203831	0.0828249	0.150777
ZNF66	0.145028	0.268625	0.170949	0.205047	0.0192871	0.191065
ZNF85	0.163991	0.278742	0.132916	0.144048	0.0725644	0.207738
ZNF430	0.201365	0.19279	0.177716	0.214854	0.0846682	0.128607
ZNF714	0.194974	0.201908	0.185162	0.201054	0.046957	0.169945
ZNF431	0.185242	0.197204	0.159128	0.203669	0.11968	0.135077
ZNF708	0.16654	0.182806	0.185243	0.221468	0.0938612	0.150082
ZNF738	0.14097	0.277709	0.177962	0.180233	0.0279085	0.195217
ZNF493	0.198471	0.163598	0.240181	0.220249	0.0539439	0.123557
LINC00664	0.00972984	0.274627	0.0487468	0.04002	0.149364	0.477512
ZNF429	0.207043	0.157021	0.180223	0.223296	0.0710594	0.161357
RP11-678G14.2	0.0704111	0.268029	0.341299	0.227878	0	0.0923822
ZNF100	0.133562	0.274311	0.13317	0.138451	0.0845584	0.235948
ZNF43	0.147401	0.238966	0.163885	0.172933	0.0640154	0.212799
ZNF257	0.0838795	0.341615	0.108682	0.062627	0.0584721	0.344725
ZNF492	0.0674647	0.337553	0.118442	0.0742267	0	0.402314
ZNF730	0.107812	0.316477	0.149116	0.132013	0	0.294582
ZNF724P	0.0717421	0.32449	0.099625	0.0794488	0.0441082	0.380586
RP11-15H20.7	0.12451	0.222577	0.238368	0.141761	0	0.272785
ZNF91	0.244202	0.129551	0.230173	0.246575	0.0553265	0.0941712
CTB-175P5.4	0.106337	0.310339	0.0918974	0.125816	0.0140531	0.351557
ZNF675	0.183549	0.19277	0.196597	0.21171	0.0604367	0.154937
ZNF681	0.188178	0.203293	0.176772	0.197943	0.0351749	0.198638
RPSAP58	0.159608	0.206749	0.154984	0.15682	0.12755	0.194289
ZNF726	0.086446	0.334681	0.0693416	0.0895118	0.0718006	0.348219
CTD-2017D11.1	0.208549	0.150771	0.198204	0.239011	0.0863943	0.11707
ZNF254	0.225758	0.179465	0.174592	0.248161	0.0593646	0.11266
LINC00662	0.213104	0.145595	0.230267	0.217086	0.0640982	0.12985
CTC-459F4.1	0.204969	0.0712463	0.199454	0.263557	0.168363	0.0924106
CTC-459F4.3	0.188459	0.121604	0.233427	0.234105	0.0307167	0.191687
LINC00906	0.600808	0	0.279053	0.120138	0	0
UQCRFS1	0.140481	0.1795	0.166888	0.150426	0.157238	0.205468
CTB-32O4.2	0.0690473	0.259602	0.136372	0.113578	0	0.4214
VSTM2B	0.101823	0.119825	0.388802	0.274027	0.0333086	0.0822145
POP4	0.141945	0.184808	0.165603	0.14706	0.170448	0.190137
C19orf12	0.197891	0.175312	0.179593	0.230116	0.061531	0.155557
CCNE1	0.0318216	0.280863	0.0291813	0.0251676	0.193708	0.439259
URI1	0.124645	0.178731	0.160968	0.171965	0.0929624	0.270729
ZNF536	0.320693	0.103588	0.109465	0.376547	0.0115521	0.0781552
TSHZ3	0.124027	0.107335	0.228108	0.411598	0.0310018	0.0979288
ZNF507	0.169491	0.174275	0.181617	0.16673	0.12073	0.187157
AC007773.2	0.0728244	0.0966556	0.119313	0.0962245	0.390453	0.224529
DPY19L3	0.203458	0.121069	0.156598	0.155561	0.195222	0.168093
PDCD5	0.136589	0.195136	0.158145	0.155176	0.145007	0.209947
ANKRD27	0.218705	0.139174	0.149318	0.192358	0.145089	0.155357
CTD-2538C1.2	0.138172	0.149642	0.155	0.0838231	0.354095	0.119268
NUDT19	0.213097	0.16898	0.136126	0.180687	0.158995	0.142114
CTD-2085J24.4	0.165941	0.144538	0.19471	0.181274	0.179717	0.133821
CEP89	0.214111	0.144323	0.19973	0.185358	0.053652	0.202826
C19orf40	0.116577	0.261859	0.129024	0.114769	0.109442	0.268329
RHPN2	0.0727661	0.206593	0.0552461	0.0419812	0.188979	0.434435
GPATCH1	0.181454	0.151255	0.216408	0.206101	0.0931392	0.151643
LRP3	0.14548	0.193185	0.18414	0.18447	0.106052	0.186672
SLC7A10	0.0349097	0.0844743	0.0215029	0	0	0.859112
CEBPA	0	0	0	0.00295899	0.989174	0.00786655
CEBPA-AS1	0	0.159018	0	0.0304812	0.694468	0.116031
CEBPG	0.109215	0.195073	0.145028	0.161161	0.160179	0.229342
PEPD	0.0707251	0.143398	0.16648	0.0988073	0.351292	0.169297
CHST8	0.0285768	0.061592	0.556216	0.146651	0.0541435	0.152821
KCTD15	0.174608	0.22983	0.131319	0.0974769	0.0840729	0.282693
LSM14A	0.141844	0.187987	0.179603	0.158693	0.10781	0.224063
KIAA0355	0.18997	0.156888	0.173345	0.185392	0.164445	0.12996
GPI	0.140696	0.149948	0.19769	0.136045	0.202617	0.173004
PDCD2L	0.184409	0.163553	0.231964	0.21341	0.0632028	0.143461
CTD-2588C8.8	0.0769585	0.309472	0.163755	0	0	0.449814
UBA2	0.15564	0.198382	0.18432	0.154737	0.111167	0.195754
WTIP	0.126239	0.0784773	0.11227	0.184183	0.300531	0.1983
SCGB1B2P	0.140388	0.0865699	0.161196	0.18812	0.305211	0.118515
ZNF302	0.210523	0.169502	0.212425	0.19019	0.0460219	0.171337
ZNF181	0.205415	0.187318	0.209723	0.190686	0.0550089	0.151849
ZNF599	0.153828	0.157304	0.207825	0.168442	0.0762477	0.236353
CTC-523E23.1	0.177494	0.0978211	0.257236	0.167573	0.251984	0.0478915
ZNF30	0.225058	0.114139	0.174041	0.193628	0.130111	0.163022
ZNF792	0.259638	0.139227	0.204775	0.218716	0.0320181	0.145626
GRAMD1A	0.209177	0.153901	0.169923	0.215682	0.147521	0.103797
SCN1B	0.0184351	0.0219185	0.0313691	0.0450942	0.840106	0.0430773
FXYD3	0.0891442	0.142284	0.0733981	0	0	0.695172
LGI4	0.180784	0.037605	0.252044	0.123323	0.120688	0.285556
FXYD1	0	0.0514593	0.0654215	0.0284641	0.366137	0.488518
FXYD7	0.0444278	0.0604572	0.531782	0.267172	0.0213793	0.0747814
FXYD5	0.0026178	0	0.000712899	0.00100365	0.994359	0.00130627
LSR	0.0133524	0.121814	0.0127119	0.0272334	0.637102	0.187786
USF2	0.112053	0.128617	0.133914	0.152751	0.33741	0.135255
MAG	0	0	0	0	0	0.999998
FFAR3	0.0235841	0	0	0	0.976416	0
GPR42	0.019362	0	0	0.00253899	0.978099	0
FFAR2	0	0	0	0	0.998674	0.00132581
DMKN	0	0	0.295644	0	0	0.704352
AD000090.2	0.132668	0.221073	0.146507	0.247121	0	0.25263
TMEM147	0.103446	0.163943	0.131505	0.128067	0.259991	0.213048
HAUS5	0.113446	0.179412	0.13124	0.131837	0.204409	0.239655
RBM42	0.146482	0.201602	0.155262	0.156248	0.135753	0.204653
ETV2	0.285067	0.163296	0.260977	0.116239	0.0445291	0.129891
COX6B1	0.141486	0.171308	0.149066	0.14356	0.249214	0.145366
KMT2B	0.157177	0.183179	0.208135	0.169486	0.135211	0.146811
IGFLR1	0.0161763	0.13254	0.0114653	0.0328676	0.673145	0.133806
U2AF1L4	0.17425	0.160511	0.206124	0.162326	0.15552	0.141269
PSENEN	0.104735	0.122142	0.141167	0.117649	0.343992	0.170315
LIN37	0.220723	0.116265	0.225901	0.226625	0.135351	0.0751362
HSPB6	0	0.156559	0.0393757	0.0952534	0	0.708811
C19orf55	0.151312	0.156627	0.183043	0.0925652	0.0849135	0.331538
ARHGAP33	0.192033	0.129678	0.20209	0.233203	0.0536698	0.189327
AC002398.5	0.0932789	0.143334	0.182417	0.141529	0.305826	0.133616
KIRREL2	0.131531	0.202071	0.0808539	0.0756627	0.28957	0.220311
APLP1	0.217028	0.0895719	0.358562	0.225439	0.0264601	0.082939
NFKBID	0.0209851	0.0120161	0.0423586	0.0469986	0.846902	0.0307392
HCST	0.00145184	0.00310417	0.00179468	0.000928705	0.992116	0.000604678
TYROBP	0.000533269	0.000776948	0.000379719	0.000332676	0.997429	0.000548846
LRFN3	0.189121	0.141294	0.175488	0.191302	0.157779	0.145014
SDHAF1	0.140106	0.170353	0.177228	0.171006	0.149706	0.191601
ALKBH6	0.14448	0.153299	0.157948	0.162883	0.258536	0.122854
CLIP3	0.242725	0.163288	0.214049	0.203133	0.0476306	0.129175
THAP8	0.196668	0.146046	0.146994	0.149768	0.172035	0.188489
WDR62	0.0136025	0.179371	0.0433976	0.0395559	0	0.724073
POLR2I	0.154863	0.177542	0.190427	0.161696	0.117636	0.197836
TBCB	0.1833	0.177609	0.197673	0.18244	0.0952092	0.163769
CAPNS1	0.126225	0.226637	0.106095	0.134709	0.244544	0.16179
COX7A1	0.133819	0.0261772	0.0781325	0.097361	0.640844	0.0236665
ZNF565	0.25544	0.121888	0.214028	0.203748	0.0720924	0.132804
ZNF146	0.171334	0.189184	0.164452	0.180201	0.0934545	0.201374
CTD-3162L10.1	0.15614	0.207228	0.253424	0.218842	0.0870985	0.0772674
LINC00665	0.167274	0.198259	0.199022	0.167851	0.0516652	0.215929
ZFP14	0.211169	0.146458	0.224532	0.196147	0.103202	0.118491
ZFP82	0.227275	0.130292	0.224996	0.202316	0.0637161	0.151405
ZNF566	0.186281	0.155871	0.231229	0.209962	0.0621775	0.15448
ZNF260	0.154569	0.222764	0.17536	0.186248	0.0761399	0.184919
ZNF529	0.19934	0.134957	0.202916	0.186095	0.1515	0.125191
AC092295.7	0.121079	0.185692	0.123978	0.129938	0.300041	0.139271
ZNF382	0.220289	0.124257	0.227454	0.221744	0.0646569	0.141598
ZNF461	0.234932	0.14642	0.209439	0.195513	0.0795113	0.134185
AC074138.3	0.247083	0.0925546	0.289043	0.207302	0	0.164017
ZNF567	0.174125	0.163063	0.212623	0.16994	0.0795385	0.20071
ZNF850	0.0472828	0.217379	0.107502	0.0844667	0.136934	0.406436
CTD-2162K18.4	0.0533359	0.151071	0.354492	0.169512	0.0768005	0.194788
CTD-2162K18.5	0.200646	0.157832	0.241844	0.177077	0.0178822	0.204718
ZNF790	0.193082	0.148744	0.179573	0.220892	0.116099	0.14161
ZNF345	0.206696	0.195941	0.207709	0.204924	0.0331696	0.15156
ZNF829	0.204197	0.175337	0.190256	0.179223	0	0.250987
ZNF568	0.196178	0.149894	0.198253	0.234291	0.0799168	0.141467
ZNF420	0.217513	0.146595	0.21351	0.202017	0.0724517	0.147913
ZNF585A	0.216677	0.145904	0.227299	0.210508	0.0579012	0.14171
ZNF585B	0.192995	0.14666	0.202935	0.199259	0.0986092	0.159541
ZNF383	0.167926	0.137667	0.156282	0.142349	0.271021	0.124755
AC012309.5	0.166082	0.153803	0.293684	0.219935	0	0.166496
HKR1	0.182539	0.165499	0.172054	0.170598	0.145763	0.163546
ZNF527	0.206021	0.156166	0.227261	0.212492	0.0567263	0.141334
ZNF569	0.203057	0.136131	0.201614	0.195758	0.0840348	0.179405
ZNF570	0.199788	0.14614	0.221443	0.209676	0.0824042	0.140549
CTD-2086O20.3	0.258719	0.12973	0.230583	0.225392	0.0610057	0.0945699
CTD-3064H18.1	0.151123	0.178055	0.193414	0.224111	0.04469	0.208607
ZNF793	0.218329	0.123667	0.27533	0.239432	0.0453274	0.0979162
CTD-3064H18.4	0.194725	0.0373276	0.283527	0.311333	0	0.173088
ZNF571-AS1	0.197143	0.147428	0.2753	0.221729	0.0341496	0.12425
ZNF540	0.22155	0.120375	0.267002	0.248037	0.068685	0.0743514
ZNF571	0.180207	0.160038	0.150464	0.201719	0.151885	0.155687
ZFP30	0.195708	0.122645	0.223753	0.236312	0.0710163	0.150565
ZNF781	0.201598	0.187674	0.18599	0.205457	0.063661	0.155621
ZNF607	0.184845	0.160563	0.211371	0.181943	0.125986	0.135292
CTD-2528L19.6	0.163887	0.163769	0.172599	0.182593	0.18475	0.132402
ZNF573	0.204825	0.16096	0.217357	0.232196	0.0393388	0.145323
CTD-2554C21.2	0.158664	0.0867002	0.222254	0.221255	0.214128	0.0969988
CTD-2554C21.3	0.222956	0.088132	0.292335	0.197105	0.0899049	0.109568
SIPA1L3	0.174643	0.138162	0.214778	0.203207	0.0847165	0.184494
DPF1	0.147556	0.128115	0.263941	0.27775	0.0466181	0.13602
SPINT2	0.0861729	0.0266457	0.279771	0.146871	0.423602	0.0369373
PPP1R14A	0.02051	0.0125923	0.0115982	0.00780788	0.931086	0.016406
YIF1B	0.109427	0.0999018	0.181452	0.143643	0.296075	0.169502
KCNK6	0.0108414	0.00451455	0.0090707	0.00812206	0.967451	0
AC026806.2	0	0	0	0	1	0
CATSPERG	0.306716	0.0768022	0.192857	0.242668	0.133344	0.047612
PSMD8	0.15237	0.173675	0.16399	0.166341	0.162244	0.18138
SPRED3	0.140228	0.095272	0.171151	0.215905	0.320267	0.0571768
AC005789.11	0.228774	0.0123144	0.268401	0.247918	0.195019	0.0475738
FAM98C	0.176416	0.136845	0.199736	0.237484	0.116893	0.132626
RASGRP4	0.0037295	0	0.00360638	0	0.991636	0.00102853
RYR1	0.0275125	0.00934157	0.0387377	0.068235	0.817916	0.0382572
MAP4K1	0.0120987	0.0818894	0.0146826	0.13995	0.723652	0.0277267
EIF3K	0.163871	0.160062	0.152778	0.167581	0.213421	0.142289
ACTN4	0.151045	0.171327	0.120365	0.155487	0.232846	0.16893
ECH1	0.13857	0.114278	0.151408	0.157931	0.273344	0.164469
HNRNPL	0.142127	0.15143	0.178432	0.150262	0.161464	0.216284
RINL	0.0165164	0.0448388	0.156729	0.0929139	0.624655	0.0643472
SIRT2	0.194153	0.128739	0.175589	0.190464	0.147702	0.163353
NFKBIB	0.0681617	0.225347	0.0879192	0.103427	0.298132	0.217013
CCER2	0.145012	0.313268	0.13846	0.258804	0.0251115	0.119344
SARS2	0.0960643	0.272305	0.0923588	0.127965	0.175973	0.235334
MRPS12	0.117356	0.178895	0.158651	0.123265	0.2048	0.217033
FBXO17	0.140024	0.26046	0.0606317	0.089728	0.0901554	0.359001
FBXO27	0.215425	0.180748	0.103462	0.215234	0.133092	0.152039
PAK4	0.166352	0.17852	0.166939	0.156433	0.0731023	0.258655
LRFN1	0.216719	0.0781115	0.254462	0.196426	0.101264	0.153018
GMFG	0.00202551	0	0.00209474	0.00206396	0.991481	0.00233449
CTC-246B18.10	0.111318	0.210916	0.112344	0.122718	0.280342	0.162362
SAMD4B	0.195118	0.13918	0.198422	0.199109	0.109387	0.158783
PAF1	0.151268	0.159746	0.198781	0.183305	0.113356	0.193544
MED29	0.156758	0.132137	0.179829	0.160408	0.203163	0.167703
ZFP36	0.000795068	0.00133186	0.000406171	0.000620572	0.994253	0.0025937
PLEKHG2	0.173834	0.180708	0.198854	0.175112	0.150829	0.120663
RPS16	0.156196	0.19999	0.135425	0.138081	0.190932	0.179376
SUPT5H	0.200142	0.147989	0.199795	0.208547	0.100959	0.142568
TIMM50	0.156457	0.204069	0.159237	0.150405	0.146507	0.183325
DLL3	0.0785996	0.552777	0.0931152	0.0922719	0.0194546	0.163782
EID2B	0.167807	0.138707	0.245017	0.202331	0.0742793	0.171858
EID2	0.131422	0.142427	0.28658	0.18314	0.0671376	0.189294
DYRK1B	0.209536	0.144031	0.213509	0.214354	0.115405	0.103164
FBL	0.146656	0.225406	0.161545	0.125	0.120245	0.221148
FCGBP	0.294425	0.0691078	0.106841	0.193042	0.290788	0.0457958
PSMC4	0.0976623	0.186254	0.160636	0.133946	0.259632	0.16187
ZNF546	0.235884	0.117677	0.230429	0.222887	0.0336669	0.159457
CTC-471F3.6	0.312922	0.0780361	0.25963	0.231609	0	0.117802
ZNF780B	0.154612	0.172873	0.187031	0.17854	0.164852	0.142091
ZNF780A	0.139368	0.120935	0.101098	0.10716	0.404959	0.126481
AC005614.3	0.060447	0.36715	0.114669	0.129858	0.0530732	0.274803
MAP3K10	0.243423	0.120478	0.283594	0.217523	0	0.134981
TTC9B	0.205249	0.152127	0.290477	0.250472	0.0340779	0.0675967
AKT2	0.166992	0.13873	0.167415	0.154565	0.200902	0.171395
C19orf47	0.144694	0.207055	0.215943	0.177875	0.0737718	0.180661
PLD3	0.115197	0.0678094	0.166912	0.142556	0.423262	0.084263
PRX	0.0143484	0	0.00672983	0	0.934015	0.0449067
SERTAD1	0.0635787	0.0832795	0.0296539	0.047874	0.668952	0.106662
SERTAD3	0.118612	0.146861	0.121148	0.124422	0.349305	0.139653
BLVRB	0.0217858	0.025476	0.025059	0.0223577	0.82009	0.085231
SPTBN4	0.148436	0.129379	0.411684	0.165645	0.0720544	0.0728007
SHKBP1	0.086757	0.246091	0.110997	0.116312	0.270941	0.168901
LTBP4	0.258289	0.163602	0.190174	0.0911183	0.0781899	0.218626
NUMBL	0.207574	0.266066	0.207811	0.190207	0	0.128343
ADCK4	0.145446	0.195508	0.160867	0.144991	0.16899	0.184198
ITPKC	0.184577	0.107298	0.272032	0.239129	0.0564485	0.140516
C19orf54	0.0884552	0.237292	0.128506	0.082819	0.265041	0.197887
SNRPA	0.112217	0.253916	0.147033	0.106807	0.120331	0.259697
MIA	0.145413	0.183383	0.187487	0.202704	0.132481	0.148532
RAB4B	0.13848	0.171799	0.172536	0.169107	0.210606	0.137473
EGLN2	0.159056	0.149901	0.176069	0.172018	0.187722	0.155233
CYP2S1	0	0	0.0105409	0	0.98074	0.00871861
AXL	0.00445415	0.0471057	0.00683702	0.00455166	0.824309	0.112743
HNRNPUL1	0.177709	0.186819	0.160196	0.171164	0.0687803	0.235332
TGFB1	0.00346611	0.0035358	0.00189646	0.00471995	0.971468	0.0149137
CCDC97	0.19939	0.166055	0.180328	0.173858	0.135748	0.144621
TMEM91	0.157209	0.116382	0.258092	0.126559	0.241637	0.10012
B9D2	0.15318	0.192611	0.205186	0.125174	0.102992	0.220858
BCKDHA	0.17933	0.181935	0.172447	0.141389	0.187782	0.137117
EXOSC5	0.110175	0.214538	0.192077	0.113576	0.182548	0.187086
B3GNT8	0.114119	0.155186	0.0420222	0.194719	0	0.493953
ATP5SL	0.186515	0.217475	0.139901	0.186103	0.107715	0.162291
AC011526.1	0	0.00448989	0.00307264	0.00279659	0.987865	0.00177536
AC006129.4	0	0.00322061	0.000786145	0	0.994556	0.00143744
AC006129.2	0	0	0	0.00100771	0.998992	0
CEACAM21	0.0062867	0	0	0	0.991128	0.00258499
RPS19	0.181094	0.178205	0.160829	0.161134	0.157634	0.161103
ARHGEF1	0.131483	0.117532	0.100637	0.161232	0.374684	0.114433
RABAC1	0.179967	0.13863	0.175436	0.167498	0.174944	0.163525
ATP1A3	0.212304	0.0851984	0.319828	0.251633	0.0482243	0.0828128
GRIK5	0.158278	0.156725	0.27561	0.228767	0.0274233	0.153196
ZNF574	0.194494	0.133015	0.203726	0.171395	0.124262	0.173109
POU2F2	0.184684	0.0701412	0.222972	0.190469	0.283257	0.0484765
CTC-378H22.1	0	0	0	0.0198106	0.980189	0
CTC-378H22.2	0.114781	0.134089	0.147846	0.290878	0.250901	0.0615047
DEDD2	0.204701	0.183744	0.212851	0.196816	0.0771309	0.124757
ZNF526	0.229043	0.185735	0.189771	0.238255	0.0142741	0.142922
GSK3A	0.149125	0.173959	0.2469	0.175742	0.0762724	0.178002
AC006486.1	0.056757	0.382474	0.135934	0.143003	0	0.281832
ERF	0.0289886	0.0787933	0.0684692	0.00876432	0.525374	0.289611
CIC	0.175175	0.169251	0.183763	0.178234	0.123586	0.169991
PAFAH1B3	0.202548	0.148561	0.241085	0.220685	0.0427759	0.144346
PRR19	0.134734	0.208062	0.222958	0.18464	0	0.249605
TMEM145	0.171737	0.130205	0.203627	0.20988	0.0927713	0.191779
MEGF8	0.17612	0.134586	0.18973	0.202977	0.163818	0.132768
CNFN	0.00722083	0.0489062	0.013188	0.00728478	0.856562	0.0668383
LIPE-AS1	0.131329	0.178623	0.123134	0.105069	0.304287	0.157557
LIPE	0.200852	0.16519	0.207874	0.191994	0.0494648	0.184626
CEACAM1	0.240878	0.126212	0.288843	0.260508	0	0.0835589
TEX101	0.593657	0.0196713	0.280827	0.0467094	0	0.0591349
LYPD3	0.0756599	0.0406138	0.0505091	0.0116865	0.735493	0.0860379
PHLDB3	0.102247	0.147103	0.0689485	0.0379165	0.484039	0.159747
ETHE1	0.141351	0.19383	0.126762	0.104544	0.286765	0.146749
ZNF575	0.169556	0.119444	0.268587	0.184257	0.0834686	0.174687
XRCC1	0.142644	0.189226	0.161692	0.140208	0.0966812	0.269548
PINLYP	0.158246	0.172232	0.132532	0.152489	0.182092	0.202409
IRGQ	0.184211	0.157117	0.254837	0.214688	0.0876318	0.101516
ZNF576	0.148962	0.163362	0.130229	0.162624	0.178997	0.215827
ZNF428	0.19947	0.162629	0.237611	0.204312	0.0633907	0.132587
CADM4	0.19584	0.157835	0.194081	0.232021	0.0686662	0.151556
PLAUR	0.00805871	0.170118	0.00835527	0.0112918	0.640421	0.161756
SMG9	0.143816	0.150438	0.147414	0.14669	0.135539	0.276102
LYPD5	0.190767	0.342177	0.154462	0.153045	0	0.159547
ZNF283	0.156956	0.146061	0.207005	0.226393	0.145522	0.118063
ZNF404	0.268697	0.132173	0.195245	0.208894	0.105713	0.0892781
RP11-15A1.3	0.264994	0.0783257	0.239469	0.243943	0.0652889	0.107979
ZNF45	0.177411	0.169998	0.150259	0.182198	0.159417	0.160718
ZNF221	0.183713	0.187167	0.161332	0.267881	0	0.199906
ZNF155	0.169502	0.179894	0.19837	0.204065	0.0385467	0.209623
RP11-15A1.7	0.0444944	0.186952	0.0806475	0.181838	0.231439	0.274628
ZNF230	0.178746	0.167439	0.179352	0.197949	0.0766144	0.1999
ZNF222	0.237565	0.149396	0.23273	0.230072	0.0280665	0.12217
ZNF223.1	0.183732	0.13253	0.206713	0.212272	0.182242	0.0825121
ZNF284	0.303308	0.0867101	0.208175	0.218104	0.028454	0.155249
ZNF224	0.192061	0.131346	0.195179	0.19667	0.173536	0.111208
AC084219.3	0.0197405	0.05647	0.0445701	0.0595096	0.799677	0.0200324
AC084219.4	0.134256	0.201293	0.241095	0.215422	0.0276006	0.180334
ZNF225	0.253428	0.0945657	0.234394	0.232215	0.0526384	0.132759
ZNF234	0.190144	0.120875	0.189606	0.201182	0.180873	0.11732
ZNF226	0.17102	0.133655	0.215834	0.201397	0.143019	0.135075
ZNF227	0.186882	0.171491	0.194498	0.187898	0.0845364	0.174695
ZNF235	0.224226	0.161866	0.16284	0.229957	0.0651345	0.155976
ZNF233	0.265553	0.137761	0.190216	0.275745	0	0.130725
ZNF112	0.216284	0.121423	0.241539	0.224992	0.0478432	0.147919
ZNF285	0.207263	0.130976	0.264509	0.235177	0.0439232	0.118151
ZNF229	0.221522	0.12008	0.242774	0.17737	0.14697	0.0912849
AC069278.4	0.239991	0.157233	0.140687	0.202368	0.11719	0.14253
ZNF180	0.182744	0.152237	0.173838	0.185467	0.170907	0.134808
CTB-171A8.1	0	0	0	0	0	0.999996
PVR	0.225073	0.134708	0.165287	0.220542	0.0997133	0.154677
CEACAM19	0.292968	0.133177	0.195658	0.253648	0	0.124547
BCL3	0.0271912	0.119133	0.0122736	0.035844	0.758571	0.0469875
BCAM	0.0317105	0.121973	0.0319594	0.0736219	0.404863	0.335872
PVRL2	0.0620134	0.0537325	0.115891	0.0739123	0.565272	0.129179
TOMM40	0.12979	0.191614	0.180139	0.158581	0.132127	0.207749
APOE	0.00084864	0.000787585	0.000735076	0.00114063	0.992217	0.00427132
APOC1	0.00172689	0.0027344	0.00164423	0.00146513	0.987525	0.00490451
APOC2	0	0	0.000330845	0	0.999669	0
CLPTM1	0.170038	0.106451	0.171218	0.171121	0.229662	0.15151
RELB	0.0168642	0.0353665	0.0623814	0.00600224	0.83962	0.0397657
CLASRP	0.171517	0.174345	0.165841	0.190554	0.12076	0.176983
ZNF296	0.0776828	0.0636401	0.218036	0.0694117	0.490357	0.080873
CTB-179K24.3	0.197234	0.0330043	0.382613	0.131768	0	0.25538
GEMIN7	0.153275	0.162573	0.153501	0.16779	0.157181	0.205681
MARK4	0.176706	0.155726	0.199593	0.185898	0.159801	0.122275
PPP1R37	0.195883	0.149074	0.207094	0.205692	0.102097	0.140159
TRAPPC6A	0.0805301	0.147206	0.105109	0.091473	0.343257	0.232426
BLOC1S3	0.188028	0.0971111	0.190235	0.195312	0.254305	0.075009
CKM	0	0	0	0	1	0
ERCC2	0.154978	0.205499	0.187861	0.169578	0.106061	0.176023
PPP1R13L	0.0329476	0.138493	0.0733415	0.0601801	0.490401	0.204637
CD3EAP	0.0963764	0.134966	0.144986	0.103146	0.328344	0.192182
ERCC1	0.108894	0.211413	0.129935	0.11711	0.234385	0.198263
FOSB	0.101809	0.0656814	0.0618806	0.115717	0.555879	0.099033
RTN2	0.152221	0.102234	0.203891	0.165045	0.315531	0.061079
PPM1N	0.054135	0.121943	0.120469	0.112741	0.472968	0.117743
VASP	0.0653087	0.0780486	0.0537178	0.0788743	0.626112	0.0979389
OPA3	0.0998951	0.14358	0.1376	0.132065	0.342018	0.144843
GPR4	0	0	0	0	1	0
EML2	0.209792	0.174017	0.189312	0.174333	0.134458	0.118087
C19orf83	0	0.0724834	0.0587086	0	0.849317	0.019491
SNRPD2	0.154685	0.205731	0.149976	0.149659	0.145766	0.194183
QPCTL	0.112228	0.0916589	0.119183	0.0804734	0.476199	0.120258
FBXO46	0.200509	0.189491	0.208164	0.195142	0.0276224	0.179072
AC074212.5	0.010205	0.205891	0.0178576	0.0610659	0.182769	0.522211
SIX5	0.0389876	0.222768	0.020641	0.0193583	0.184529	0.513716
AC074212.6	0	0.382441	0	0.151044	0	0.466513
DMPK	0.228486	0.141564	0.218983	0.218739	0.039419	0.152808
DMWD	0.166717	0.146375	0.204528	0.163997	0.123501	0.194881
SYMPK	0.142728	0.187703	0.178476	0.195627	0.119642	0.175824
IRF2BP1	0.153154	0.154219	0.227773	0.171554	0.126559	0.166741
MYPOP	0.159446	0.134369	0.167679	0.152033	0.238315	0.148158
NOVA2	0.212412	0.151321	0.222631	0.276457	0.0276667	0.109511
CCDC61	0.136912	0.179251	0.122933	0.118215	0.174776	0.267913
IGFL4	0.218971	0.292072	0.231697	0.0678428	0	0.189416
HIF3A	0.278667	0.174843	0.112732	0.181327	0.0814134	0.171018
PPP5C	0.137967	0.189934	0.171325	0.162931	0.122248	0.215595
CCDC8	0.147384	0.285984	0.0559113	0.08438	0.0723576	0.353983
PNMAL1	0.178542	0.115884	0.231739	0.284756	0.037506	0.151572
PPP5D1	0.210939	0.10732	0.203599	0.165406	0.152356	0.160381
PNMAL2	0.105248	0.0399302	0.587072	0.19638	0.0173488	0.0540211
AC011484.1	0	0	0.753621	0.180684	0	0.0656943
CALM3	0.148125	0.135556	0.200723	0.170069	0.163746	0.181781
PTGIR	0.2123	0	0.371921	0.0124306	0.398528	0.00481975
GNG8	0.0931514	0.184788	0.182539	0.278408	0.153379	0.107735
DACT3	0.075587	0.0623169	0.202358	0.165845	0.437516	0.056377
DACT3-AS1	0.200551	0.0843772	0.420998	0.271501	0	0.022572
PRKD2	0.204375	0.173435	0.159382	0.156175	0.158338	0.148294
STRN4	0.157417	0.142953	0.232463	0.184621	0.135753	0.146793
FKRP	0.123784	0.139369	0.132461	0.163942	0.235736	0.204707
SLC1A5	0.107575	0.18546	0.0322452	0.035437	0.426575	0.212709
AP2S1	0.116954	0.119359	0.152136	0.139454	0.328426	0.143671
ARHGAP35	0.175368	0.162259	0.213821	0.215683	0.0763497	0.156519
NPAS1	0.491674	0.022297	0.111316	0.350777	0.0095172	0.0144188
TMEM160	0.147486	0.152334	0.203445	0.180616	0.176588	0.13953
ZC3H4	0.201627	0.167147	0.202868	0.172822	0.116963	0.138572
SAE1	0.0993915	0.21427	0.121187	0.126775	0.0898457	0.34853
BBC3	0.288863	0.183631	0.16594	0.0976706	0.11909	0.144806
CCDC9	0.100166	0.14047	0.116672	0.0904121	0.341646	0.210634
PRR24	0.0538871	0.226223	0.222757	0.077947	0.22644	0.192746
C5AR1	0.000529726	0	0.000448581	0.000242135	0.997595	0.00118498
C5AR2	0	0	0	0.00980529	0.990194	0
DHX34	0.210192	0.156503	0.180711	0.179381	0.129386	0.143827
MEIS3	0.182704	0.13416	0.350057	0.222001	0.0341459	0.0769325
SLC8A2	0.270369	0.0405927	0.437538	0.18177	0.0413513	0.0283794
KPTN	0.114466	0.164963	0.210913	0.128655	0.135044	0.245959
NAPA-AS1	0.0792678	0.160088	0.0725337	0.0988829	0.354476	0.234751
NAPA	0.144792	0.164567	0.198075	0.168691	0.161986	0.161889
ZNF541	0.228236	0.717582	0	0.0541793	0	0
GLTSCR1	0.192503	0.159714	0.229978	0.235392	0.0382467	0.144167
EHD2	0	0.00614207	0.0036585	0.0166765	0.949472	0.0240504
GLTSCR2	0.174477	0.199851	0.152204	0.148602	0.148352	0.176513
SEPW1	0.173918	0.144482	0.178761	0.188353	0.180667	0.133819
PLA2G4C	0.149202	0.0424459	0.261163	0.315739	0.198007	0.033442
LIG1	0.0835113	0.245546	0.0995149	0.0630171	0.103152	0.405259
C19orf68	0.206929	0.184955	0.165155	0.169776	0.114964	0.158221
ZNF114	0.0796045	0.372912	0.089128	0.0976567	0.0500072	0.310691
CARD8	0.109708	0.116369	0.0813417	0.0986426	0.375341	0.218598
CTC-241F20.3	0.0150436	0.0301724	0.075937	0.0486213	0.768279	0.061947
EMP3	0.0342528	0.0841241	0.0293729	0.0315438	0.607084	0.213623
TMEM143	0.118907	0.142177	0.150396	0.151788	0.166434	0.270298
KDELR1	0.117766	0.160028	0.138013	0.0998999	0.261506	0.222787
GRIN2D	0.190467	0.0315846	0.341371	0.281937	0	0.15464
GRWD1	0.128695	0.187279	0.154886	0.125494	0.215783	0.187862
KCNJ14	0.23586	0.182042	0.230094	0.131696	0	0.220307
CYTH2	0.211242	0.172199	0.193651	0.205926	0.0941177	0.122865
LMTK3	0.196945	0.0328081	0.355225	0.309093	0.0449538	0.0609753
CTC-273B12.10	0.182876	0.0497612	0.337398	0.335473	0	0.0944916
RPL18	0.171501	0.180981	0.153565	0.155843	0.167396	0.170714
AC022154.7	0.248041	0.123728	0.265326	0.248087	0	0.114817
SPHK2	0.217916	0.160607	0.221877	0.194947	0.055473	0.14918
DBP	0.0307819	0.04727	0.133088	0.0682086	0.472568	0.248083
CA11	0.10316	0.102717	0.386975	0.221956	0.071993	0.113199
FUT2	0.33275	0.222836	0.218751	0.115879	0	0.109783
MAMSTR	0.0774323	0.200735	0.0489141	0.0650055	0.302846	0.305067
RASIP1	0.0568716	0.0826398	0.0198626	0.0346731	0.756729	0.0492234
BCAT2	0.152738	0.146111	0.137593	0.151324	0.243837	0.168397
HSD17B14	0.0021346	0.0093787	0.00483719	0.00445685	0.945965	0.0332275
PLEKHA4	0.0367422	0.170856	0.00780086	0.0140883	0.615922	0.154591
PPP1R15A	0.230819	0.0880834	0.170766	0.195997	0.250455	0.063878
NUCB1	0.0832667	0.104829	0.106674	0.0967245	0.412337	0.196169
BAX	0.0796466	0.151819	0.117057	0.0962712	0.377354	0.177852
FTL	0.0598338	0.0602191	0.0455291	0.0688079	0.72806	0.0375506
GYS1	0.156401	0.138069	0.180119	0.187194	0.192107	0.14611
RUVBL2	0.132077	0.163268	0.177674	0.151928	0.0955423	0.279511
SNRNP70	0.150807	0.198234	0.169966	0.163222	0.124949	0.192823
LIN7B	0.0872411	0.113724	0.246183	0.195922	0.221857	0.135073
C19orf73	0.0539911	0.170651	0.165396	0.142414	0.209713	0.257835
PPFIA3	0.0514703	0.133205	0.15534	0.182709	0.121043	0.356232
HRC	0	0	0	0.0230374	0.976962	0
TRPM4	0.0121882	0.0457042	0.0413305	0.0223113	0.722007	0.156459
CD37	0.00182569	0.00144439	0.00100902	0.00120887	0.992192	0.00232029
TEAD2	0.104592	0.397553	0.0580172	0.0870452	0.0743916	0.278401
DKKL1	0.165207	0.253438	0.0730063	0.134788	0	0.373561
PTH2	0.0225256	0	0.0540659	0.0226205	0.756259	0.144529
PIH1D1	0.0868072	0.112993	0.0862504	0.0858875	0.471153	0.156909
ALDH16A1	0.0496852	0.10354	0.0784245	0.0555407	0.512489	0.200321
FLT3LG	0.0620415	0.0572257	0.0191545	0.00867485	0.719351	0.133552
RPL13A	0.180811	0.181603	0.152545	0.153421	0.164447	0.167173
RPS11	0.192733	0.2097	0.155367	0.165289	0.121368	0.155543
FCGRT	0.00237495	0.00541805	0.00174121	0.00201909	0.980173	0.00827404
RCN3	0.0860281	0.0637805	0.0778686	0.0671672	0.629644	0.075512
NOSIP	0.169304	0.177896	0.157685	0.161233	0.161181	0.172701
PRRG2	0.0822347	0.255709	0.144207	0.172682	0.179729	0.165439
PRR12	0.205232	0.112424	0.223022	0.175786	0.144965	0.138571
RRAS	0.0152683	0.0339606	0.00816795	0.00503688	0.902196	0.0353699
SCAF1	0.162931	0.16638	0.192539	0.192331	0.114057	0.171763
IRF3	0.0966769	0.163456	0.10011	0.0897579	0.341157	0.208843
BCL2L12	0.015566	0.0698273	0.0100513	0.00907106	0.644531	0.250953
PRMT1	0.132973	0.202203	0.191341	0.164307	0.115101	0.194075
ADM5	0.0103868	0.0527205	0.0251108	0.0561452	0.784503	0.0711334
CPT1C	0.179191	0.125058	0.274855	0.24646	0.038681	0.135755
AP2A1	0.184874	0.117532	0.210169	0.20572	0.133697	0.148007
FUZ	0.0873055	0.211339	0.110543	0.0604577	0.0995269	0.430827
AC006942.4	0.0911106	0.0454212	0.150739	0.172128	0.342186	0.198415
MED25	0.160515	0.168227	0.164859	0.132184	0.122107	0.252109
PTOV1-AS1	0.180877	0.126915	0.103566	0.188961	0.212386	0.187296
PTOV1	0.14718	0.198889	0.187323	0.186041	0.0720716	0.208495
PNKP	0.102307	0.134266	0.153821	0.0979949	0.350137	0.161474
AKT1S1	0.148201	0.210795	0.129997	0.137577	0.150163	0.223266
TBC1D17	0.232006	0.131612	0.223428	0.186289	0.106031	0.120635
IL4I1	0.025779	0.0562972	0.0250017	0.0070272	0.848496	0.0373993
NUP62	0.174251	0.180506	0.157752	0.158312	0.110434	0.218745
ATF5	0.195916	0.106852	0.210508	0.13025	0.254389	0.102086
SIGLEC11	0	0	0	0	0.999999	0
VRK3	0.147243	0.178846	0.170604	0.144154	0.142729	0.216424
ZNF473	0.229268	0.155804	0.178635	0.178148	0.0210845	0.23706
CTD-2126E3.4	0.110237	0.0348845	0.316961	0.305955	0.164936	0.0670258
MYH14	0.207739	0.156802	0.170166	0.143021	0	0.322271
NR1H2	0.144657	0.202666	0.118161	0.124875	0.212467	0.197175
POLD1	0.0729666	0.352073	0.0813882	0.0596242	0.0591213	0.374827
FAM71E1	0.0935251	0.227519	0.257115	0.135821	0.12606	0.15996
EMC10	0.172905	0.163568	0.187364	0.176341	0.156207	0.143615
JOSD2	0.161903	0.150763	0.122291	0.107895	0.29472	0.162428
ASPDH	0.0655503	0.305889	0.239091	0.197397	0.0202791	0.171794
LRRC4B	0.196864	0.134006	0.207526	0.211828	0.0886809	0.161095
SYT3	0.161359	0.0129486	0.39565	0.323383	0	0.106659
C19orf81	0.0636547	0.142651	0.178641	0.122372	0.190292	0.302389
SHANK1	0.172097	0.137961	0.37644	0.225048	0	0.0884541
CLEC11A	0.0613011	0.109334	0.0885146	0.051313	0.536289	0.153248
CTD-2568A17.1	0	0.460076	0.0602078	0.116679	0	0.363037
C19orf48	0.0715688	0.310864	0.0721523	0.0678422	0.117255	0.360318
KLK6	0	0	0	0	0	0.999985
CTU1	0.092059	0.16458	0.226888	0.128339	0.178996	0.209136
SIGLEC9	0.00441489	0	0.0041669	0.00117983	0.989058	0.00118075
SIGLEC7	0	0	0	0	1	0
CD33	0.00200307	0	0.00142477	0.00097162	0.994656	0.000944596
IGLON5	0.127727	0.173669	0.255764	0.256827	0.0584329	0.127581
VSIG10L	0.191959	0.0889752	0.23765	0.104995	0.203442	0.172979
ETFB	0.206989	0.0894432	0.373375	0.135816	0.111125	0.0832511
CLDND2	0.110523	0.236927	0.0732754	0.096121	0.171974	0.31118
NKG7	0	0	0	0	0.999383	0.00061667
LIM2	0	0	0	0	0	0.999986
C19orf84	0.0384513	0.0273063	0.00315342	0.00430084	0.919957	0.00683056
SIGLEC10	0	0	0.000299503	0.00189523	0.996984	0.000821196
SIGLEC8	0	0	0.00171907	0.000632719	0.996779	0.000868735
SIGLEC12	0	0	0	0	1	0
ZNF175	0.155633	0.12256	0.166561	0.214943	0.171517	0.168787
AC018755.1	0.166777	0.151082	0.21649	0.191251	0.181452	0.0929476
SIGLEC5	0	0	0	0	1	0
SIGLEC14	0	0	0	0.00538312	0.994617	0
FPR1	0	0.000692344	0.000371008	0.000407914	0.998038	0.000490263
FPR2	0	0	0	0	1	0
ZNF577	0.155664	0.178792	0.174887	0.1456	0.118789	0.226268
ZNF649	0.160755	0.182365	0.181006	0.163833	0.107049	0.204992
ZNF613	0.193242	0.218686	0.181019	0.205658	0.0287874	0.172609
HCCAT3	0.221695	0.0980938	0.268686	0.242147	0.0625329	0.106844
ZNF350	0.227102	0.142716	0.229409	0.222201	0.0626608	0.115911
ZNF615	0.193581	0.129405	0.229898	0.225798	0.069641	0.151677
ZNF614	0.184309	0.11383	0.225475	0.241633	0.0341852	0.200568
ZNF432	0.180905	0.140899	0.240244	0.219211	0	0.218741
ZNF841	0.205062	0.145794	0.231253	0.227103	0.0423149	0.148473
ZNF616	0.176437	0.205743	0.254241	0.185244	0.0394673	0.138868
ZNF836	0.197097	0.13613	0.240572	0.213783	0.101097	0.11132
PPP2R1A	0.186983	0.162451	0.214639	0.201563	0.0800518	0.154313
ZNF766	0.197721	0.178612	0.182187	0.214143	0.0958322	0.131504
ZNF480	0.126535	0.211474	0.144034	0.14168	0.200663	0.175613
ZNF610	0.19135	0.145632	0.231547	0.210551	0.0326519	0.188268
ZNF880	0.218811	0.167274	0.191239	0.182712	0.125134	0.114831
ZNF528	0.208011	0.166697	0.221437	0.201542	0.0665409	0.135772
ZNF534	0.342193	0.15112	0.214417	0.247875	0	0.044394
ZNF578	0.136806	0.238157	0.206321	0.180935	0.0108506	0.22693
ZNF808	0.117068	0.280172	0.183042	0.183995	0.0266635	0.20906
ZNF701	0.197866	0.196708	0.191351	0.211971	0.0904045	0.1117
ZNF83	0.18549	0.153716	0.167049	0.164315	0.114689	0.21474
ZNF611	0.235991	0.154588	0.196932	0.221353	0.0461373	0.144997
ZNF600	0.126717	0.297903	0.0436206	0.212623	0.179721	0.139415
ZNF28	0.244741	0.141536	0.166516	0.194731	0.122755	0.12972
ZNF468	0.216069	0.153989	0.181755	0.211053	0.0937198	0.143414
ZNF320	0.183813	0.171791	0.19392	0.176575	0.140259	0.133642
CTD-2331H12.7	0.0460211	0	0.0516466	0	0.581029	0.321302
ZNF816	0.0992025	0.296401	0.0747891	0.0975197	0.23525	0.196837
ZNF160	0.229378	0.142842	0.192135	0.213685	0.0940409	0.12792
ZNF415	0.189671	0.137212	0.227356	0.222023	0.087003	0.136735
ZNF347	0.216282	0.184565	0.16932	0.187224	0.0328981	0.209711
ZNF665	0.22447	0.194889	0.150174	0.171371	0	0.259095
ZNF677	0.235577	0.157222	0.211731	0.18897	0.0578595	0.148641
ZNF845	0.179075	0.177904	0.217977	0.167884	0.0908517	0.166309
ZNF525	0.133061	0.232249	0.240956	0.176855	0.0505572	0.166323
ZNF765	0.241489	0.185282	0.172912	0.205579	0.088605	0.106133
ZNF813	0.126012	0.298663	0.154514	0.195485	0.0252287	0.200098
ZNF331	0.191601	0.155362	0.191658	0.163597	0.110586	0.187196
MYADM	0.146528	0.0966459	0.127169	0.249581	0.296277	0.0838002
PRKCG	0	0.0866069	0.52313	0.242753	0	0.14751
CACNG7	0.179756	0.125722	0.314234	0.224284	0.0162079	0.139796
CACNG8	0.112303	0.0705113	0.506485	0.223023	0.00946004	0.078217
OSCAR	0.00596858	0.00447516	0.00306393	0	0.984442	0.0020498
NDUFA3	0.136717	0.205348	0.157544	0.147647	0.181109	0.171635
TFPT	0.102593	0.137353	0.143176	0.148565	0.31205	0.156263
PRPF31	0.153286	0.181775	0.172086	0.1547	0.13149	0.206664
CNOT3	0.172732	0.174098	0.182603	0.185594	0.10115	0.183823
LENG1	0.168863	0.161592	0.180887	0.185757	0.131533	0.171369
TMC4	0.0891121	0.0682433	0.0570059	0.0706393	0.623306	0.0916928
MBOAT7	0.105793	0.0943615	0.128835	0.107252	0.349747	0.214011
TSEN34	0.133612	0.187225	0.146303	0.137195	0.182589	0.213077
CTD-3093M3.1	0.103931	0.212301	0.175875	0.184496	0.138223	0.185173
RPS9	0.15953	0.203604	0.141305	0.130599	0.177989	0.186974
LILRB3	0.0574309	0.0593469	0.0597529	0.0610507	0.73437	0.0280481
LILRB5	0	0	0	0	1	0
LILRB2	0	0	0	0	0.998942	0.00105797
LILRA4	0	0	0.0015638	0.00294869	0.994829	0.000658228
LAIR1	0.0980452	0.0579424	0.0873928	0.0932995	0.621593	0.0417271
TTYH1	0.0570204	0.065922	0.0877853	0.0317791	0.0294755	0.728018
LENG8-AS1	0.289963	0.0984939	0.204476	0.199533	0.132358	0.075176
LENG8	0.20069	0.169182	0.185309	0.194436	0.122955	0.127428
LENG9	0.118517	0.108431	0.165614	0.202361	0.253557	0.15152
CDC42EP5	0	0	0	0	0.994965	0.00503477
LILRA2	0.00171035	0	0.00021964	0.000698383	0.997097	0.000274806
LILRB1	0.00300648	0	0	0	0.9958	0.00119366
LILRA1	0	0	0	0	1	0
LILRB4	0.000859354	0	0.00090386	0.00131261	0.996543	0.000381652
CTB-61M7.2	0	0	0	0	1	0
NLRP2	0.153725	0.176919	0.278166	0.189073	0.0950604	0.107057
RDH13	0.219902	0.14319	0.197602	0.166168	0.0908747	0.182264
EPS8L1	0.231813	0.107386	0.204115	0.241404	0.107952	0.107329
PPP1R12C	0.166687	0.142521	0.15774	0.19932	0.124101	0.20963
TNNT1	0.149048	0.0678648	0.397871	0.141557	0.181949	0.061709
TNNI3	0.0871061	0.101194	0.383518	0.195268	0	0.232913
DNAAF3	0	0.0228708	0.0441555	0.0186847	0	0.914289
SYT5	0.115795	0.0470561	0.582382	0.178378	0.0256121	0.050777
CTD-2587H24.10	0.157913	0.165378	0.212234	0.359667	0	0.104808
TMEM86B	0.174566	0.112036	0.192295	0.146885	0.188577	0.18564
PPP6R1	0.149824	0.161605	0.170364	0.238727	0.0994697	0.180011
HSPBP1	0.169809	0.20513	0.195798	0.182822	0.0617731	0.184668
BRSK1	0.210528	0.107625	0.27559	0.246634	0.0754722	0.0841507
SUV420H2	0.147014	0.255809	0.145386	0.19806	0.0586935	0.195038
COX6B2	0.283655	0.030648	0.21893	0.310156	0	0.15661
TMEM238	0.193889	0.116678	0.164381	0.0613833	0.20759	0.256078
RPL28	0.159333	0.171602	0.144587	0.136453	0.23226	0.155766
UBE2S	0.0979601	0.165895	0.137522	0.111881	0.0410653	0.445676
SHISA7	0.105873	0.0951866	0.460292	0.159652	0.0798628	0.0991335
ISOC2	0.0741634	0.160935	0.116509	0.10739	0.280712	0.260291
ZNF628	0.204508	0.134455	0.144665	0.190196	0.16752	0.158656
NAT14	0.168302	0.133539	0.196289	0.18401	0.108157	0.209702
ZNF579	0.191896	0.163387	0.2182	0.18579	0.0942614	0.146465
FIZ1	0.175619	0.187974	0.180065	0.173325	0.0614223	0.221595
ZNF524	0.112551	0.160409	0.0903996	0.0925181	0.349406	0.194716
ZNF865	0.218005	0.11834	0.205421	0.214625	0.12956	0.114049
ZNF784	0.241933	0.129538	0.209418	0.175573	0.0390183	0.20452
ZNF580	0.140789	0.153829	0.186377	0.159028	0.209207	0.15077
ZNF581	0.191813	0.154634	0.150339	0.161451	0.208336	0.133427
CCDC106	0.125803	0.109177	0.274451	0.164187	0.199004	0.127378
U2AF2	0.168904	0.176528	0.161461	0.153353	0.141976	0.197777
EPN1	0.18043	0.149475	0.192068	0.187853	0.15167	0.138503
ZNF787	0.100808	0.14112	0.130165	0.150787	0.260987	0.216133
ZNF444	0.165765	0.192612	0.165316	0.162729	0.125389	0.188189
GALP	0.0870373	0.0291377	0.773808	0.0845719	0	0.025445
ZSCAN5A	0.156042	0.219202	0.160657	0.128985	0.0714683	0.263646
ZNF582	0.10707	0.239648	0.13713	0.128393	0.185205	0.202554
ZNF582-AS1	0.150958	0.144994	0.168317	0.14142	0.189913	0.204399
ZNF583	0.244463	0.120743	0.255838	0.232196	0.0584299	0.0883301
ZNF667	0.211504	0.119875	0.283387	0.223867	0.0393871	0.121981
ZNF667-AS1	0.169718	0.171357	0.215925	0.20906	0.0664164	0.167524
ZNF471	0.247629	0.1118	0.271567	0.193133	0.0265289	0.149342
AC005498.3	0.18409	0.186684	0.237607	0.15036	0	0.241258
ZFP28	0.21556	0.204713	0.183617	0.240579	0.0162612	0.13927
AC007228.11	0.249924	0.111349	0.209387	0.224596	0.034573	0.170171
ZNF470	0.176863	0.201472	0.197429	0.164237	0.0366381	0.223361
ZNF71	0.202886	0.176058	0.187614	0.24921	0.0523889	0.131843
SMIM17	0.146172	0.0782371	0.178396	0.278139	0.174254	0.144802
ZNF835	0.231903	0.107934	0.253077	0.174645	0.0813118	0.151129
AC006115.3	0.0703059	0.332081	0.107009	0.109774	0.0456656	0.335163
ZIM2	0.109536	0.0931978	0.185966	0.269011	0.0809379	0.261351
PEG3	0.0795156	0.0854528	0.232674	0.310137	0.0326872	0.259534
MIMT1	0.0832772	0.153545	0.239854	0.238966	0.042278	0.24208
ZNF264	0.0906139	0.180255	0.168312	0.0950659	0.323667	0.142086
AURKC	0.084475	0.0977088	0.0691937	0.0705513	0.592674	0.0853973
ZNF805	0.163219	0.171954	0.185035	0.209419	0.0620995	0.208273
CTC-444N24.8	0.19796	0.161898	0.21555	0.171749	0.134513	0.118329
ZNF460	0.147056	0.15424	0.232423	0.193331	0.117193	0.155757
CTC-444N24.11	0.194283	0.136628	0.215708	0.197273	0.120888	0.13522
ZNF543	0.260121	0.113634	0.216534	0.248681	0.0525287	0.108502
CTC-444N24.13	0.127045	0.207673	0.197799	0.183437	0.0588135	0.225233
ZNF304	0.239639	0.121841	0.215027	0.250036	0.0549369	0.11852
ZNF547	0.177333	0.112472	0.173311	0.200419	0.208656	0.127808
TRAPPC2P1	0.179677	0.156912	0.169193	0.163241	0.178591	0.152386
ZNF548	0.17369	0.154112	0.228959	0.222543	0.091335	0.129362
ZNF17	0.199054	0.190374	0.209044	0.209641	0.0342533	0.157634
ZNF749	0.103237	0.0663065	0.134994	0.0882924	0.381469	0.225701
ZNF772	0.184841	0.114113	0.200745	0.214402	0.127789	0.158109
ZNF419	0.188018	0.213804	0.153837	0.189632	0.119322	0.135387
ZNF773	0.21388	0.177592	0.214861	0.201026	0	0.192641
ZNF549	0.218986	0.156756	0.222096	0.233962	0.0490485	0.119152
ZNF550	0.22442	0.127919	0.226367	0.198716	0.0571209	0.165457
ZNF416	0.208358	0.127295	0.210723	0.193063	0.0953587	0.165204
ZIK1	0.205084	0.22049	0.143956	0.195315	0.0596372	0.175518
ZNF530	0.126458	0.247971	0.11048	0.122726	0.0813582	0.311006
ZNF134	0.175069	0.167646	0.191059	0.206133	0.126487	0.133605
ZNF211	0.22107	0.152201	0.175479	0.210079	0.120203	0.120969
ZNF551	0.192348	0.203136	0.184175	0.181038	0.0685709	0.170733
ZNF154	0.223888	0.168326	0.233319	0.241248	0.0289695	0.104251
ZNF671	0.209212	0.107714	0.223999	0.231241	0.110256	0.117578
ZNF776	0.189423	0.190218	0.205451	0.194005	0.0459377	0.174965
ZNF586	0.207443	0.147036	0.183508	0.192739	0.132893	0.136381
ZNF552	0.288151	0.11157	0.248215	0.22039	0.0492299	0.0824439
ZNF587B	0.177157	0.177702	0.212263	0.242935	0.0556308	0.134312
ZNF814	0.159616	0.194252	0.209174	0.191284	0.111147	0.134526
ZNF587	0.199139	0.143389	0.175368	0.193796	0.155082	0.133227
ZNF417	0.178278	0.166607	0.228174	0.219371	0.0485173	0.159053
ZNF418	0.18659	0.163233	0.255719	0.180034	0.0607505	0.153674
ZNF256	0.172585	0.215366	0.174718	0.209887	0.0427342	0.184709
C19orf18	0.226231	0.192853	0.145062	0.223005	0	0.212849
ZNF606	0.200826	0.17328	0.228492	0.231417	0.0193972	0.146587
CTD-2368P22.1	0.141463	0.179993	0.235267	0.208365	0.0592458	0.175667
ZSCAN1	0.0613143	0.170993	0.15758	0.100202	0	0.509911
ZNF135	0.220595	0.201101	0.23294	0.186343	0.0342063	0.124813
ZSCAN18	0.212187	0.145817	0.247214	0.213892	0.0493948	0.131495
ZNF329	0.202362	0.170726	0.220384	0.204651	0.0645444	0.137332
ZNF274	0.195044	0.17208	0.191053	0.211342	0.0980277	0.132453
ZNF544	0.179543	0.178872	0.142324	0.172803	0.127445	0.199013
CTD-3138B18.5	0.150151	0.120446	0.127182	0.110586	0.312263	0.179373
AC010642.1	0.108451	0.152466	0.143484	0.124362	0.279928	0.191309
ZSCAN22	0.220939	0.143778	0.192678	0.243908	0.0954609	0.103235
A1BG	0.285363	0.183901	0.0839464	0.160867	0.196215	0.0897079
A1BG-AS1	0.381022	0.254236	0.0908636	0.203209	0	0.0706683
ZNF497	0.13933	0.12536	0.268854	0.15815	0.046901	0.261406
ZNF837	0.133108	0.200848	0.320164	0.0992315	0	0.246648
RPS5	0.178876	0.186866	0.154944	0.155071	0.147012	0.177232
ZNF584	0.138142	0.13974	0.184541	0.118444	0.16316	0.255974
CTD-2619J13.14	0.24134	0.133753	0.178574	0.228162	0.1205	0.0976702
ZNF132	0.235059	0.196634	0.217102	0.195352	0	0.155851
ZNF324B	0.128655	0.174195	0.175054	0.177235	0.152985	0.191875
ZNF324	0.232397	0.11222	0.222253	0.205936	0.102362	0.124832
ZNF446	0.184332	0.129355	0.236675	0.177654	0.093878	0.178107
SLC27A5	0.126699	0.107419	0.127917	0.137746	0.308681	0.191538
ZBTB45	0.180541	0.146206	0.192343	0.18927	0.124824	0.166816
TRIM28	0.118628	0.225556	0.171165	0.149549	0.08313	0.251972
CHMP2A	0.17336	0.136676	0.209066	0.174402	0.186105	0.12039
UBE2M	0.0941859	0.169903	0.1707	0.158276	0.186722	0.220213
AC016629.8	0.134767	0.0927356	0.21159	0.140797	0.233244	0.186865
MZF1	0.158637	0.159558	0.248588	0.194266	0.0872248	0.151726
SRY	0	0.0611429	0.081471	0.0191987	0	0.838187
RPS4Y1	0.110409	0.210103	0.170753	0.132197	0.178284	0.198255
ZFY	0.0783752	0.242695	0.186078	0.139684	0.0753662	0.277801
PCDH11Y	0.116568	0.0705072	0.339865	0.230635	0.0235396	0.218886
TBL1Y	0	0.197285	0.0324507	0	0	0.770264
TTTY15	0.148062	0.179912	0.253678	0.234144	0.0527671	0.131437
USP9Y	0.14075	0.172246	0.289222	0.241219	0.0150045	0.141558
DDX3Y	0.110114	0.1621	0.170584	0.150178	0.198428	0.208595
UTY	0.09152	0.188379	0.179111	0.14125	0.220363	0.179377
TMSB4Y	0.139277	0.193532	0.190845	0.157007	0.0978429	0.221497
NLGN4Y	0.106203	0.0864767	0.265513	0.20149	0.0867369	0.25358
TTTY14	0.125543	0.219507	0.219613	0.194508	0	0.240829
KDM5D	0.133889	0.142292	0.195644	0.167127	0.1718	0.189248
EIF1AY	0.0579328	0.324656	0.0614911	0.0602499	0.223133	0.272537
TPTEP1	0.153705	0.322327	0.0874442	0.213384	0	0.22314
CECR7	0.0353395	0.0224447	0.303748	0.252321	0.315734	0.0704124
AC006946.16	0.170824	0.110263	0.248427	0.26196	0	0.208526
IL17RA	0.036731	0.0574295	0.0268978	0.0568523	0.780034	0.0420557
CECR6	0.164395	0.161775	0.197285	0.255599	0.121671	0.0992751
AC006946.15	0.0909495	0.190534	0.0521589	0.327179	0.315129	0.0240492
CECR5	0.147805	0.182561	0.195497	0.121729	0.153525	0.198882
CECR5-AS1	0.100636	0.216078	0.233873	0.0582204	0	0.391193
CECR1	0.146367	0.123764	0.0642247	0.122998	0.47948	0.0631669
CECR2	0.134139	0.210411	0.0904526	0.151187	0.274903	0.138907
SLC25A18	0.187522	0.0652545	0.0482452	0.105934	0	0.593045
ATP6V1E1	0.148795	0.156837	0.166442	0.160485	0.242904	0.124537
BCL2L13	0.182427	0.182386	0.157441	0.170924	0.139703	0.167118
BID	0.0554994	0.171887	0.113409	0.121407	0.402868	0.13493
MICAL3	0.211421	0.0855976	0.264351	0.233742	0.0587968	0.146092
PEX26	0.200596	0.148517	0.210047	0.190716	0.117127	0.132997
TUBA8	0.229912	0.0242024	0.228444	0.364491	0	0.15295
USP18	0.0160739	0.375898	0.0491335	0.0345409	0.0522386	0.472115
DGCR6	0.119091	0.0795098	0.275118	0.140163	0.221527	0.16459
PRODH	0.0433729	0.269302	0.0428473	0.0382539	0	0.606224
DGCR5	0.202502	0.134154	0.25767	0.243319	0.0470377	0.115317
DGCR9	0.253381	0.142166	0.311503	0.14379	0	0.149161
DGCR2	0.223994	0.14484	0.20157	0.225807	0.0558771	0.147912
DGCR14	0.170336	0.170405	0.200778	0.18451	0.107891	0.16608
AC004463.6	0.106536	0.0802081	0.0616736	0.0768195	0.405656	0.269106
SLC25A1	0.123177	0.246937	0.13474	0.157932	0.104115	0.233099
CLTCL1	0.213827	0.157182	0.207348	0.226776	0	0.194868
HIRA	0.168768	0.18264	0.199095	0.196432	0.0634001	0.189665
C22orf39	0.116702	0.21175	0.130008	0.144016	0.164348	0.233175
MRPL40	0.175908	0.177744	0.135712	0.14287	0.165382	0.202384
AC000068.5	0.108085	0.147282	0.115337	0.239743	0.188431	0.201122
UFD1L	0.110534	0.235113	0.134796	0.116138	0.154766	0.248652
AC000068.9	0	0.350749	0.136748	0.18144	0	0.331062
CDC45	0.0205512	0.396833	0.0217038	0.015797	0.0940993	0.451016
CLDN5	0.0241166	0.017131	0.011066	0.0277443	0.907516	0.0124262
SEPT5	0.235758	0.098282	0.229589	0.21492	0.134306	0.0871449
GNB1L	0.164386	0.159702	0.217097	0.152877	0.107759	0.198178
C22orf29	0.255587	0.144712	0.191021	0.197415	0.0805111	0.130753
TXNRD2	0.170948	0.180747	0.148252	0.170543	0.090246	0.239265
COMT	0.128313	0.140974	0.108985	0.132345	0.281882	0.207501
ARVCF	0.235135	0.163041	0.178291	0.248504	0.0169328	0.158097
TANGO2	0.0900355	0.123282	0.119126	0.115979	0.418631	0.132947
DGCR8	0.206086	0.196061	0.200183	0.198939	0.0225223	0.17621
TRMT2A	0.134836	0.163204	0.155985	0.141511	0.216576	0.187888
RANBP1	0.112887	0.244156	0.119948	0.116432	0.103809	0.302768
ZDHHC8	0.123833	0.149501	0.158318	0.16388	0.233592	0.170876
AC006547.14	0	0.596043	0.0463072	0.0613743	0	0.296274
RTN4R	0.158476	0.164132	0.196422	0.142897	0.0615466	0.276526
DGCR6L	0.14309	0.150836	0.17309	0.157831	0.176075	0.199077
XXbac-B33L19.4	0.193429	0	0	0.756819	0	0.0497505
AC023490.1	0.0683212	0.0157538	0.365899	0.155455	0.317961	0.0766108
ZNF74	0.261284	0.154983	0.198668	0.235079	0.038616	0.11137
SCARF2	0.14078	0.0307106	0.0914386	0.105949	0.543239	0.0878827
KLHL22	0.187351	0.15966	0.191331	0.199261	0.073197	0.1892
MED15	0.199786	0.129718	0.166925	0.188793	0.181545	0.133233
PI4KA	0.151672	0.136472	0.21482	0.187509	0.156847	0.15268
SNAP29	0.148028	0.194917	0.169202	0.15911	0.165522	0.163221
CRKL	0.177127	0.164082	0.16183	0.195297	0.120129	0.181536
XXbac-B135H6.15	0.016548	0.0194479	0.0202386	0.0138989	0.926467	0.0033991
AIFM3	0	0.0152616	0.0102436	0.00369896	0.816533	0.154263
LZTR1	0.210374	0.146367	0.175478	0.174042	0.148814	0.144925
XXbac-B135H6.18	0.0810861	0.253026	0.244769	0.113275	0	0.307843
THAP7	0.138989	0.189144	0.171975	0.134806	0.154282	0.210804
THAP7-AS1	0.16684	0.150992	0.153581	0.196696	0.0924461	0.239445
P2RX6	0.281807	0	0	0.0996374	0	0.618553
SLC7A4	0	0	0	0.417698	0	0.582299
HIC2	0.154228	0.158933	0.253282	0.206368	0.0955463	0.131642
TMEM191C	0.115634	0.0622541	0.387864	0.162684	0.205156	0.066409
RIMBP3C	0.0178749	0.0608775	0.324417	0.0556894	0.356496	0.184645
UBE2L3	0.134381	0.187388	0.152146	0.138628	0.205653	0.181804
YDJC	0.145659	0.144074	0.15898	0.128779	0.287602	0.134906
SDF2L1	0.0223165	0.100762	0.0307971	0.0289234	0.67962	0.137581
PPIL2	0.2073	0.139677	0.214141	0.191203	0.119193	0.128486
YPEL1	0.210467	0.181088	0.220834	0.209526	0.0338987	0.144186
MAPK1	0.135208	0.144488	0.145922	0.141789	0.228645	0.203948
PPM1F	0.141517	0.108153	0.151785	0.182145	0.335364	0.0810358
LL22NC03-86G7.1	0.211606	0.094205	0.250588	0.304695	0.094208	0.0446972
TOP3B	0.203743	0.168218	0.188644	0.205476	0.0728334	0.161086
LL22NC03-2H8.5	0.177305	0.157617	0.259023	0.195809	0.0483609	0.161884
ZNF280B	0.169853	0.180081	0.199152	0.215501	0.0290335	0.206378
RTDR1	0.104972	0.184705	0.390669	0.13278	0	0.186874
GNAZ	0.156703	0.148288	0.259629	0.23826	0.0253384	0.171782
RAB36	0	0.13048	0.185787	0.0721708	0.116349	0.495213
BCR	0.187882	0.132334	0.263452	0.215404	0.0929338	0.107994
AP000344.3	0.100204	0.0548412	0.134557	0.0495176	0	0.660879
AP000345.1	0.0194011	0	0.3906	0.211212	0.360561	0.018225
LL22NC03-N27C7.1	0.113228	0.130104	0.13449	0.213113	0.238721	0.170345
ZNF70	0.218889	0.160777	0.136175	0.170866	0.150131	0.163162
C22orf15	0.025617	0.163559	0.108661	0.00757001	0.168857	0.525735
CHCHD10	0.0287398	0.0677124	0.0527091	0.0635034	0.705697	0.0816381
MMP11	0.156735	0.0973426	0.301879	0.238225	0.144139	0.06168
SMARCB1	0.164193	0.182254	0.195238	0.207213	0.0940699	0.157033
DERL3	0.00710686	0.153584	0.00985557	0.019987	0.516698	0.292768
KB-1125A3.11	0.095818	0.18595	0.299173	0.284153	0	0.134905
SLC2A11	0.0956596	0.0901185	0.161328	0.220676	0.332262	0.0999568
MIF	0.130389	0.167127	0.145642	0.147828	0.217472	0.191542
AP000350.4	0.0641021	0.316192	0.110272	0.167807	0.198932	0.142694
DDT	0.148282	0.154648	0.168211	0.143282	0.220757	0.164819
GSTT1	0.220882	0.123881	0.120635	0.15665	0.241229	0.136723
CABIN1	0.117296	0.112456	0.184597	0.13823	0.306916	0.140504
GGT5	0.0032511	0	0.00124038	0.00153424	0.990579	0.00339553
SPECC1L	0.177189	0.169406	0.155631	0.168635	0.159472	0.169666
ADORA2A	0	0	0.0332011	0.0118811	0.949192	0.00572541
GUCD1	0.171764	0.156425	0.145848	0.154932	0.172235	0.198796
SNRPD3	0.11839	0.22983	0.139886	0.126334	0.151925	0.233634
GGT1	0.0552799	0.0984198	0.109934	0.0461856	0.542707	0.147473
FAM211B	0.120672	0.172841	0.199817	0.217006	0.0713887	0.218275
SGSM1	0.0624036	0.0158909	0.229622	0.155288	0.468841	0.0679537
KIAA1671	0.017365	0.170168	0.0321366	0.017268	0.459377	0.303685
CRYBB2	0.122466	0.147081	0.153596	0.254141	0.101242	0.221475
LRP5L	0.21197	0.157711	0.176667	0.280132	0.076784	0.0967359
ADRBK2	0.228338	0.117631	0.159847	0.233789	0.140059	0.120337
SEZ6L	0.0977674	0.0851993	0.224897	0.27924	0.138646	0.174249
ASPHD2	0.105989	0.131807	0.369172	0.249669	0.0480573	0.0953047
HPS4	0.205998	0.11571	0.179638	0.175888	0.195248	0.127518
SRRD	0.141561	0.143589	0.178356	0.178835	0.212081	0.145578
TFIP11	0.194273	0.157855	0.202601	0.209817	0.088599	0.146855
CTA-445C9.14	0.123646	0.135846	0.298053	0.19973	0.0338405	0.208885
TPST2	0.0379324	0.0339008	0.0515472	0.0245074	0.806487	0.0456255
CRYBB1	0.000248325	0.000319438	0.000271941	0.000223774	0.998834	0.000102377
CRYBA4	0	0	0	0	1	0
MIAT	0.278045	0.115232	0.249098	0.29111	0.0288803	0.0376342
CTA-373H7.7	0.233412	0.132876	0.266679	0.255323	0	0.111709
CTA-211A9.5	0.15407	0.280798	0.0669174	0.107217	0.200625	0.190372
CTA-992D9.6	0.0209882	0.0323395	0.739198	0.0777584	0	0.129716
RP5-1172A22.1	0.174583	0	0.775036	0.0503798	0	0
CTA-929C8.6	0.0805559	0	0.596051	0.271617	0	0.0517757
MN1	0.132667	0.183371	0.321891	0.168856	0.0120477	0.181169
PITPNB	0.189204	0.187623	0.183401	0.196132	0.0864585	0.157181
TTC28	0.228442	0.180468	0.177696	0.190443	0.0765572	0.146394
CHEK2	0.0299516	0.13592	0.0500071	0.0388888	0.27467	0.470563
HSCB	0.122377	0.138457	0.112981	0.103433	0.328682	0.19407
CCDC117	0.173576	0.116578	0.169927	0.192845	0.158972	0.188102
XBP1	0.0599931	0.127319	0.0525102	0.0750182	0.552668	0.132492
CTA-292E10.6	0.0456367	0.191568	0.06016	0.0728501	0.504922	0.124863
ZNRF3	0.0327311	0.185823	0.074569	0.10323	0.254795	0.348851
ZNRF3-AS1	0.135322	0.206158	0.168008	0.188721	0	0.301792
C22orf31	0.080983	0.63451	0	0.134556	0	0.149951
KREMEN1	0.0836558	0.43447	0.0570017	0.131624	0.0682261	0.225022
EMID1	0.0784928	0.162048	0.0697869	0.072705	0.319828	0.29714
EWSR1	0.158311	0.209854	0.170466	0.168083	0.102694	0.190592
GAS2L1	0.189735	0.113176	0.153903	0.101177	0.215879	0.226129
RASL10A	0.0209232	0.0279659	0	0.0246076	0.877972	0.0485311
AP1B1	0.0499628	0.0715644	0.0861829	0.0909432	0.624561	0.0767858
RFPL1S	0.243381	0.0583587	0.388125	0.168149	0.0821524	0.0598349
NEFH	0.060677	0.150041	0.080495	0.0416372	0.547203	0.119946
THOC5	0.157076	0.193507	0.153001	0.172824	0.169461	0.154131
NIPSNAP1	0.131801	0.170888	0.28099	0.200344	0.0517941	0.164183
NF2	0.189925	0.179897	0.1726	0.2083	0.0901307	0.159148
ZMAT5	0.145967	0.198571	0.140215	0.154843	0.148158	0.212245
UQCR10	0.135077	0.160274	0.162514	0.152384	0.223261	0.16649
ASCC2	0.159214	0.158145	0.149672	0.175432	0.218479	0.139058
MTMR3	0.20143	0.152114	0.233037	0.198435	0.0974199	0.117564
CTA-85E5.10	0	0.0998529	0.0339253	0.127642	0	0.738579
OSM	0.00171136	0.00198244	0.000397906	0.00031249	0.994973	0.000623006
GATSL3	0.071978	0.0901103	0.0620056	0.0709645	0.583456	0.121486
TBC1D10A	0.18022	0.114454	0.200197	0.182542	0.185018	0.137569
SF3A1	0.175822	0.162619	0.183308	0.171068	0.125332	0.181851
CCDC157	0.0852988	0.143161	0.346963	0.159648	0.101849	0.163081
RP1-130H16.16	0.347617	0.1114	0.215411	0.222258	0	0.103314
SEC14L2	0.103691	0.201734	0.232915	0.252237	0	0.209424
KIAA1658	0	0.828816	0	0	0	0.171175
MTFP1	0.0618509	0.14397	0.0615959	0.0437827	0.541437	0.147364
SEC14L6	0	0.311351	0.0911663	0	0.352385	0.245096
GAL3ST1	0.0359512	0.26659	0.0992911	0.138777	0	0.459391
PES1	0.153949	0.181836	0.194804	0.135892	0.145859	0.18766
TCN2	0.154754	0.111863	0.137136	0.201171	0.303285	0.0917908
SLC35E4	0.214852	0.133158	0.199524	0.241017	0.0484878	0.162961
DUSP18	0.277005	0.121514	0.227881	0.218004	0.0658941	0.0897022
OSBP2	0.256597	0.0575675	0.303458	0.231292	0.0744364	0.0766487
MORC2-AS1	0.255779	0.108382	0.221242	0.299549	0.0443404	0.0707084
MORC2	0.219329	0.145528	0.23075	0.25284	0.0491769	0.102376
TUG1	0.169269	0.169018	0.204299	0.180119	0.101976	0.175318
SMTN	0.103086	0.0491156	0.0815809	0.0518941	0.417795	0.296529
SELM	0.14047	0.0999984	0.0929641	0.0840627	0.45306	0.129444
INPP5J	0.143267	0.186693	0.282992	0.239513	0	0.147536
PLA2G3	0.04431	0.490521	0.040815	0.0694495	0	0.354904
RNF185	0.220545	0.146089	0.185335	0.188674	0.113078	0.146279
LIMK2	0.211592	0.134983	0.224814	0.168282	0.138797	0.121532
PIK3IP1	0.0987691	0.0294209	0.0712069	0.0484786	0.720055	0.0320693
PATZ1	0.161203	0.219845	0.199437	0.176414	0.0358505	0.20725
AC005003.1	0.170328	0.191017	0.176485	0.188801	0.054016	0.219353
DRG1	0.152579	0.191776	0.165265	0.155658	0.133061	0.201661
EIF4ENIF1	0.142835	0.189627	0.183511	0.182016	0.127486	0.174525
SFI1	0.249704	0.140501	0.177138	0.18145	0.0466075	0.204599
PISD	0.252726	0.08716	0.244413	0.194115	0.136115	0.0854712
PRR14L	0.150622	0.193379	0.185591	0.184979	0.11199	0.173439
DEPDC5	0.130097	0.226195	0.118886	0.151761	0.200848	0.172212
YWHAH	0.123764	0.129347	0.144061	0.152679	0.289679	0.16047
C22orf42	0.0479205	0.0356033	0.0759099	0.647096	0.169453	0.0240177
RTCB	0.122076	0.172587	0.160448	0.138324	0.219162	0.187403
FBXO7	0.112809	0.191331	0.125288	0.13557	0.243183	0.19182
SYN3	0.0819651	0	0.419032	0.302005	0.129341	0.0676557
TIMP3	0.0136808	0.0499024	0.0381688	0.0294727	0.526385	0.34239
LARGE	0.121946	0.201704	0.1754	0.332535	0.0268654	0.141549
HMGXB4	0.173171	0.15325	0.20004	0.147229	0.0901339	0.236175
TOM1	0.0757624	0.0516155	0.0484586	0.0749346	0.595651	0.153578
HMOX1	0.00099637	0.000878339	0.0011483	0.00090417	0.995144	0.000929208
MCM5	0.0507522	0.424349	0.049881	0.0344444	0.184032	0.256541
RASD2	0.176592	0.0618771	0.0695656	0.357624	0.275988	0.0583528
APOL6	0	0	0.00898848	0	0.991011	0
RBFOX2	0.22104	0.115014	0.292574	0.272728	0.0410093	0.0576348
APOL4	0.466816	0.13662	0.109391	0.175133	0.0665852	0.0454549
APOL2	0.0113824	0.144354	0.0493329	0.0201572	0.504193	0.270581
MYH9	0.0716863	0.0727884	0.0698718	0.105428	0.610734	0.0694918
TXN2	0.148174	0.158381	0.132674	0.148205	0.215409	0.197157
FOXRED2	0.181067	0.208933	0.17274	0.130815	0.0443624	0.262083
EIF3D	0.183904	0.182872	0.151507	0.144933	0.155098	0.181686
CACNG2	0.277294	0.0332293	0.291838	0.299624	0.0569444	0.0410697
RP1-293L6.1	0.367285	0.0500273	0.28122	0.281332	0	0.0201353
IFT27	0.126193	0.176142	0.20241	0.172653	0.110621	0.211981
NCF4	0.0008379	0	0.00163827	0	0.997172	0.000351918
CSF2RB	0	0	0	0.00806646	0.985777	0.00615636
TST	0.0575414	0.181726	0.0446213	0.0591425	0.263118	0.393851
MPST	0.144699	0.256915	0.101754	0.109486	0.136145	0.251001
KCTD17	0.147069	0.187703	0.180933	0.156326	0.112967	0.215003
C1QTNF6	0.118603	0.0734379	0.0790817	0.056545	0.53707	0.135263
RAC2	0	0.00239641	0.00147149	0.000537177	0.993814	0.00178083
CYTH4	0.00118338	0.000943196	0.000372804	0.000887118	0.996053	0.000560362
ELFN2	0.375637	0.0373295	0.257036	0.237005	0	0.0929927
MFNG	0.0886294	0.438529	0.0312848	0.0405741	0.266335	0.134648
CARD10	0	0	0	0	0.935553	0.0644467
CDC42EP1	0.0843283	0.0728453	0.0406535	0.0116852	0.579384	0.211103
GGA1	0.179355	0.129883	0.194203	0.190508	0.199017	0.107034
SH3BP1	0.00703951	0.0269785	0.0055796	0.00296622	0.918453	0.0389833
PDXP	0.146923	0.280434	0.219621	0.132007	0	0.221014
LGALS1	0.0108015	0.106171	0.00916217	0.00494368	0.791345	0.0775766
NOL12	0.126998	0.169749	0.176189	0.135698	0.184766	0.2066
TRIOBP	0.127783	0.101809	0.151347	0.156225	0.219923	0.242913
H1F0	0.19702	0.237601	0.166677	0.185759	0.0600252	0.152918
GCAT	0.107515	0.144619	0.0799836	0.0842771	0.139502	0.444103
ANKRD54	0.158668	0.135365	0.21009	0.185077	0.11045	0.20035
EIF3L	0.201456	0.177805	0.176792	0.174336	0.106703	0.162908
MICALL1	0.148109	0.155424	0.222385	0.144511	0.160534	0.169037
C22orf23	0.0612145	0.0600958	0.21295	0.204525	0.252715	0.2085
POLR2F	0.174638	0.17545	0.187831	0.178283	0.0988698	0.184928
SOX10	0.064162	0.087227	0.0179677	0.022362	0	0.808281
PICK1	0.193379	0.106619	0.284975	0.208508	0.122274	0.0842453
SLC16A8	0.176555	0.104583	0.37054	0.158703	0.096567	0.0930527
PLA2G6	0.178398	0.16203	0.185393	0.195823	0.0985483	0.179807
MAFF	0.0462903	0.0904487	0.058194	0.0288772	0.70316	0.0730293
TMEM184B	0.139024	0.144379	0.143247	0.125564	0.262423	0.185363
CSNK1E	0.197984	0.190724	0.192095	0.220499	0.0572401	0.141459
KDELR3	0.00962615	0.00617251	0.00402211	0	0.911581	0.0685986
DDX17	0.160863	0.163754	0.200711	0.186764	0.120947	0.166961
DMC1	0.0250215	0.28066	0.0439879	0.0615782	0.209147	0.379605
FAM227A	0.0415906	0.102961	0.399282	0.18414	0	0.272027
CBY1	0.150672	0.156288	0.213047	0.127637	0.102087	0.25027
RP3-508I15.9	0.103928	0.232683	0.309537	0.147906	0.103959	0.101987
TOMM22	0.147129	0.219583	0.169844	0.158003	0.125529	0.179911
JOSD1	0.186099	0.166476	0.173108	0.182741	0.129648	0.161928
GTPBP1	0.182794	0.189217	0.190897	0.184921	0.055758	0.196413
SUN2	0.284244	0.131229	0.199098	0.21023	0.0440094	0.13119
RP3-508I15.21	0.101544	0.315676	0.0594557	0.091257	0.249223	0.182844
DNAL4	0.15095	0.149794	0.20546	0.161422	0.169999	0.162376
NPTXR	0.309183	0.113565	0.162856	0.257834	0.0640692	0.0924938
CBX6	0.228403	0.173622	0.177603	0.193007	0.0676048	0.15976
APOBEC3B	0	0.0572207	0.00698906	0.0254449	0.677213	0.233132
APOBEC3C	0.036249	0.0384307	0.000883418	0.00952503	0.881752	0.0331601
APOBEC3G	0.0207619	0	0.00858483	0.00680559	0.957519	0.00632873
CBX7	0.19256	0.0868842	0.231387	0.152066	0.24207	0.0950323
PDGFB	0.0055294	0	0.00718236	0.00151132	0.982153	0.00362343
RPL3	0.159217	0.193163	0.153933	0.151705	0.155684	0.186298
SYNGR1	0.080436	0.0761751	0.109268	0.0887934	0.53788	0.107448
TAB1	0.158523	0.155513	0.173369	0.175129	0.159142	0.178325
MGAT3	0.162548	0.113001	0.284998	0.225882	0.0770808	0.13649
MIEF1	0.183598	0.16864	0.194461	0.213115	0.0532393	0.186947
ATF4	0.155703	0.165663	0.151099	0.146633	0.150566	0.230337
RPS19BP1	0.149188	0.136229	0.165842	0.157955	0.23104	0.159747
GRAP2	0.066286	0	0.384594	0.076467	0.419354	0.0532991
TNRC6B	0.183249	0.105218	0.229316	0.250936	0.0947251	0.136557
ADSL	0.143517	0.208505	0.13942	0.144898	0.13857	0.22509
SGSM3	0.190566	0.156027	0.180052	0.179763	0.154564	0.139029
RP5-1042K10.10	0.208595	0.170904	0.195209	0.253057	0.0519696	0.120264
MKL1	0.159534	0.138196	0.211185	0.205409	0.165974	0.119702
MCHR1	0.0114932	0.0273322	0.788803	0.114416	0	0.057955
SLC25A17	0.192608	0.160997	0.200183	0.179251	0.118306	0.148656
ST13	0.168812	0.170914	0.14421	0.154525	0.161483	0.200057
XPNPEP3	0.146143	0.184741	0.134734	0.143971	0.190424	0.199988
RBX1	0.144289	0.193696	0.170236	0.155664	0.156248	0.179867
EP300	0.194823	0.14797	0.193003	0.193979	0.115857	0.154367
RP1-85F18.5	0	0.810252	0.113425	0	0	0.0763199
L3MBTL2	0.141432	0.140353	0.193045	0.149243	0.190897	0.185031
RP4-756G23.5	0.0851624	0.129411	0.129727	0.373148	0.23396	0.048592
CHADL	0.112683	0.120754	0.230025	0.174117	0.239631	0.122789
RANGAP1	0.0891715	0.0986975	0.119681	0.120753	0.142169	0.429528
ZC3H7B	0.140738	0.145111	0.222967	0.186225	0.183781	0.121178
TEF	0.177412	0.297629	0.129829	0.167998	0.0298145	0.197318
TOB2	0.212407	0.148322	0.145133	0.174729	0.164367	0.155042
PHF5A	0.137917	0.218283	0.160543	0.14743	0.109516	0.226311
ACO2	0.177696	0.176218	0.196807	0.171847	0.121632	0.155801
POLR3H	0.138397	0.126045	0.212476	0.139906	0.199073	0.184104
CSDC2	0.369106	0.084202	0.166182	0.30667	0.0395161	0.034323
PMM1	0.187742	0.156689	0.134259	0.18621	0.155261	0.179839
DESI1	0.114752	0.129521	0.123639	0.134786	0.364321	0.132982
XRCC6	0.155325	0.193609	0.175487	0.161758	0.103502	0.210319
NHP2L1	0.14402	0.168845	0.183412	0.162737	0.158341	0.182644
C22orf46	0.170714	0.161979	0.173624	0.131132	0.221186	0.141366
CCDC134	0.0811471	0.0402655	0.114482	0.0604279	0.508017	0.19566
RP5-821D11.7	0.191338	0.142877	0.245265	0.19619	0.0921115	0.132218
SREBF2	0.171979	0.212601	0.196325	0.151267	0.0892501	0.178577
CTA-250D10.23	0.0210569	0.161161	0.00565543	0.00437948	0.568004	0.239743
TNFRSF13C	0.00968741	0	0.00542634	0	0.94508	0.0398061
CENPM	0.0247015	0.259202	0.0198136	0.0175416	0.148004	0.530737
SEPT3	0.23259	0.114598	0.293289	0.226973	0.0156476	0.116902
WBP2NL	0.207981	0.0683416	0.294768	0.266429	0.0384053	0.124074
NAGA	0.0327878	0.0763402	0.0240699	0.035038	0.728158	0.103606
FAM109B	0.139713	0.251599	0.0936354	0.114213	0.213121	0.187718
SMDT1	0.196531	0.180382	0.164679	0.195188	0.127125	0.136095
NDUFA6	0.117378	0.219482	0.149399	0.126966	0.156191	0.230583
CYP2D6	0.200089	0.12074	0.245741	0.280835	0	0.152595
TCF20	0.238737	0.134518	0.279794	0.188197	0.0444007	0.114353
Z83851.1	0.333656	0.247644	0.163555	0.130936	0.0176304	0.106579
NFAM1	0.00859283	0.00611408	0	0	0.985293	0
RRP7A	0.136791	0.182669	0.161602	0.140029	0.170197	0.208712
SERHL2	0.249482	0	0.18062	0.162956	0.232019	0.174923
POLDIP3	0.177925	0.188952	0.167501	0.191742	0.0769008	0.19698
RNU12	0.184509	0.102142	0.133159	0.140908	0.266834	0.172448
CYB5R3	0.160528	0.180303	0.135376	0.172132	0.16491	0.186751
ATP5L2	0.140051	0.204016	0.146209	0.189639	0.188039	0.132046
A4GALT	0	0	0	0	0.97743	0.02257
ARFGAP3	0.169434	0.146899	0.191345	0.173486	0.117567	0.201268
PACSIN2	0.134909	0.148245	0.115537	0.151171	0.306907	0.143231
TTLL1	0.201349	0.149618	0.230069	0.175693	0.0676706	0.1756
MCAT	0.141538	0.168243	0.200049	0.152267	0.122823	0.21508
TSPO	0.247621	0.128711	0.0620895	0.124464	0.315636	0.121479
TTLL12	0.162229	0.182073	0.163428	0.156966	0.121418	0.213886
SCUBE1	0.154688	0.0343311	0.353585	0.275747	0.0401201	0.141529
MPPED1	0.054666	0.0482176	0.393985	0.323816	0.0702085	0.109107
EFCAB6	0.0643917	0.164626	0.177282	0.218219	0	0.375481
SULT4A1	0.10747	0.0812334	0.48334	0.236374	0.0352662	0.0563163
PNPLA3	0.0685774	0.166346	0.296305	0.148285	0.0598277	0.260658
SAMM50	0.157781	0.185698	0.188469	0.161446	0.119634	0.186972
PARVB	0.0162346	0.0378238	0.0205082	0.0295041	0.848505	0.0474244
PARVG	0.00105853	0.00224985	0.000856548	0.000310233	0.994059	0.00146574
KIAA1644	0.115593	0.0450712	0.112651	0.248125	0.329987	0.148572
LDOC1L	0.177102	0.17704	0.235587	0.232393	0.0108393	0.167039
PRR5	0.0455425	0.029904	0.14909	0.0753658	0.640686	0.0594122
ARHGAP8	0.205173	0.0152189	0.156077	0.475597	0.124737	0.0231969
PHF21B	0.249995	0.223349	0.155698	0.260993	0.0120657	0.0978992
CTA-217C2.1	0.109108	0.134249	0.133866	0.117097	0.350085	0.155595
NUP50	0.159567	0.168373	0.162015	0.149128	0.12923	0.231687
KIAA0930	0.209316	0.0988104	0.267121	0.196838	0.150479	0.0774346
FAM118A	0.198216	0.124698	0.134091	0.18959	0.208481	0.144925
RIBC2	0.00593384	0.200543	0.00450889	0.0170277	0.37363	0.398356
FBLN1	0.105403	0.303107	0.123683	0.115218	0.0571365	0.295454
ATXN10	0.175238	0.167608	0.201549	0.187462	0.0978941	0.17025
WI2-85898F10.1	0.426122	0	0.01513	0.196346	0	0.362402
WNT7B	0.028836	0	0.015396	0.106314	0.0989811	0.750473
CITF22-92A6.1	0.0924501	0.108348	0.170234	0.106341	0.403693	0.118934
C22orf26	0.424701	0.176014	0.1932	0.156562	0	0.0495232
RP6-109B7.3	0.133857	0.313247	0.109429	0.270513	0.0415579	0.131395
FLJ27365	0.301604	0.145232	0.185944	0.235287	0.0274527	0.104481
PPARA	0.0570735	0.105818	0.0741771	0.145064	0.474036	0.143831
CDPF1	0.164238	0.157651	0.186731	0.136116	0.176248	0.179017
TTC38	0.0685592	0.164317	0.0374538	0.0601221	0.415529	0.254019
GTSE1	0.0161795	0.0863305	0.0214619	0.0230179	0.0520444	0.800966
TRMU	0.151226	0.152293	0.173269	0.164212	0.154562	0.204438
CELSR1	0.235929	0.141216	0.125369	0.144617	0.0936554	0.259213
RP3-439F8.1	0	0	0	0	0	0.999998
GRAMD4	0.159985	0.116502	0.203589	0.14844	0.269095	0.102389
CERK	0.272863	0.15337	0.142687	0.27653	0.0636903	0.0908609
CTA-29F11.1	0.1003	0.0942761	0.125414	0.122268	0.429737	0.128006
TBC1D22A	0.123333	0.117988	0.121122	0.137363	0.408308	0.0918865
FAM19A5	0.12259	0.139707	0.136675	0.247799	0.0374364	0.315791
BRD1	0.153334	0.150882	0.197587	0.187947	0.151326	0.158924
ZBED4	0.191396	0.170231	0.195437	0.230291	0.081366	0.131278
ALG12	0.168664	0.139937	0.165398	0.170418	0.189146	0.166438
CRELD2	0.0787873	0.13212	0.17388	0.133015	0.240539	0.241659
PIM3	0.126387	0.14699	0.143748	0.167229	0.177039	0.238607
MLC1	0.0345967	0.16041	0.0336866	0.0192202	0.135148	0.616938
MOV10L1	0.039104	0.0182675	0.0610827	0.0790843	0.786477	0.0159841
PANX2	0.106615	0.146048	0.153809	0.296158	0.0870311	0.210339
TRABD	0.081011	0.121411	0.123763	0.115199	0.419121	0.139494
RP3-402G11.25	0.112384	0.0632615	0.132393	0.177877	0.480994	0.0330892
RP3-402G11.26	0.19443	0.166038	0.158992	0.165797	0.0963103	0.218433
SELO	0.0827828	0.154395	0.128984	0.127359	0.296494	0.209985
TUBGCP6	0.213284	0.192778	0.190502	0.164829	0.099439	0.139167
HDAC10	0.210458	0.129292	0.218852	0.23972	0.0809332	0.120744
MAPK12	0.110615	0.16393	0.270925	0.179105	0.0724244	0.203
MAPK11	0.281097	0.18234	0.218969	0.206475	0.0144352	0.096684
PLXNB2	0.173248	0.15608	0.188366	0.150356	0.187616	0.144335
DENND6B	0.154862	0.104282	0.273106	0.157534	0.127214	0.183002
PPP6R2	0.183641	0.144328	0.201606	0.191343	0.14656	0.132523
SBF1	0.184403	0.188281	0.212224	0.192854	0.0338716	0.188366
LMF2	0.139828	0.139091	0.132532	0.140005	0.229892	0.218652
NCAPH2	0.126271	0.216379	0.131616	0.125074	0.101039	0.29962
SCO2	0.102325	0.0697057	0.145797	0.126537	0.460069	0.0955674
CTA-384D8.36	0.126519	0.23461	0.133537	0.134436	0.123625	0.247273
TYMP	0.0152494	0.0199824	0.0143594	0.0131317	0.911164	0.0261132
ODF3B	0	0.00377268	0	0	0.98756	0.00866706
CTA-384D8.34	0	0	0	0.00170025	0.995711	0.00258867
CPT1B	0.262036	0.0170178	0.180276	0.273639	0.180263	0.0867678
CHKB	0.124582	0.156923	0.187564	0.172574	0.175378	0.182978
CHKB-AS1	0.0358398	0.0851938	0.0448289	0.0672135	0.592832	0.174092
MAPK8IP2	0.190875	0.143494	0.255431	0.254422	0.0323699	0.123408
ARSA	0.0502635	0.0959185	0.0902293	0.0864338	0.558121	0.119034
SHANK3	0.223956	0.0431354	0.274414	0.192595	0.168531	0.0973689
RABL2B	0.140222	0.139692	0.246208	0.178866	0.128217	0.166795
AP001347.6	0.156293	0.252243	0.181764	0.133595	0.0233543	0.25275
RBM11	0.205082	0.112816	0.286406	0.245779	0	0.149917
HSPA13	0.187011	0.154217	0.19355	0.195881	0.0630329	0.206309
SAMSN1	0.000523672	0.000233016	0.0010931	0.00077984	0.996793	0.000577072
AF127936.3	0	0	0	0	0.997704	0.00229605
AF127936.5	0	0	0	0	1	0
AF127936.7	0.0725297	0.259882	0.0788802	0.100777	0.352437	0.135495
NRIP1	0.0855902	0.165425	0.14025	0.149901	0.320133	0.138702
USP25	0.137965	0.149878	0.102054	0.149043	0.267636	0.193423
LINC00478	0.150414	0.235751	0.0681945	0.170218	0.0923385	0.283085
AP000473.5	0.211429	0.227165	0.0511061	0.198642	0	0.311657
CXADR	0.194251	0.0697061	0.32888	0.298948	0.0342875	0.0739288
BTG3	0.0827049	0.284234	0.0671232	0.0715282	0.0823247	0.412086
C21orf91	0.180495	0.213005	0.18267	0.190732	0.0507804	0.182317
CHODL	0.0636836	0.0851651	0.334041	0.245655	0.115405	0.15605
TMPRSS15	0.173595	0	0	0.826401	0	0
NCAM2	0.125227	0.0691736	0.142785	0.301342	0.0122706	0.349202
AP000459.4	0	0	0	0	1	0
MIR155HG	0	0	0	0	0.992297	0.00770288
LINC00515	0.328879	0.0615922	0.255369	0.206771	0	0.147388
MRPL39	0.121021	0.174205	0.156151	0.139302	0.212859	0.196462
JAM2	0.0733273	0.293071	0.0400474	0.0786885	0.10397	0.410895
ATP5J	0.165324	0.180011	0.180673	0.182358	0.141327	0.150306
GABPA	0.129392	0.170069	0.185307	0.152238	0.154208	0.208786
APP	0.165107	0.108301	0.221385	0.218197	0.155436	0.131574
AP000230.1	0.070946	0	0.241018	0.224989	0	0.463046
KB-1466C5.1	0	0.150544	0	0	0.762316	0.0871387
CYYR1	0.0186937	0.380909	0.0157384	0.02524	0.208687	0.350732
ADAMTS1	0.0578362	0.0827352	0.0265971	0.183483	0.504758	0.144591
ADAMTS5	0.103576	0.157213	0.0338716	0.652326	0.0126624	0.0403508
N6AMT1	0.0922566	0.207786	0.142952	0.12174	0.185967	0.249299
LTN1	0.150835	0.165971	0.187838	0.187817	0.148987	0.158553
RWDD2B	0.127572	0.0950397	0.192871	0.160205	0.210848	0.213464
RP1-100J12.1	0.0654627	0.387856	0.0826145	0.0807976	0.194428	0.188841
USP16	0.166993	0.203621	0.168687	0.154836	0.1113	0.194563
CCT8	0.167546	0.197628	0.188233	0.172975	0.109027	0.164591
MAP3K7CL	0.167613	0.150338	0.169263	0.172599	0.232181	0.108006
BACH1	0.164488	0.12706	0.188272	0.17433	0.230971	0.114879
GRIK1	0.107981	0.0683676	0.201199	0.268797	0	0.353655
TIAM1	0.118045	0.301231	0.114169	0.255408	0.120361	0.0907857
AP000251.3	0.0933803	0.362883	0.148844	0.141775	0	0.253117
AP000253.1	0.439166	0.0373791	0.181931	0.185402	0	0.156121
SOD1	0.175959	0.152565	0.158723	0.153039	0.163199	0.196515
AP000254.8	0.299833	0.143502	0.250103	0.134217	0	0.172345
SCAF4	0.173439	0.20503	0.169575	0.18595	0.0919972	0.174009
HUNK	0.124368	0.235678	0.189801	0.143979	0.0554555	0.250718
MIS18A	0.121015	0.249007	0.12844	0.122733	0.0645414	0.314263
MIS18A-AS1	0.169012	0.248614	0.285246	0.151388	0	0.14574
URB1	0.181247	0.192188	0.192797	0.19847	0.0192451	0.216052
C21orf119	0.0745572	0.153606	0.17488	0.153053	0.231642	0.212262
EVA1C	0.0659037	0.129812	0.121306	0.0198254	0.3488	0.314352
TCP10L	0.0817393	0.193534	0.278762	0.137615	0.0801582	0.228192
C21orf59	0.15926	0.15885	0.221835	0.16551	0.114919	0.179626
SYNJ1	0.158698	0.110073	0.224375	0.199168	0.17772	0.129967
PAXBP1-AS1	0.166282	0.1637	0.196191	0.234379	0.146035	0.093413
PAXBP1	0.167209	0.193876	0.206541	0.190066	0.0432142	0.199093
C21orf49	0.158266	0.220829	0.110833	0.254007	0.0390385	0.217026
C21orf62	0.0456701	0.0732161	0.0570127	0.164104	0	0.659997
AP000282.2	0	0	0	0	0	0.999997
OLIG2	0.0204211	0.282655	0.0246661	0.0178228	0.0140323	0.640403
OLIG1	0.0134491	0.268612	0.0229225	0.0165546	0.00326774	0.675194
IFNAR2	0.0939463	0.157856	0.116504	0.0914104	0.346188	0.194096
IL10RB-AS1	0.0325741	0.0284119	0.0199547	0.0421481	0.84968	0.0272309
IL10RB	0.121435	0.103457	0.100996	0.115133	0.431996	0.126983
IFNAR1	0.115287	0.121832	0.151171	0.134922	0.305756	0.171032
IFNGR2	0.0824062	0.124719	0.12127	0.0819861	0.449812	0.139806
TMEM50B	0.100735	0.122559	0.136661	0.10419	0.313886	0.22197
DNAJC28	0.151236	0.120606	0.222546	0.225945	0.170442	0.109225
GART	0.143742	0.209436	0.173212	0.151599	0.095449	0.226562
SON	0.177942	0.16514	0.182751	0.179857	0.12055	0.17376
DONSON	0.0745951	0.251562	0.13327	0.0807446	0.134718	0.325111
AP000304.12	0	0	0	0	0.979803	0.0201958
CRYZL1	0.226011	0.161307	0.207387	0.200143	0.0786116	0.126541
ITSN1	0.183629	0.134787	0.216774	0.228256	0.106528	0.130026
ATP5O	0.186265	0.195889	0.172227	0.180179	0.112383	0.153058
LINC00649	0.0587934	0.0790837	0.0194703	0.0415054	0.767399	0.0337477
AP000569.9	0	0.0566601	0	0	0.943339	0
MRPS6	0.116823	0.185103	0.174379	0.149597	0.124078	0.25002
SMIM11	0.130516	0.144891	0.192625	0.168618	0.170199	0.193151
RCAN1	0.0726197	0.097981	0.124478	0.147081	0.42876	0.12908
CLIC6	0	0	0.16135	0	0	0.838646
AP000330.8	0.0269726	0.0173557	0.0320195	0.00877904	0.901833	0.0130402
RUNX1	0.00376457	0.00247798	0.00683648	0.00685046	0.976725	0.00334522
SETD4	0.167135	0.157808	0.206353	0.195914	0.0991887	0.173601
CBR1	0.154038	0.175581	0.113538	0.128897	0.186699	0.241248
AP000688.29	0	0	0	0	0	0.999988
CBR3	0.0806958	0.16305	0.0432634	0.0503696	0.182777	0.479843
DOPEY2	0.186933	0.114458	0.196756	0.271203	0.121466	0.109185
AP000692.10	0.148538	0.157811	0.216813	0.172172	0.158118	0.146548
MORC3	0.199797	0.13989	0.178141	0.183914	0.16464	0.133618
CHAF1B	0.033135	0.38946	0.0820473	0.0374585	0.0132251	0.444674
HLCS	0.106251	0.234898	0.203568	0.165331	0.125999	0.163953
PIGP	0.103458	0.160773	0.172333	0.117836	0.306927	0.138674
TTC3	0.210869	0.144933	0.253884	0.236283	0.0406119	0.11342
DSCR3	0.152294	0.163731	0.176726	0.173704	0.158489	0.175056
AP001412.1	0.227641	0.11275	0.13431	0.153928	0	0.37137
DYRK1A	0.157259	0.153977	0.207454	0.162111	0.145384	0.173814
KCNJ6	0.109614	0.0359771	0.323646	0.354862	0.06924	0.106661
ERG	0	0	0	0	0.978731	0.0212683
ETS2	0.00774428	0.00350763	0.0904309	0.0399885	0.83129	0.0270386
PSMG1	0.056648	0.22016	0.0919222	0.056614	0.216543	0.358112
BRWD1	0.195046	0.136657	0.211272	0.227056	0.084777	0.145192
HMGN1	0.126982	0.190786	0.17551	0.147743	0.130726	0.228253
WRB	0.214444	0.138107	0.223678	0.196763	0.0554723	0.171535
LCA5L	0	0.170753	0.0723927	0.0778928	0.405288	0.273672
SH3BGR	0.159403	0.150446	0.247509	0.179082	0.0927024	0.170858
B3GALT5	0.0450851	0	0.620943	0.161345	0	0.172627
C21orf88	0	0.0621092	0.505804	0.0286742	0	0.403411
IGSF5	0.0827237	0.0550763	0.240497	0.199224	0	0.422478
PCP4	0.0392644	0.0617423	0.392955	0.39469	0.0524603	0.0588884
DSCAM	0.0197459	0.103818	0.263266	0.374609	0.16114	0.0774208
BACE2	0.0481734	0.269864	0.0175666	0.0687714	0.27874	0.316884
MX2	0	0.0475535	0.0563404	0.00681142	0.889294	0
MX1	0.0168924	0.0516864	0.0227333	0.0351552	0.777021	0.096512
PRDM15	0.198302	0.149898	0.184315	0.149357	0.128602	0.189526
C2CD2	0.0331979	0.256416	0.125063	0.0638553	0.136797	0.38467
ZBTB21	0.128476	0.159399	0.227269	0.169232	0.150474	0.16515
ZNF295-AS1	0.134355	0.0788851	0.261794	0.349414	0	0.175551
ABCG1	0.208069	0.0776225	0.137808	0.203074	0.328205	0.0452208
TFF3	0.145386	0.199668	0	0.0631161	0.449598	0.142232
RSPH1	0	0.0798421	0.0693217	0.0533654	0	0.797471
SLC37A1	0.270738	0.0838592	0.246592	0.186815	0.163499	0.0484958
PDE9A	0.246204	0.180582	0.158047	0.194684	0.101044	0.119439
WDR4	0.107339	0.205646	0.13004	0.107029	0.297205	0.152742
NDUFV3	0.137734	0.184108	0.141898	0.163555	0.204317	0.168389
PKNOX1	0.190301	0.144802	0.239209	0.178391	0.0693905	0.177907
CBS	0.123073	0.289096	0.0751255	0.075512	0.0278659	0.409328
U2AF1	0.148208	0.207214	0.173496	0.154823	0.10853	0.20773
SIK1	0.227678	0.123751	0.0751361	0.107379	0.406753	0.0593024
HSF2BP	0.106035	0.299269	0.150473	0.0874142	0.102079	0.254729
RRP1B	0.172288	0.165875	0.200665	0.160159	0.0984306	0.202583
PDXK	0.0507613	0.0609828	0.0715321	0.0612319	0.655845	0.0996473
CSTB	0.0955992	0.107908	0.0852857	0.0805087	0.508446	0.122253
RRP1	0.168678	0.159628	0.173912	0.162515	0.139269	0.195999
AGPAT3	0.144483	0.214779	0.124894	0.160885	0.204821	0.150139
TRAPPC10	0.10719	0.170562	0.164942	0.147897	0.259025	0.150384
PWP2	0.133164	0.133896	0.15828	0.141725	0.259127	0.173808
C21orf33	0.119076	0.17543	0.153807	0.14454	0.196199	0.210949
AP001055.6	0.00403963	0.00386439	0.00322791	0.00670927	0.976883	0.00527528
ICOSLG	0	0.00930127	0.0225171	0.00472967	0.960196	0.00325618
PFKL	0.145831	0.178759	0.11845	0.123711	0.241839	0.19141
C21orf2	0.147698	0.219864	0.168715	0.145886	0.1074	0.210437
TRPM2	0	0.0160171	0	0	0.983983	0
LRRC3	0.284944	0.0374477	0.230594	0.198363	0.134232	0.114419
LRRC3DN	0.335161	0.11395	0.229093	0.223476	0	0.0983185
UBE2G2	0.155782	0.191737	0.17407	0.163224	0.143934	0.171253
SUMO3	0.0937351	0.156547	0.14968	0.103092	0.308403	0.188543
PTTG1IP	0.153364	0.194716	0.120623	0.163506	0.170235	0.197555
ITGB2	0.000642873	0.000484931	0.000407738	0.000489003	0.99749	0.000485937
ITGB2-AS1	0	0	0	0	1	0
C21orf67	0.135521	0.152698	0.187084	0.173789	0.157998	0.192909
FAM207A	0.100469	0.202453	0.141433	0.120577	0.267185	0.167883
ADARB1	0.213515	0.0863778	0.310717	0.200393	0.0774857	0.111511
POFUT2	0.182797	0.0960487	0.135704	0.194296	0.248003	0.143151
LINC00205	0.237766	0.11678	0.298895	0.19914	0.0416302	0.105789
COL18A1	0.00139042	0.0168576	0.00872797	0.00333038	0.951454	0.0182395
SLC19A1	0.170363	0.123656	0.137538	0.106076	0.336373	0.125994
PCBP3	0.143832	0.168481	0.183483	0.132403	0.140159	0.231642
COL6A1	0.0826066	0.0850694	0.0653451	0.19494	0.442541	0.129498
COL6A2	0.0619289	0.0308132	0.0272424	0.0418651	0.777867	0.0602832
SPATC1L	0.209293	0.166755	0.18922	0.197665	0.0642612	0.172806
LSS	0.19175	0.226874	0.17591	0.134591	0.0743291	0.196546
MCM3AP-AS1	0.245704	0.163894	0.222223	0.211726	0.0129692	0.143483
MCM3AP	0.16264	0.138828	0.18093	0.158965	0.209632	0.149005
AP001469.9	0.233353	0.159548	0.195492	0.276701	0.0233921	0.111515
YBEY	0.146771	0.168997	0.154436	0.153358	0.195048	0.18139
C21orf58	0.0287149	0.198084	0.0299096	0.0300661	0.0491529	0.664073
PCNT	0.110187	0.183811	0.150635	0.143426	0.175592	0.236349
DIP2A	0.179645	0.136389	0.187224	0.197161	0.150145	0.149436
S100B	0.0412535	0.0369792	0.0408486	0.0456557	0.340243	0.49502
PRMT2	0.214556	0.125184	0.215471	0.204338	0.128119	0.112332
AC109135.1	0.371972	0.0663585	0.259228	0.235546	0	0.0668955
AC011043.1	0.133187	0.265398	0.134617	0.150905	0.0814858	0.234408
AL592183.1	0.188556	0.162848	0.242653	0.205286	0.0793872	0.121269
PNRC2.1	0.181304	0.209927	0.0907461	0.150218	0.147706	0.2201
SRSF10.1	0.165808	0.221375	0.160148	0.161119	0.0394996	0.252051

### Sheet: S2
Table S2. Gene expression specificity scores for subclustered level 2 cell types of the ganglionic eminences (note: sporadically expressed genes and genes at the Chr6 MHC locus removed)
Gene	CGE-N-0	CGE-N-1	CGE-N-2	CGE-N-3	IPC-0	IPC-1	IPC-2	IPC-3	IPC-4	IPC-5	LGE-N-0	LGE-N-1	LGE-N-2	LGE-N-3	LGE-N-4	LGE-N-5	LGE-N-6	LGE-N-7	MGE-N-0	MGE-N-1	MGE-N-2	MGE-N-3	MGE-N-4	MGE-N-5	Microglia	Progenitor-0	Progenitor-1	Progenitor-10	Progenitor-2	Progenitor-3	Progenitor-4	Progenitor-5	Progenitor-6	Progenitor-7	Progenitor-8	Progenitor-9
MIR1302-10	0	0	0	0	0	0	0	0	0	0	0	0	0	0	0	0	0	0	0	0	0	0	0	0	0	0	0.172597	0	0	0	0	0	0	0	0.827401	0
AL627309.1	0	0	0	0	0	0	0	0	0	0	0	0	0.07264	0	0	0	0	0	0	0	0.0658371	0.0663815	0	0	0.655799	0.0568975	0.0535065	0	0	0.0289378	0	0	0	0	0	0
AP006222.2	0.0362609	0.0381328	0.0339662	0.0314638	0.0227541	0.0167002	0.0103108	0.020282	0.0113652	0.0239979	0.0393689	0.031552	0.0277523	0.0242759	0.0264074	0.0421966	0.0288307	0.032987	0.0311089	0.0245619	0.028265	0.0331449	0.0348878	0.0337886	0.031478	0.0186609	0.0185841	0.0375978	0.0165727	0.0218617	0.0179576	0.0139993	0.0377875	0.0358534	0.0373515	0.0279336
RP5-857K21.4	0	0	0	0	0	0	0	0	0	0	0.0497218	0	0.0353543	0.0251274	0.0245014	0.0431981	0	0.627792	0.0327139	0.025003	0.0127265	0	0	0.123862	0	0	0	0	0	0	0	0	0	0	0	0
RP11-206L10.3	0.0551081	0.0482308	0.0268323	0.0167847	0	0.051688	0	0	0	0.0716469	0.0821209	0.00643267	0.0354905	0.0386208	0.0521494	0.0528438	0.037745	0	0.0361794	0.0252542	0.0580098	0.0263527	0.0152237	0.041824	0.0752989	0.022494	0.0287839	0	0.0339083	0.0191181	0.0158987	0.0136114	0.012349	0	0	0
RP11-206L10.2	0.0141598	0.0236166	0.0259619	0.0273161	0.0124805	0.0992506	0.0154964	0.0260085	0.0381972	0.0508253	0.0229548	0.0223549	0.00305389	0.0357856	0.0715823	0.0429736	0.036539	0	0.0213286	0.0263934	0.0475343	0.0307924	0.0431443	0.0336774	0.00885977	0.0287663	0.0172608	0	0.029518	0.0146033	0.0379504	0.0184445	0.0188643	0.0301884	0.0108934	0.0132231
RP11-206L10.9	0.0273985	0.00880088	0.0533142	0	0.0116041	0.0166311	0	0	0	0.113114	0.0289545	0.015489	0.0696963	0.0328061	0.0347618	0.0262317	0.0262751	0	0.0485424	0.0308921	0.0275821	0.0434248	0.0287542	0.0289503	0	0.025661	0.0304285	0.0174086	0.0411765	0.0185822	0.0548224	0.0350435	0.0165089	0.0375624	0.0495836	0
LINC00115	0.0139976	0.019321	0.0412778	0.00935339	0.0225503	0.0520801	0.00730854	0.0363808	0.0155443	0.0193747	0.018775	0.0188983	0.0297332	0.0228604	0.037299	0.0347387	0.0307211	0.0924445	0.0232051	0.0205116	0.0236455	0.0263228	0.0282618	0.0146272	0.0405695	0.0166046	0.0306303	0.0247717	0.0153445	0.0158917	0.0765821	0.00866497	0.0375284	0.00439299	0.0532608	0.0165259
FAM41C	0.0261231	0.0218481	0	0.0097086	0	0.0341951	0.0278766	0.0227808	0.0393017	0.0630566	0.00577224	0.0223408	0.0365552	0.0230227	0	0.0213209	0.031654	0	0.0314668	0.0137406	0.0328216	0.0272748	0.05245	0.0361788	0.0461988	0.014741	0.0176263	0.0626897	0.0118673	0.0427921	0.0372062	0.0303486	0.038286	0.0573618	0.0363385	0.0250547
RP11-54O7.1	0.0164305	0.0431792	0.0188705	0.0291576	0.018759	0.052273	0.0367094	0	0	0.0210006	0.0242946	0.065792	0.0488794	0.0818179	0.0756104	0.0513156	0.034081	0.121832	0.00966985	0.00969899	0.0184687	0.0155151	0.0139756	0.0210217	0.0173027	0.0104771	0.0293764	0.0195039	0.00564479	0.0116627	0.00501177	0.0123135	0.0103376	0.00497768	0.0371526	0.00788693
SAMD11	0	0.0172875	0	0.0261414	0.0271503	0.0295629	0.0555805	0.0520327	0	0.117118	0.0502702	0.0336066	0.00800211	0.0106181	0.0236255	0.0196965	0.054503	0	0	0.0193709	0.165675	0.0286529	0	0	0.0782733	0.0133445	0.00509777	0	0.0322049	0.0228705	0.0266757	0.0121352	0	0	0.0593493	0.0111541
NOC2L	0.0301129	0.0349427	0.0335815	0.0251913	0.0277165	0.0305323	0.0239419	0.0229739	0.0269741	0.0428277	0.0336609	0.0293562	0.0350538	0.0341414	0.0341294	0.0355252	0.0300092	0.011799	0.0302716	0.0243038	0.0300821	0.0361878	0.0358926	0.0346019	0.019576	0.0180979	0.0263657	0.0371253	0.0187722	0.0176316	0.0285084	0.0136431	0.0238316	0.023976	0.0232003	0.0154625
KLHL17	0.0196224	0.0320818	0.037687	0.039756	0.0317747	0.0278299	0.0276913	0.00901325	0.0256779	0.00916532	0.046207	0.0347513	0.0264259	0.0241822	0.0236343	0.0220506	0.0509753	0	0.0276864	0.0334039	0.0378323	0.0580423	0.0362351	0.0415191	0	0.0251052	0.0233597	0.0549746	0.0254467	0.0224547	0.00762742	0.0127519	0.0173865	0.0169998	0.0449564	0.0256919
RP11-54O7.17	0.00751185	0	0	0.0112304	0.0612212	0.0275642	0.0165376	0.0391306	0	0	0	0.023035	0.0349762	0.0265774	0	0	0.0179855	0	0	0	0.0195529	0	0	0	0.0382987	0.0226242	0.091759	0.0177308	0.0126802	0.0922648	0.071649	0	0.0616333	0.125068	0.165652	0.0153171
HES4	0.00629164	0.00440921	0.00682888	0.00846732	0.0175787	0.0174446	0.0571736	0.0323976	0.0463341	0.0150715	0.00984092	0.0229238	0.0128189	0.0260114	0.0113257	0.0131091	0.0255465	0.0154598	0.0085646	0.00958329	0.0124758	0.00689834	0.00682451	0.00568865	0.048398	0.0203415	0.0576857	0.0283826	0.0416598	0.0931738	0.0212373	0.0160793	0.0993646	0.0672453	0.0916275	0.0157361
ISG15	0.00698142	0.0116047	0.0030579	0.00954317	0.00904149	0.00896081	0.0208984	0.0126788	0.00682929	0.0148872	0.0124875	0.0130151	0.0143669	0.00849742	0.00677834	0.0235148	0.0311715	0	0.00834253	0.00783881	0.00997988	0.00481522	0.00580781	0	0.304251	0.00876395	0.0241445	0.221712	0.00770476	0.0180427	0.0280745	0.00675728	0.0620637	0.0284666	0.0300597	0.00886031
AGRN	0.0250755	0.022005	0.0264079	0.0329354	0.0243377	0.015836	0.012086	0.0130107	0.015422	0.01808	0.0307966	0.0220162	0.0285617	0.0302613	0.0360925	0.0448321	0.0197112	0.023807	0.0263399	0.0217553	0.0249127	0.0204362	0.0216553	0.0229516	0.150458	0.0149466	0.0133048	0.0527024	0.00909277	0.0164916	0.0126717	0.00933401	0.0231836	0.0340898	0.0753914	0.00900694
C1orf159	0.0282224	0.0361116	0.0484232	0.0270522	0.0180502	0.0244039	0.0270355	0.0176223	0.0266328	0.0455031	0.0333434	0.0307073	0.0353086	0.0310756	0.0382741	0.0340754	0.0307041	0	0.0246769	0.0163822	0.0327617	0.0231629	0.0159742	0.0150696	0.0122848	0.0321328	0.0311526	0.0386413	0.0326643	0.0317145	0.0276098	0.0317156	0.0252621	0.0266434	0.0185333	0.0310719
TNFRSF18	0	0	0	0	0	0	0	0.632484	0	0	0	0	0	0	0	0	0	0	0	0	0	0	0	0	0	0	0	0	0	0	0	0	0	0	0.367515	0
TNFRSF4	0	0	0	0	0	0	0	0	0	0	0	0	0	0	0	0	0	0	0.0838431	0	0	0	0	0	0.916157	0	0	0	0	0	0	0	0	0	0	0
SDF4	0.0236865	0.0248635	0.0276106	0.0256113	0.0248245	0.0238664	0.026776	0.019529	0.0191222	0.0283827	0.0323926	0.0266738	0.0258594	0.0239305	0.0264548	0.0241916	0.0254465	0.0163204	0.0256452	0.0245393	0.0231224	0.0306922	0.0286861	0.0263948	0.0376107	0.0267685	0.0317883	0.0474546	0.0292091	0.0317876	0.0287072	0.0231793	0.0381218	0.0307185	0.0447176	0.0253143
B3GALT6	0.00773813	0.0141897	0.0255261	0.0130147	0.0192755	0.0397673	0.0237576	0.021745	0.0352326	0.0199397	0.0164036	0.0518219	0.0329439	0.0578292	0.0396923	0.0379018	0.0157819	0.0072802	0.0161238	0.0152375	0.0713969	0.0285779	0.0105361	0.0140601	0.0275427	0.0188309	0.0371297	0.00882328	0.0291808	0.0396111	0.0231873	0.020653	0.0513515	0.0330294	0.0483949	0.0264922
FAM132A	0	0	0	0	0	0	0	0	0	0.481681	0.0163519	0	0.0440172	0.0720556	0.0398498	0	0	0	0	0	0.0148603	0	0	0	0.170137	0	0.0175066	0	0	0.0565313	0.0469549	0	0	0	0.0400544	0
UBE2J2	0.0278792	0.0312101	0.0337446	0.0274794	0.0233276	0.0251082	0.0247363	0.027013	0.0251346	0.0235614	0.033209	0.0323101	0.0326706	0.0311844	0.0315602	0.031768	0.0306646	0.0100311	0.0322812	0.0241106	0.0296725	0.03479	0.0319035	0.0261343	0.0242871	0.0288896	0.0239456	0.0305549	0.027939	0.0298591	0.0268035	0.0243739	0.0257842	0.0219187	0.0291824	0.0249775
SCNN1D	0.0212585	0.0257379	0.0199233	0.0265079	0.0498666	0.0057596	0	0.0240237	0.0370715	0	0.0427079	0.0112852	0.0378182	0.0491376	0.044147	0.0689563	0	0	0.0128185	0.0300972	0.027267	0.0285447	0	0.0314091	0.00913153	0.0342046	0.0450871	0.0688212	0.0283079	0.0710946	0.0120152	0.0346983	0.0263585	0.0164305	0.0467967	0.0127158
ACAP3	0.0253246	0.028581	0.0290916	0.0248126	0.0180268	0.0227541	0.0289756	0.0316831	0.0242534	0.0162391	0.0331909	0.0354484	0.0337162	0.0353545	0.0276618	0.0405608	0.0315157	0.0265103	0.0436603	0.0384174	0.037197	0.0388292	0.0497016	0.037408	0.0110775	0.0267331	0.0150703	0.0861867	0.0203078	0.0136781	0.00731569	0.0160645	0.0108711	0.0115811	0.0117645	0.0104355
PUSL1	0.00885767	0.0148176	0.0187626	0.00612034	0.0111434	0.0148586	0.0714685	0.022979	0.0257493	0.00962557	0.0132759	0.0227388	0.0259853	0.0335342	0.0357447	0.0142067	0.0234651	0	0.00745458	0.00443913	0.0193808	0.0138357	0.00417436	0.00935117	0.0956674	0.0252287	0.0486242	0.0848836	0.0702177	0.066696	0.0206857	0.00939953	0.0430928	0.0517439	0.0406254	0.011166
CPSF3L	0.0266859	0.0253425	0.0267514	0.0257862	0.0303654	0.0292308	0.0303814	0.0283366	0.0190121	0.0182116	0.0270784	0.0293012	0.0282688	0.0292843	0.0251299	0.0270073	0.030866	0.0240181	0.028469	0.0295529	0.0276938	0.0305117	0.0239843	0.0280469	0.0192877	0.029751	0.0317346	0.0343332	0.0298562	0.030985	0.0218431	0.0261016	0.0331449	0.0351046	0.0336296	0.024912
GLTPD1	0.035993	0.0426026	0.0338647	0.0316175	0.0293124	0.02058	0.00871828	0.0249036	0.0228716	0.0262498	0.0424116	0.0259267	0.0373581	0.029113	0.0341444	0.0341859	0.0300396	0.0206491	0.0429157	0.0308552	0.0224976	0.0423839	0.0331676	0.0307344	0.0164537	0.0224286	0.0149897	0.0291048	0.0233178	0.023105	0.012251	0.0222663	0.0287745	0.0294828	0.028207	0.0165225
DVL1	0.0233043	0.0384681	0.0186205	0.0335152	0.0233973	0.0154994	0.0255521	0.0156656	0.0022306	0.0268625	0.0172838	0.0252769	0.0332724	0.0261751	0.0356036	0.0529674	0.035081	0.0428477	0.016048	0.0256791	0.034775	0.0344136	0.0280639	0.0263874	0.0227805	0.0163042	0.0278489	0.0262579	0.0282526	0.0289863	0.018989	0.0193805	0.0339194	0.0524831	0.0368152	0.030992
MXRA8	0.0419116	0.0279603	0.00672754	0.0528531	0.0417012	0.0384709	0.0194634	0.0412367	0.0157027	0.10375	0.0477237	0.0106859	0.0173142	0.0053401	0.00257473	0.0141809	0.0471864	0	0.0260018	0.0398797	0.00383354	0.012228	0.0356471	0.00452377	0.0220932	0.0221816	0.0239902	0.0114266	0.0133523	0.0187757	0.0207389	0.023386	0.0439069	0.0444173	0.0743816	0.0244524
AURKAIP1	0.020642	0.0198732	0.0200289	0.0173852	0.020249	0.0306462	0.0349113	0.0261676	0.0258051	0.0250449	0.0188027	0.0241006	0.0241149	0.0243782	0.0263084	0.0226123	0.0240291	0.044955	0.0235557	0.0199107	0.0280744	0.0274703	0.0171608	0.029196	0.0315931	0.0258531	0.0320575	0.0428654	0.0362746	0.037836	0.0375623	0.0293128	0.0304293	0.0372255	0.0351084	0.0284594
CCNL2	0.0298803	0.0334025	0.0300713	0.0264802	0.0294772	0.0196251	0.0181603	0.0268073	0.0263558	0.0276195	0.0360899	0.0346624	0.0328121	0.0338103	0.0306915	0.0433382	0.0350047	0.0207895	0.032658	0.0332223	0.0338016	0.0347002	0.0438949	0.029761	0.0191352	0.0228164	0.0185849	0.0261364	0.020146	0.0193798	0.0177435	0.0240715	0.0218306	0.0251104	0.0224726	0.0194567
RP4-758J18.2	0.0256676	0.0198553	0.0214945	0.0201921	0.0180516	0.0278428	0.0277005	0.0246903	0.0476428	0.0271501	0.0192314	0.0263004	0.0274409	0.0284502	0.0321161	0.0280857	0.0232192	0.0351359	0.0237857	0.0228243	0.0309245	0.0341143	0.0283246	0.0263378	0.0289451	0.0214293	0.0310601	0.0552446	0.0304592	0.0345576	0.0162944	0.0160038	0.028765	0.0301814	0.0390574	0.0214237
MRPL20	0.0180526	0.0175425	0.0263321	0.0156739	0.0188783	0.0318993	0.0371138	0.0319817	0.0272156	0.0255935	0.0189877	0.0296428	0.0255256	0.0326981	0.0333146	0.026753	0.0281248	0.038412	0.0200293	0.0160687	0.0339902	0.0249808	0.0135557	0.0268279	0.0343069	0.024339	0.0354716	0.0335278	0.032467	0.0335429	0.0292044	0.0177981	0.0390841	0.0356207	0.0469826	0.0184606
ANKRD65	0.0270654	0	0	0	0	0	0	0	0	0	0.0218814	0	0.0354984	0	0.0304128	0	0	0	0.0163495	0.0253563	0.0513606	0.0509286	0	0	0	0.0317541	0.0342872	0	0.0205006	0.0757546	0	0	0.0289117	0.0778805	0.450873	0.0211852
VWA1	0.0269028	0.0416016	0.0140263	0.0250804	0.0083568	0	0.0145452	0.0553118	0.0526841	0	0.0154598	0.00692927	0.0189704	0.00845385	0.0435404	0.0332442	0.00947323	0.0621287	0.00216889	0.00781084	0.00797731	0.0101994	0	0	0.166207	0.00853528	0.0312808	0.0914305	0.0303948	0.0243292	0.0223122	0	0.0358592	0.00947048	0.103474	0.0118406
ATAD3B	0.0231068	0.0275562	0.0395447	0.020699	0.00922345	0.0406466	0.0380391	0.0410502	0.0258045	0.0222946	0.0297093	0.0245765	0.0338112	0.0322098	0.0349594	0.026803	0.0213031	0.0163811	0.0277462	0.0158725	0.0228555	0.029169	0.0318322	0.0292161	0.0213503	0.0317021	0.0256199	0.0233584	0.0270237	0.0331501	0.0379395	0.0197999	0.0233941	0.033642	0.0374076	0.0212025
ATAD3A	0.0215737	0.0195685	0.0166775	0.0211288	0.0183556	0.0333636	0.0528315	0.0296056	0.0238925	0.0439726	0.0173115	0.0210024	0.0179966	0.0246076	0.0210073	0.0201807	0.026919	0.0449928	0.0169421	0.0222786	0.0249452	0.0207815	0.0227038	0.0128228	0.0240741	0.03377	0.0422226	0.0318705	0.0466216	0.0446917	0.0262917	0.0322185	0.0264748	0.0373834	0.0341373	0.024782
SSU72	0.0204336	0.0220423	0.0234305	0.020919	0.0210123	0.025459	0.0363412	0.0313736	0.0250044	0.0219817	0.0227039	0.0303344	0.0257521	0.0321252	0.0294976	0.0277935	0.0235084	0.0329232	0.0235308	0.0200046	0.0303143	0.0257384	0.0244634	0.0263503	0.0315501	0.0258774	0.02956	0.0365886	0.0294526	0.0302217	0.0332046	0.0243835	0.0365009	0.0394621	0.0387226	0.0214379
AL645728.1	0.046125	0.040945	0.0405367	0.00611971	0.0180312	0.0238905	0.0184266	0.0272745	0.0165218	0	0.0302645	0.0267936	0.0344042	0.026879	0.04969	0.0834596	0.0353448	0	0.0398767	0.00502162	0.035029	0.0354424	0.057616	0.0316979	0.0262725	0.0220079	0.0268264	0.0148365	0.0251188	0.0258651	0.0415584	0.0231923	0.0109857	0.0160621	0.0161712	0.0217127
C1orf233	0	0	0.043507	0	0	0	0.190995	0	0	0	0	0.0897638	0	0.0597489	0	0.0554787	0	0	0	0.0160594	0.120126	0.0139824	0	0	0.220757	0	0.0451937	0	0.0299547	0.0206194	0	0	0.0210937	0	0.0727197	0
RP11-345P4.9	0.018008	0.0229387	0.0219089	0.0129117	0.0218116	0.0344289	0.0385242	0.0194197	0.0212685	0.0229985	0.0258146	0.0227707	0.0214706	0.0149208	0.0211714	0.0388386	0.015507	0.00482994	0.0191058	0.0138097	0.0234616	0.0298948	0.0230624	0.0319207	0.0111731	0.016127	0.0455338	0.0655737	0.0233173	0.0362214	0.0309952	0.0188182	0.0672727	0.0646713	0.0640258	0.0154734
MIB2	0.0243449	0.0335926	0.0351353	0.0231734	0.0299964	0.0220987	0.0335509	0.0115339	0.0268337	0.0134914	0.0268822	0.0277685	0.0279129	0.0369081	0.0409835	0.0338591	0.0223607	0	0.0271586	0.0247836	0.0358848	0.037384	0.0244035	0.0362132	0.0226467	0.0187817	0.0302639	0.0376395	0.0266067	0.0321234	0.0305414	0.0166474	0.0280732	0.0421396	0.0377599	0.0205227
CDK11B	0.0208682	0.0203594	0.0289899	0.0206235	0.0263402	0.0234692	0.0237934	0.0363145	0.0308524	0.0203171	0.0269955	0.0388323	0.0307352	0.0348875	0.0283933	0.0263499	0.0316386	0.0336584	0.0218714	0.0238977	0.0366279	0.0322943	0.0249923	0.0394158	0.0145509	0.030717	0.0219667	0.0254074	0.0394716	0.0280839	0.0296147	0.0306935	0.0291621	0.0261535	0.018679	0.0229817
SLC35E2B	0.0342517	0.0356621	0.0365679	0.0370848	0.0304063	0.0247127	0.017156	0.021463	0.0254389	0.0286139	0.0446736	0.0384435	0.0387565	0.0317722	0.0505797	0.0395335	0.038323	0.00520039	0.0365147	0.0306709	0.0300231	0.0416255	0.0428872	0.0293215	0.00984692	0.0278652	0.0160442	0.029827	0.0174431	0.0165444	0.0140381	0.0194665	0.011653	0.0152312	0.0141445	0.0182138
