## Supplementary Tables for "Genetic implication of prenatal GABAergic and cholinergic neuron development in susceptibility to schizophrenia" (part 2 of 3)

### Sheet: S2 (continued)
Table S2. Gene expression specificity scores for subclustered level 2 cell types of the ganglionic eminences (note: sporadically expressed genes and genes at the Chr6 MHC locus removed)
CDK11A	0.0229865	0.0241482	0.0264962	0.0212401	0.0248763	0.0261726	0.0304683	0.0329107	0.0311154	0.0242568	0.0224331	0.0358955	0.0327106	0.0370709	0.0297508	0.0260279	0.032118	0.0193369	0.0243071	0.0232781	0.0340999	0.0327146	0.0245768	0.030173	0.0246067	0.0335658	0.0259172	0.0281356	0.0358231	0.0291762	0.0313944	0.0280699	0.026711	0.0234759	0.0202578	0.0237021
SLC35E2	0.0336211	0.0525741	0.0449631	0.0141442	0.0444441	0.0285877	0.0232913	0.0329077	0.0262738	0.0166787	0.043288	0.0345732	0.0436028	0.0381938	0.0405092	0.057999	0.0333812	0	0.0362031	0.0294639	0.0224479	0.0443924	0.0389803	0.0385156	0.00374387	0.0193403	0.0217716	0.019712	0.0151112	0.0131632	0.0219232	0.0213958	0.00820658	0.00885659	0.0128486	0.0148909
NADK	0.0170566	0.0219201	0.0215663	0.0134068	0.024132	0.0329252	0.0465432	0.0352396	0.0220984	0.0225653	0.0207533	0.02182	0.0213501	0.0178176	0.0168953	0.0217948	0.0266273	0.0096694	0.0123845	0.0145977	0.0229495	0.0204926	0.0142518	0.0191518	0.0445938	0.0241085	0.0449035	0.0450195	0.0452998	0.0460772	0.0270821	0.0259889	0.0524011	0.0549045	0.0419483	0.0296638
GNB1	0.028492	0.0234497	0.0280797	0.0278039	0.0284893	0.0260325	0.0235657	0.0320227	0.0307297	0.0270585	0.0290389	0.0365627	0.0381716	0.0355964	0.0281946	0.0348682	0.034294	0.0234973	0.0288252	0.0287867	0.04021	0.030781	0.0237199	0.029464	0.0204864	0.0286217	0.0192092	0.0237368	0.025241	0.0189999	0.0312659	0.0245018	0.0182111	0.022653	0.0236211	0.0257183
RP1-140A9.1	0.00861072	0.0286075	0.0089536	0	0.0160219	0.033736	0	0.0485588	0.022144	0.175866	0.0059671	0.0302186	0.0413669	0.0586598	0.011077	0.0651587	0.0128535	0	0.0157241	0.0161161	0.0766491	0.0314635	0	0	0.0137953	0.00514776	0.0144495	0	0	0.0218232	0.0204827	0.0163605	0.0719728	0.0703477	0.0156793	0.0421881
TMEM52	0.0501142	0.118093	0.0515723	0.0300265	0.011762	0.0320896	0.0280666	0.0193981	0	0.056982	0.0424469	0.0146924	0.0161824	0.0358462	0.047998	0.0162068	0.0142447	0	0.0316939	0.00530363	0.019725	0.0128934	0.0132245	0.0264765	0	0.0159242	0.0440196	0	0.0156176	0.0727239	0.06205	0.0192494	0.0216379	0.0153056	0.0231887	0.0152442
C1orf222	0.0495091	0	0	0	0.0416648	0.0292049	0	0	0	0	0.0234291	0	0	0	0.0413367	0	0	0	0.0171209	0	0.0307764	0	0	0	0.116341	0	0.0305226	0	0	0	0.0438203	0	0.220022	0.207222	0.14903	0
RP11-547D24.1	0.0585408	0.111227	0.0617889	0.0204002	0	0.0127452	0.0392691	0.0758103	0	0	0.00753492	0.0114355	0.0842853	0.011341	0.105319	0.135562	0.0388831	0	0.0149065	0	0.00664005	0	0.0179119	0	0	0.0345431	0.0187137	0	0.00695904	0.00788349	0.0102906	0	0.0552168	0.0380061	0	0.0147857
GABRD	0.0121018	0.0220767	0.0105836	0.0190098	0.00296971	0.011102	0.0428992	0.0127712	0.0298848	0	0.0171525	0.0075361	0.048902	0.00800433	0.0607848	0.02981	0.0509265	0	0.0089699	0.00166439	0.00779618	0.0163103	0.0125984	0.0122827	0.00487289	0.0376141	0.0353862	0	0.0839443	0.0581321	0.0120297	0.0375	0.236713	0.0182495	0.0189127	0.0105084
PRKCZ	0.0321853	0.0436474	0.040592	0.0235293	0.0200371	0.0157436	0.00913116	0.0256263	0.0147291	0.0176781	0.0312376	0.0390404	0.0445731	0.0439246	0.046682	0.0443964	0.0288743	0.0752234	0.0296455	0.0230817	0.0433832	0.0426623	0.0309269	0.0433494	0.00555127	0.0146808	0.0143824	0.0332923	0.011254	0.00850914	0.0108531	0.0127384	0.0219254	0.0178027	0.0229565	0.0161541
RP5-892K4.1	0.0481328	0.0399474	0.0383226	0.0175266	0	0.0141023	0.0237175	0.0271258	0	0.0944749	0.0640121	0.0203489	0.0395219	0.0584002	0.0591871	0.107772	0.0144079	0	0.0416983	0.0268252	0.0281201	0.0585776	0.0553832	0.0412594	0	0.0150849	0.0030088	0	0	0.00252316	0.00655222	0.00923784	0.00730063	0.017161	0	0.0202672
RP11-181G12.2	0.0398226	0.0330477	0.0576063	0.0064464	0.00762608	0	0.0246602	0.0223285	0.0453218	0.0527044	0.0551899	0.0349505	0.0443527	0.0220492	0.0186135	0.0300113	0	0	0.0510383	0.023316	0.0376921	0.0624611	0.0433344	0.0272012	0.01703	0.0154959	0.0268084	0.0625346	0.00945471	0.00623416	0.00872235	0.0229915	0.0215644	0.0339479	0.0250367	0.0104052
C1orf86	0.019845	0.0209479	0.0195662	0.0219022	0.0249241	0.0317436	0.0342849	0.0329843	0.0326269	0.0372091	0.0201461	0.0288473	0.0295899	0.0276825	0.0268239	0.0235102	0.0311663	0.0469994	0.0220613	0.0221898	0.0216934	0.0220206	0.0210314	0.0186864	0.0321836	0.0293672	0.029617	0.0353634	0.0356744	0.0306577	0.0227379	0.0243673	0.0296875	0.030079	0.0383439	0.0234383
AL590822.2	0.0347145	0.0478333	0.0451625	0	0.0104396	0.00972909	0.0103393	0	0.0442481	0.0641674	0.0405094	0.0743169	0.083428	0.0713738	0.0481838	0	0.0436856	0	0.0338309	0.0288749	0.00991933	0.0378745	0.0805023	0.0179229	0	0.0392191	0.0130152	0	0.0201257	0.0183138	0.00366039	0.0112682	0.00526757	0.00975272	0.0376616	0.00465965
AL590822.1	0.0465115	0.0524061	0.0299472	0.0444369	0.0293945	0.0268228	0.0173681	0.0127989	0.0135424	0.0236764	0.0447996	0.0360037	0.0330717	0.0442398	0.033379	0.0351427	0.0465074	0.0110225	0.0360366	0.0376339	0.0302074	0.040378	0.0500039	0.0336271	0.00186934	0.04148	0.0153884	0.00237475	0.0132604	0.0186147	0.0153161	0.020436	0.0133197	0.0130023	0.0131918	0.0227886
SKI	0.0245419	0.0313871	0.0271737	0.0309733	0.0330328	0.0213848	0.0281005	0.0197999	0.0118291	0.0114377	0.0337518	0.0259512	0.0235147	0.0357246	0.0299106	0.0150647	0.0249604	0.0399246	0.0350977	0.018356	0.0147203	0.0409295	0.0416318	0.0256459	0.0300436	0.0250021	0.02778	0.0337965	0.0298979	0.0302233	0.036082	0.0304033	0.0314478	0.0234315	0.0284841	0.0285633
MORN1	0.0237559	0.0261144	0.0262892	0.0369751	0.0298328	0.0584651	0.0191198	0.015012	0	0.050544	0.0193338	0.0287618	0.0226024	0.0264866	0.0183602	0.00901856	0.0195024	0	0.0209886	0.0147351	0.0198459	0.00722872	0.0191607	0.0177745	0.0145859	0.0213741	0.0344489	0.0322803	0.0317062	0.0374102	0.0606108	0.0299479	0.0824192	0.0396546	0.0562922	0.0293622
RER1	0.0236238	0.0208494	0.0247007	0.0263224	0.0278733	0.0242924	0.0267982	0.0287194	0.024568	0.0232367	0.0250199	0.0241863	0.0249098	0.0269709	0.0205191	0.0209277	0.0224527	0.027117	0.0248398	0.0250824	0.0239842	0.025973	0.0213834	0.0245814	0.0536768	0.0325444	0.0276477	0.0394227	0.0422065	0.0398925	0.0292719	0.0294484	0.0271983	0.0300437	0.0328024	0.0269128
PEX10	0.0256804	0.0205018	0.0260687	0.0189492	0.0167834	0.0288168	0.0338759	0.0281709	0.0194984	0.0154086	0.0174083	0.0261514	0.0242203	0.0216922	0.0256173	0.0226855	0.0249902	0.0297924	0.0196181	0.0209094	0.0181166	0.0219467	0.0185227	0.0230317	0.0148375	0.0204505	0.0438805	0.0552856	0.0208676	0.0366859	0.0369417	0.0189633	0.0537994	0.0582776	0.0734373	0.0181166
PLCH2	0.0656469	0.0680617	0.0653197	0.0132757	0.00821522	0.0201174	0	0	0	0	0.0934887	0.05478	0.0395668	0.00227485	0.0795376	0.113319	0	0	0.0130177	0	0.0523473	0.0189309	0.0532132	0.0101202	0	0.00732521	0	0.123574	0.00356218	0.0217156	0.00381131	0	0	0.0107134	0.0580656	0
PANK4	0.0289865	0.0328834	0.027002	0.0238782	0.0187869	0.0240189	0.0296299	0.0194634	0.0403082	0.0269411	0.0341754	0.0276006	0.0314022	0.0241291	0.029577	0.0294933	0.0269834	0.0111031	0.0287929	0.0248183	0.0199994	0.0292725	0.0345207	0.0197695	0.0140108	0.0347464	0.0239671	0.0317508	0.0405189	0.0389671	0.0234934	0.0427125	0.0294631	0.0297621	0.023946	0.0231258
HES5	0.00159378	0.00113767	0.0025373	0.00129883	0.00425873	0.0118585	0.0333413	0.00369736	0.0109338	0.000848974	0.000551256	0.002961	0.0018641	0.00283676	0.00315016	0.00236312	0.00310686	0	0.00134687	0.00195465	0.00339834	0.00166168	0.00215507	0.00186312	0.00093515	0.00383321	0.115784	0.0368176	0.00914993	0.104406	0.0638094	0.00965583	0.288302	0.114198	0.142947	0.00944254
RP3-395M20.12	0.00191318	0.00211396	0.00185855	0.00230304	0.00438117	0.00974469	0.0331223	0.00299302	0.00965826	0.00151886	0.00251938	0.00122258	0.00129629	0.00393406	0.00308345	0.00135908	0.00267039	0	0.00120933	0.00214818	0.00190047	0.00130324	0.00107845	0.000173069	0.00458552	0.00365707	0.178614	0.0308794	0.00663408	0.0425337	0.154099	0.00459511	0.299771	0.0516719	0.122393	0.00706177
TNFRSF14	0.00994455	0.0121244	0	0.0186316	0.0325829	0	0	0.0211045	0	0	0.00961891	0.00748492	0.0163697	0	0	0	0.00856517	0	0	0.00647698	0.0363338	0	0	0	0.631803	0	0.0324183	0	0	0.0195688	0.00660104	0	0.0482238	0.00883971	0.0733075	0
FAM213B	0.0122473	0.00847146	0.012361	0.0131965	0.0278787	0.0159052	0.0478921	0.0438559	0.0245244	0.0350333	0.0137866	0.0197255	0.0146809	0.0246523	0.0116996	0.0192629	0.0199837	0.0422715	0.0176513	0.0180804	0.0179401	0.0183279	0.0201274	0.0128988	0.00835538	0.020321	0.055104	0.0324177	0.0386839	0.0472261	0.0273094	0.0165382	0.0723959	0.067325	0.0887113	0.0131574
MMEL1	0.0487808	0.0303307	0.0530851	0.0610146	0.0512223	0	0.0090798	0.0121687	0	0.027964	0.0245562	0.0551795	0.0147477	0.0732125	0.035015	0.0525399	0.00764687	0.0725965	0.0449718	0.0187671	0.0321696	0.038215	0.0343132	0.00290227	0	0.0101715	0.0135657	0	0.00585738	0.00225183	0.00594768	0.00295468	0.0661915	0.01044	0.0457959	0.0363445
RP13-436F16.1	0	0	0	0	0	0	0	0	0	0	0	0	0	0	0	0	0	0	0	0	0.0810615	0	0	0	0	0	0.0521765	0	0	0.0382037	0.0484492	0.0138663	0	0.0234909	0.742752	0
LINC00982	0.00356228	0.00135733	0.00308687	0.00543933	0.00240378	0.0216783	0.0262928	0.00415992	0	0	0.00258758	0.00449142	0.00243077	0.00220606	0.00241122	0	0.0077034	0	0.000384631	0.00135363	0.0113179	0.0053598	0.00220616	0.00198262	0.00360997	0.00838325	0.0942363	0.00300222	0.0322653	0.110837	0.0673651	0.0158001	0.241874	0.22568	0.0562837	0.0282474
PRDM16	0.00642448	0.00422234	0.00265155	0.00526931	0.00748918	0.0316894	0.0528119	0.0399474	0.0112059	0	0.00227118	0.00273421	0.00214397	0.00545397	0	0.00206241	0.00198011	0.032701	0.00332462	0.00305776	0.011883	0.00134548	0.00316111	0.00140083	0.00704876	0.013421	0.0849974	0	0.0434787	0.127443	0.0573949	0.0218051	0.135171	0.170099	0.0629387	0.0409711
MEGF6	0	0.0106083	0	0	0	0.0413728	0	0.0643843	0	0	0.0270748	0.0544511	0.0249142	0.0175855	0.0453098	0	0	0	0.00463645	0.00725155	0.0473977	0.0113581	0.0224097	0	0.0336775	0.00873326	0.0158384	0.0331483	0.00544463	0.0713019	0.09466	0.0107414	0.0332731	0.0670925	0.169743	0.0775917
RP11-46F15.2	0.0446984	0.0546611	0.11591	0	0	0	0	0	0	0.132604	0	0	0.0149134	0.0104377	0.0689181	0	0	0	0.0279179	0	0.0834018	0	0	0.023539	0	0.0196079	0.0282529	0.0577559	0	0.0109637	0.0874112	0.0250578	0.0826101	0.0459966	0.0306244	0.0347175
TPRG1L	0.0196925	0.0432909	0.0371876	0.0346128	0.0257531	0.0250941	0.0143843	0.0266459	0.0223668	0	0.0363989	0.0308245	0.0454997	0.0278409	0.0414224	0.0297813	0.0254684	0	0.0261366	0.0330233	0.0457774	0.025827	0.0365044	0.0234783	0.0475583	0.00945045	0.0151117	0.052604	0.0167905	0.0199949	0.0398466	0.0204224	0.029108	0.0246012	0.0422013	0.00529946
WRAP73	0.0273894	0.0247428	0.0236802	0.0187995	0.0285488	0.0294507	0.0458258	0.0249952	0.0391809	0.0139689	0.0234369	0.0286794	0.0271999	0.0237567	0.0282256	0.02534	0.0274545	0.0151675	0.0232847	0.0228397	0.0219699	0.0262181	0.0210135	0.0241483	0.0139207	0.0332293	0.0294211	0.0398505	0.0405768	0.0326172	0.0295061	0.0342399	0.0322144	0.0364555	0.0375907	0.0250607
TP73	0.00490508	0.0239824	0.0510237	0.0176105	0.0432653	0.0258886	0	0.0729125	0.0211429	0	0.0112944	0.0332876	0.0490191	0.0331118	0.0103219	0.0773005	0	0	0.00658603	0.00700791	0.0355049	0.0293252	0.0545981	0	0.0623031	0.0266204	0.0291756	0	0.0500704	0.0751809	0.0189644	0.00512044	0.0383744	0.0304697	0.0337124	0.0219197
TP73-AS1	0.0221114	0.0354714	0.031652	0.0352427	0.0126818	0.0374834	0.0171297	0.0291529	0.016991	0.0135621	0.0439856	0.0333282	0.0222647	0.0226766	0.0290183	0.0146301	0.0246438	0.0139259	0.0457841	0.0317605	0.0203452	0.0388578	0.0526565	0.0383502	0.0245955	0.0179403	0.021223	0.0522722	0.0185869	0.0220447	0.0256729	0.0283829	0.0228557	0.0249259	0.0293775	0.0284166
SMIM1	0.00534817	0.00532851	0	0.0104887	0.0526673	0.0426934	0.0592411	0.019929	0.0438911	0.0272093	0.0102699	0.00542072	0.00424405	0.00386648	0.0033783	0.00594115	0.017359	0	0.0111357	0.0263192	0.00342318	0.0123269	0.0270152	0.00655518	0.189196	0.0307862	0.0362885	0.0262975	0.0384804	0.0271738	0.0234324	0.0279856	0.0636645	0.0317653	0.0447788	0.0560993
LRRC47	0.0265751	0.0293883	0.0297563	0.0256793	0.0293647	0.029601	0.0257996	0.0238567	0.0264924	0.0293493	0.0300388	0.0310378	0.0299327	0.0277668	0.0347846	0.03153	0.0258015	0.0335134	0.0277446	0.0264685	0.0303278	0.0357857	0.0320676	0.0230058	0.0147815	0.0223579	0.0253652	0.0266602	0.0238682	0.0257367	0.0298661	0.0201695	0.0285131	0.0318319	0.0349556	0.020226
CEP104	0.0282259	0.0375553	0.0472694	0.0354908	0.023014	0.0225638	0.0157137	0.0114099	0.014275	0.0269238	0.0520165	0.039673	0.0358624	0.0409008	0.0369454	0.0388196	0.0330789	0.0362573	0.0312715	0.0244275	0.0316167	0.0373101	0.0323849	0.0335079	0.0111719	0.0227636	0.0173206	0.0291116	0.0165597	0.0141428	0.0183116	0.0192639	0.020764	0.0199628	0.0212942	0.0228194
DFFB	0.0269806	0.0244162	0.0310765	0.0170192	0.0309311	0.0412166	0.0100082	0.0299347	0.0317133	0.0463436	0.0339697	0.0269359	0.037981	0.0401535	0.0499376	0.038312	0.0137304	0.0522124	0.0162362	0.0134173	0.00929402	0.0294414	0.0159127	0.00739773	0.0103449	0.0236063	0.0292904	0.0264232	0.0240628	0.0217242	0.0409053	0.0218831	0.0247622	0.0348869	0.0283564	0.0391821
C1orf174	0.0230046	0.0239713	0.0274724	0.0202661	0.0222145	0.0263452	0.0365811	0.0209333	0.0223715	0.011797	0.0238643	0.0217518	0.0203724	0.0249707	0.0249326	0.0302181	0.0204324	0.0196758	0.0223709	0.0170047	0.0276688	0.026992	0.0226829	0.0312126	0.0352531	0.029889	0.0400992	0.0225318	0.0399842	0.0425318	0.0383466	0.0292466	0.0407222	0.0385375	0.0407152	0.0330359
RP5-1166F10.1	0	0	0	0	0	0.710379	0	0	0	0	0	0.0737349	0	0	0	0	0	0	0	0	0	0	0	0	0	0	0	0	0.0490989	0	0	0.0606744	0.106112	0	0	0
AJAP1	0.00505333	0.00390381	0.00976979	0	0	0.0126334	0	0.00728353	0	0.0319001	0.019017	0.0513042	0.0457184	0.145331	0.10565	0.0868181	0.0310103	0.0913002	0.00849336	0.00270913	0.119605	0.0500167	0	0.0922607	0	0.00506773	0.00537701	0	0.0026648	0.0156416	0.00534796	0.00210975	0.00506091	0.0178689	0.0210832	0
NPHP4	0.0213625	0.0144418	0.0204663	0.0196461	0.0299422	0.0457626	0.0143098	0.0327451	0.0491382	0.0264489	0.0270275	0.0144674	0.0452817	0.0309456	0.0132423	0.0347523	0.0301889	0.0493374	0.032315	0.0187859	0.0200011	0.0313987	0.01472	0.00658862	0.0197284	0.0136057	0.0273195	0.0630846	0.0233844	0.0313512	0.0307991	0.0288397	0.0277207	0.0241454	0.0397807	0.0269247
KCNAB2	0.0114804	0.0223998	0.0163831	0.0297525	0.0176922	0.0175569	0.036022	0.035247	0.0408698	0.0397254	0.027647	0.0407233	0.0357646	0.0338424	0.0350207	0.0455373	0.00783278	0.049987	0.0186826	0.0169893	0.0369069	0.0296808	0.023592	0.0323298	0.0505169	0.0239656	0.0192485	0.028794	0.0405982	0.0356732	0.00375616	0.0176083	0.0249923	0.0169206	0.0125097	0.023751
CHD5	0.00821957	0.0359339	0.117517	0.00605202	0.00358525	0.00122714	0.00300676	0.0129524	0	0.00957596	0.0184952	0.0466573	0.0473504	0.0643327	0.0744006	0.136665	0.00594132	0.0143749	0.011316	0.00402758	0.178027	0.0778853	0.00600771	0.0697341	0.00261029	0.00719752	0.00340053	0.00208072	0.00231717	0.00572055	0.00499996	0.00343026	0.00436428	0.00838428	0	0.00220846
RPL22	0.0340205	0.032379	0.0297721	0.0357696	0.0333392	0.0312248	0.0326614	0.0294599	0.0303481	0.0350095	0.0291826	0.0233385	0.0245526	0.0240355	0.0318178	0.0207845	0.0269918	0.0346799	0.0308185	0.0338982	0.0163477	0.0233841	0.0313499	0.0268426	0.0262162	0.0253472	0.0348738	0.0196717	0.0248955	0.0260002	0.0243037	0.0234444	0.0243355	0.0228012	0.0235382	0.0225643
ICMT	0.00841998	0.0160311	0.00960363	0.0158884	0.019683	0.0246701	0.0592062	0.0528342	0.0515125	0.0138776	0.0171761	0.0126257	0.0163923	0.0218683	0.0123691	0.0105914	0.0123227	0.0102158	0.0160937	0.0231237	0.0263019	0.015742	0.0138549	0.0270926	0.0303437	0.0354418	0.0492694	0.0376754	0.0685876	0.0533247	0.0294044	0.0413808	0.0333509	0.0317856	0.0568746	0.025064
GPR153	0.0499772	0.0568635	0.0420971	0.054806	0.0340913	0.0127479	0.0149432	0.0187643	0.0149823	0.0186689	0.0378918	0.0426157	0.0367101	0.0277789	0.0344376	0.0500742	0.0282427	0.0253861	0.0411942	0.0388328	0.0187989	0.0388226	0.0577668	0.0610885	0.00384745	0.0191063	0.00836596	0.044959	0.00982037	0.00413475	0.00285864	0.0140224	0.00597544	0.00688544	0.0101226	0.0123193
ACOT7	0.0169918	0.0196534	0.0271104	0.0172204	0.0176881	0.0171818	0.0388693	0.0423244	0.0331359	0.0236916	0.0163535	0.0353569	0.0356095	0.0466356	0.0346779	0.0266585	0.0249245	0.0560742	0.0200573	0.0145062	0.0459533	0.0329786	0.0106377	0.0453141	0.0118155	0.0387952	0.0187435	0.0249631	0.0529757	0.0278419	0.027833	0.0289352	0.0120244	0.0154474	0.0163762	0.0246443
RP1-202O8.3	0.0412831	0.0210529	0.04548	0.0444125	0.0198381	0.0594591	0.0193946	0.0514098	0.0165176	0	0.0357514	0.0312805	0.0326051	0.0403357	0.0349777	0.0504672	0.0351181	0	0.0100315	0.0343068	0.0358343	0.0159617	0.0227968	0.0302783	0	0.0353571	0.0131499	0.00933337	0.0274698	0.0362505	0.0248991	0.0371208	0.0194	0.018611	0.0165607	0.0332548
ESPN	0	0	0	0	0.0464459	0.0565404	0	0	0	0	0	0	0	0	0.0621004	0	0	0	0	0	0	0	0	0	0	0	0	0	0	0.0205689	0	0	0.0512282	0	0.763116	0
TNFRSF25	0.070487	0.0624784	0.0597681	0.0421735	0.0275905	0.0220314	0.00755918	0.0149193	0.0422407	0.0334103	0.0543043	0.0213846	0.0212042	0.0142712	0.0125039	0.0165259	0.017231	0.0363513	0.0466766	0.0361714	0.0294812	0.0295439	0.0564673	0.0552994	0.0235725	0.0258819	0.00908041	0.0106877	0.0117284	0.00267617	0.00397947	0.0175989	0.0116797	0.0189415	0.0175064	0.0165925
PLEKHG5	0.0379907	0.0484789	0.0545454	0.0416073	0.0251841	0.0226693	0.00938673	0.035978	0.0402563	0.0574248	0.041614	0.0233275	0.0268539	0.00918194	0.0146578	0.0286128	0.0340722	0	0.0421583	0.0442094	0.0396099	0.0346554	0.0331433	0.0325373	0.0495187	0.0328679	0.00829519	0.0277937	0.0208672	0.00969344	0.0102464	0.0171758	0.0097225	0.0138293	0.0109028	0.0109313
NOL9	0.0321084	0.0377449	0.0428752	0.0326267	0.0304546	0.0212588	0.0188053	0.0244822	0.0240546	0.0141841	0.0452915	0.0276939	0.0338203	0.0214132	0.0348994	0.0400981	0.030377	0.0201431	0.0415226	0.0281149	0.0249851	0.0462865	0.0451246	0.0411296	0.0109161	0.0293615	0.0215853	0.010592	0.0251216	0.0197636	0.0272749	0.0182197	0.0202253	0.0236162	0.015403	0.0184262
ZBTB48	0.0305605	0.0307154	0.033609	0.0185338	0.0200272	0.0170894	0.0155831	0.0199858	0.021375	0.0261082	0.0369501	0.0318905	0.0365188	0.0278358	0.0338189	0.0431148	0.0258628	0.0087931	0.0331488	0.0214083	0.0276198	0.041858	0.0357439	0.0367712	0.0306723	0.02078	0.0238315	0.0203983	0.0208229	0.0365766	0.0334278	0.0254877	0.0291365	0.0281366	0.0420324	0.013775
KLHL21	0.0252416	0.0310221	0.0258663	0.0105772	0.00918801	0.0300049	0.0575241	0	0.0523333	0.0244239	0.0238992	0.0123538	0.0128447	0.028739	0.0291557	0.0310876	0.0202238	0	0.0132975	0.0113793	0.01283	0.0286711	0.0151519	0.0401426	0.0590249	0.0272207	0.0510516	0.0195042	0.0221489	0.0248386	0.0483255	0.0153231	0.0635646	0.0401774	0.0721099	0.0107533
PHF13	0.0226456	0.0297143	0.0197698	0.0236625	0.013246	0.0293571	0.0435137	0.0429615	0.0480578	0.0236992	0.0254889	0.0208596	0.0224563	0.0227074	0.0251375	0.0220095	0.023111	0.0209623	0.0198413	0.0174322	0.0209811	0.0266867	0.0253138	0.0234228	0.0159273	0.0362325	0.037568	0.0230992	0.0474057	0.0412998	0.026989	0.0307777	0.0392931	0.0392302	0.0273716	0.021768
THAP3	0.0302926	0.0327548	0.0313944	0.0375269	0.0282133	0.0234359	0.0127422	0.0294108	0.0252275	0.0350757	0.0297995	0.0308836	0.0345437	0.026483	0.032214	0.0241821	0.0297587	0.0543812	0.0284801	0.0231277	0.0234529	0.0252585	0.0259229	0.0262015	0.0127406	0.0220371	0.023139	0.0212565	0.0187529	0.0234145	0.0410358	0.023195	0.025402	0.0322899	0.0286949	0.0272785
DNAJC11	0.0411364	0.046752	0.0337054	0.0321406	0.0236372	0.0303696	0.0265208	0.0228756	0.0115334	0.0350236	0.0379807	0.0252113	0.0291301	0.0292997	0.0314778	0.0365769	0.0318445	0.0181582	0.0352614	0.028756	0.0179196	0.036195	0.0325887	0.0331522	0.0153886	0.0235512	0.028783	0.0340781	0.020182	0.0213198	0.0236056	0.0233185	0.0218203	0.0158772	0.0218125	0.0230164
CAMTA1	0.0185417	0.0165356	0.0204832	0.0209045	0.0242961	0.0324387	0.0388745	0.0324548	0.0386363	0.0214397	0.0223762	0.0263204	0.0288906	0.024411	0.0257423	0.0300782	0.0258884	0.0263841	0.0264227	0.0246412	0.0268302	0.0279774	0.02595	0.0224989	0.0187238	0.0325327	0.0296086	0.0287427	0.0395177	0.0352973	0.0345709	0.0268968	0.0322503	0.0318768	0.034078	0.0268877
VAMP3	0.0224468	0.0244159	0.0125341	0.0235046	0.0279439	0.0290262	0.0282189	0.0237863	0.0133116	0.0446271	0.0194982	0.00989377	0.0136976	0.00590972	0.01656	0.0135187	0.0239185	0	0.0207175	0.0231207	0.0102877	0.0200807	0.0269968	0.0230422	0.128506	0.0226436	0.0347129	0.0378971	0.031059	0.0439849	0.0353742	0.0255925	0.0446364	0.0433325	0.0514469	0.0237565
PER3	0.0204854	0.0222776	0.0288872	0.0200996	0.0427643	0.0223577	0.0194328	0.00703821	0.022583	0.0618887	0.0163042	0.0248313	0.00864054	0.00511848	0.00506713	0.0186891	0.0200268	0	0.0132492	0.00660848	0.0361857	0.0222437	0.00415239	0.00789219	0.0767412	0.0165332	0.0313368	0.0411536	0.0374766	0.082006	0.0445532	0.017208	0.0728406	0.0626475	0.0239856	0.036694
PARK7	0.0206634	0.0205622	0.0277843	0.0195894	0.0225868	0.0322105	0.0336673	0.0288181	0.032195	0.0242017	0.0241912	0.0266405	0.0274571	0.0260649	0.0250215	0.0262229	0.0258912	0.0361675	0.0223986	0.0211238	0.0287881	0.0269837	0.0195052	0.026539	0.0253465	0.0241433	0.0342161	0.0372685	0.0316636	0.0297686	0.0347861	0.0238304	0.0334896	0.0369968	0.0386324	0.024584
ERRFI1	0.0201567	0.0402298	0.0518368	0.0209139	0.0135727	0.018522	0.0115975	0.00743663	0.0354637	0.0440686	0.0323931	0.043114	0.0458829	0.0395008	0.0424803	0.044733	0.0137478	0	0.0361179	0.0174257	0.067839	0.0444	0.0384899	0.0448825	0.00765007	0.0219704	0.0114852	0.028635	0.0160563	0.0151271	0.0252019	0.0152692	0.00802078	0.0332944	0.020462	0.0220225
SLC45A1	0.0253494	0.0435024	0.0482424	0.0291223	0.00732799	0.0152048	0.00624699	0.0150881	0.005655	0.00958316	0.041498	0.0376112	0.0451653	0.0510338	0.0741117	0.0716373	0.0117581	0.0332489	0.0368789	0.0196252	0.0685909	0.0571465	0.0263507	0.0540365	0.00621754	0.0128778	0.00605468	0.0358806	0.00752166	0.0104327	0.0101466	0.00840548	0.0107653	0.0284107	0.0222988	0.00697242
RERE	0.0329297	0.0381543	0.0376406	0.0304147	0.0301505	0.0215857	0.010777	0.0193907	0.0196687	0.0268554	0.0365772	0.0510368	0.0396406	0.0465924	0.0393284	0.0394486	0.0351831	0.023563	0.0426733	0.0401933	0.0416605	0.0423799	0.0464044	0.0398851	0.00829096	0.0224911	0.0114726	0.0209941	0.0119401	0.0102108	0.0153549	0.017252	0.00905867	0.0136165	0.010588	0.0165964
ENO1	0.012649	0.0133265	0.0132659	0.0134248	0.0174334	0.0377078	0.0679331	0.0326107	0.0335732	0.0197782	0.0123778	0.0136219	0.0154066	0.0213318	0.0162973	0.0148356	0.0170121	0.0246452	0.0126188	0.0114886	0.0157465	0.0139574	0.0110823	0.0134543	0.0579875	0.0210405	0.0523605	0.0497504	0.0491193	0.0444243	0.0352416	0.0205706	0.0464902	0.0638877	0.0658247	0.0177236
ENO1-AS1	0.0163618	0.0482927	0.00772524	0	0	0.0440987	0.0325408	0.0242053	0.0708101	0	0.0293774	0.0356887	0.00985235	0.0300545	0.0566766	0.0129462	0.0168552	0	0.0126093	0.0111724	0.0104007	0.0391791	0.0362091	0.0246871	0.0577738	0.0178334	0.0367686	0.038964	0.0236373	0.0361159	0.0336354	0.0169667	0.0583724	0.0281983	0.0459699	0.0360211
SLC2A5	0.0122037	0	0	0	0	0	0	0	0	0	0.010053	0	0.00444487	0	0	0.0165161	0	0	0.00147306	0	0	0.0110065	0	0	0.899906	0	0.0093279	0	0.00782551	0	0.0272431	0	0	0	0	0
H6PD	0.0340873	0.0500949	0.0340798	0.0430533	0.0350331	0.0158723	0.0165729	0.00994485	0.0194451	0.0300497	0.0429347	0.018526	0.0193675	0.0268345	0.0284306	0.0386075	0.022911	0	0.0395822	0.0222439	0.00912215	0.0220781	0.0756328	0.0238628	0.0190079	0.0212941	0.0422157	0.0517908	0.0105071	0.0242551	0.0367487	0.0156412	0.0244557	0.0387604	0.0241809	0.0127751
SPSB1	0.0178614	0	0.00930472	0.0117121	0.00919315	0.0162413	0.0437843	0.0742635	0.0214912	0.0287864	0.00944232	0.0132128	0.00296798	0.00692608	0.0115985	0	0	0	0.00921002	0.00590239	0.0235113	0.0053761	0	0.00523978	0.206766	0.0158068	0.0181087	0.277423	0.0297489	0.0178177	0.00813166	0.0157948	0.0248859	0.00804482	0.0309781	0.0204684
SLC25A33	0.00984559	0.0178352	0.0168229	0.00719435	0.0159918	0.0416994	0.054084	0.0321822	0.0278801	0.00539514	0.0119712	0.0280474	0.0201075	0.0262515	0.0211827	0.0169624	0.0168707	0.0228106	0.0118046	0.0160764	0.0465187	0.022092	0.0114228	0.0289668	0.03901	0.0236941	0.0476923	0.075143	0.0380126	0.0349429	0.0549148	0.0235299	0.0239537	0.0414423	0.0499239	0.0177246
TMEM201	0.0188257	0.0270458	0.0315009	0.013828	0.0288262	0.0253723	0.0288754	0.0161396	0.027253	0.0323746	0.0295204	0.038789	0.0332286	0.0256743	0.0408007	0.0362949	0.034235	0	0.0234083	0.0238161	0.0263178	0.0305708	0.0325264	0.0189752	0.0262341	0.0319208	0.0301045	0.0579081	0.0450474	0.0390725	0.0137075	0.0278749	0.0176338	0.0138672	0.0288687	0.0235615
PIK3CD	0.0607046	0.0500895	0.0524203	0.0791032	0.0420858	0.0187803	0	0.00578329	0.0238204	0	0.0664847	0.0131264	0.0121284	0.0237076	0.0254517	0.0168154	0.0174934	0	0.105014	0.0611357	0.0119762	0.0373991	0.082294	0.0258652	0.11317	0.0140042	0.00607232	0	0.00696281	0.00541622	0.00197504	0.00359831	0.00498693	0.00273267	0.00344024	0.00596209
RP11-558F24.4	0.0452529	0.015102	0	0.0521922	0.0729917	0.0336648	0	0.0317753	0.0336947	0	0.0103056	0	0.010765	0.0129039	0.00917736	0	0	0	0.023355	0.0314203	0	0.0124039	0.07888	0	0.136531	0.0330842	0.0673967	0.0299245	0.0277612	0.0267931	0.0190303	0.0183347	0.00817555	0.0102297	0.0738801	0.0749749
CLSTN1	0.0268365	0.0372963	0.0422337	0.0236986	0.0171691	0.015978	0.0115832	0.0121436	0.0117076	0.0145624	0.0321073	0.0358947	0.0347925	0.037303	0.0398566	0.0329141	0.0153082	0.0372844	0.0319933	0.0240604	0.0505387	0.0405904	0.0355723	0.0436028	0.0145544	0.0164431	0.0185753	0.043663	0.0129031	0.0215995	0.0202912	0.0160965	0.0340489	0.0365872	0.0431234	0.0170865
CTNNBIP1	0.0228719	0.0209485	0.0198747	0.0361774	0.0428704	0.0236396	0.0265357	0.0335935	0.0332359	0.0350074	0.019273	0.0202523	0.0141287	0.0148648	0.0160186	0.0135484	0.022331	0.0240838	0.0538157	0.064359	0.0231001	0.040699	0.0556574	0.0382591	0.014427	0.0335152	0.0196398	0.0259042	0.0349343	0.0253639	0.0238333	0.0278954	0.0183815	0.0162963	0.0207308	0.0239323
LZIC	0.0204682	0.0188389	0.0293173	0.0158236	0.0281055	0.0330722	0.0266391	0.0289603	0.0239574	0.0393529	0.0220807	0.0338673	0.0252398	0.0257334	0.0160079	0.0243345	0.0262436	0.0524946	0.0263769	0.0230013	0.034316	0.0302152	0.0213182	0.0271478	0.0304854	0.0261516	0.0239257	0.0261727	0.0265137	0.0261869	0.0380836	0.025534	0.0291261	0.0349604	0.0302011	0.0297462
NMNAT1	0.017067	0.0205572	0.0321368	0.0324194	0.0157025	0.0421936	0.0375895	0.0219624	0.0144097	0.0158588	0.0221958	0.0218381	0.0220644	0.0166732	0.0273103	0.0115924	0.0161093	0	0.0194172	0.0360949	0.0266759	0.0184056	0.0448065	0.019197	0.0654389	0.0157858	0.0364798	0.0294933	0.0205344	0.0201747	0.0563708	0.0164688	0.0563254	0.0495738	0.0528895	0.0281872
UBE4B	0.0381431	0.0323412	0.0243614	0.0304691	0.0481278	0.0222489	0.0212087	0.0100224	0.0299789	0.0201332	0.0458024	0.0285731	0.033441	0.0282993	0.033392	0.029451	0.0277582	0.025299	0.0380099	0.0347918	0.0313334	0.0349739	0.0415972	0.0298893	0.015427	0.0283692	0.0183371	0.0160478	0.0172299	0.0265946	0.0213732	0.0283649	0.0133522	0.0250383	0.0250208	0.025199
KIF1B	0.0312687	0.0327342	0.0329449	0.0292144	0.0253233	0.0177982	0.0167548	0.0216111	0.0219102	0.0246423	0.0318844	0.039661	0.0340917	0.041437	0.0326882	0.0365502	0.0286997	0.0221397	0.0331752	0.027223	0.0460827	0.0384252	0.0284167	0.0329519	0.00458224	0.0225223	0.0220801	0.0274857	0.0156069	0.0225508	0.0210388	0.0187248	0.0318336	0.0420897	0.0255858	0.0182709
PGD	0.0194765	0.0184329	0.0225893	0.0223571	0.0266513	0.0397556	0.0398859	0.0304978	0.0304888	0.0213844	0.0204294	0.0292752	0.0257246	0.0378518	0.0300186	0.0228539	0.0283239	0.0425809	0.0170784	0.0178441	0.0359632	0.0188988	0.015099	0.0220201	0.0148815	0.0241508	0.0405593	0.0316888	0.0286882	0.0285826	0.0370228	0.0250165	0.038777	0.034054	0.0395534	0.0215435
RP4-736L20.3	0	0	0	0	0	0.0601927	0.0582647	0	0	0	0	0	0	0.091729	0	0.139623	0	0	0	0	0	0	0	0	0	0.0382278	0.0577669	0	0.136254	0.0474383	0.0446935	0.0927343	0	0.233075	0	0
APITD1	0.00513851	0.00983271	0.0133649	0.00713345	0.0148075	0.0173824	0.0638027	0.0331734	0.0620514	0.0115546	0.011711	0.0164635	0.0163315	0.0253117	0.0161356	0.0146514	0.0139892	0.0469367	0.0101831	0.00562022	0.0249213	0.0119802	0.00855582	0.0109044	0.0232168	0.0512983	0.0416097	0.0281113	0.0712268	0.0622486	0.0600595	0.0385794	0.0306227	0.0365603	0.045371	0.0391586
APITD1-CORT	0.00887934	0	0	0	0.0178902	0.0719533	0.0590906	0.0758024	0.026406	0	0	0.0163546	0.0412249	0.0455893	0.0288531	0	0.0475586	0	0.018746	0	0.0313614	0.0168181	0	0	0.0406959	0.0565075	0.0526351	0	0.0456885	0.0732602	0.00732964	0.0129792	0.0644217	0.0538281	0.0364808	0.0496456
CORT	0	0	0	0	0	0	0	0.0604849	0	0	0.0645544	0.0144177	0	0	0.0578122	0	0	0	0	0	0.0261987	0.565027	0	0	0	0.00700141	0.0122638	0	0.0152479	0.0311857	0.0288742	0	0.0305886	0	0.0462679	0.0400754
DFFA	0.0179026	0.0250717	0.028963	0.0210606	0.0244968	0.0316808	0.0322214	0.0193573	0.0305054	0.0228422	0.0304654	0.0329056	0.0339548	0.0365008	0.0388015	0.0407319	0.021989	0.0133069	0.0281916	0.0242716	0.0305559	0.0372015	0.0282979	0.0300581	0.0246222	0.0195256	0.0313156	0.0360831	0.0179519	0.0270391	0.0293102	0.0165752	0.0291829	0.0336261	0.0322947	0.0211392
PEX14	0.0262603	0.0305503	0.0291595	0.0270254	0.0145408	0.0251506	0.0210099	0.0261185	0.0269243	0.0280471	0.0248142	0.03169	0.0330802	0.0269889	0.025877	0.044579	0.0237825	0	0.0236398	0.0219943	0.0292045	0.0349904	0.0348718	0.0488156	0.016663	0.0268886	0.0254078	0.0421232	0.0202156	0.0277542	0.0270869	0.0201408	0.0347766	0.0378964	0.0443122	0.01762
CASZ1	0.00544236	0.0162729	0.00476938	0.0156794	0.0295365	0.056626	0.0186079	0	0.0186712	0.0335448	0.02979	0.0203624	0.100922	0.00691305	0.0530944	0.195456	0.0278899	0	0.0120737	0.0153366	0.0577061	0.0052018	0.00486414	0.00829638	0	0.0126452	0.0198061	0	0.0187539	0.0197844	0.05572	0.0211713	0.0288199	0.016953	0.0484279	0.0208617
TARDBP	0.0206415	0.0214357	0.0236785	0.0209757	0.030459	0.0344061	0.0318585	0.0272978	0.0315332	0.0249505	0.0236803	0.0285645	0.0293446	0.0314402	0.0258291	0.0323363	0.0269265	0.0313298	0.0246495	0.0202954	0.0340954	0.0260509	0.0181276	0.022353	0.0124631	0.0344991	0.0267142	0.0221847	0.0406562	0.0359128	0.0361366	0.0323565	0.0294616	0.0305804	0.0242776	0.0324976
RP4-635E18.8	0.0328892	0.0469747	0.0396454	0.025825	0.0202633	0.0231129	0.00964928	0.0044018	0.0303516	0.0363895	0.0509357	0.0366292	0.039083	0.0265206	0.0215478	0.0767628	0.0171824	0	0.0394621	0.0364822	0.0176807	0.0344439	0.0507345	0.0288906	0.0158839	0.0253795	0.0286618	0.0243727	0.0189216	0.0222965	0.0213888	0.0180461	0.0359984	0.0168609	0.00651579	0.0198158
SRM	0.0124919	0.0127028	0.0222733	0.016225	0.0210578	0.0408988	0.0565796	0.0328115	0.0319714	0.0170083	0.0153302	0.0306004	0.0320109	0.0455143	0.0479302	0.0332542	0.0273538	0.0626284	0.015104	0.0165242	0.0270499	0.0188529	0.0101933	0.0162238	0.014467	0.0192616	0.0504489	0.0452394	0.0291459	0.0244578	0.0281733	0.0166097	0.0298767	0.0371013	0.0305291	0.0120986
EXOSC10	0.0285814	0.0288369	0.0245861	0.0303191	0.0275098	0.0287718	0.0266975	0.0295939	0.031679	0.0260671	0.0323285	0.0271938	0.0255583	0.0251521	0.023538	0.0299706	0.0283429	0.0191283	0.0282185	0.0271395	0.0240311	0.0289995	0.0239451	0.023624	0.010669	0.0423881	0.0204436	0.0368802	0.0342909	0.0278573	0.0241781	0.0397227	0.028087	0.0275272	0.0247389	0.033404
RP4-635E18.6	0	0.0474553	0.0299126	0.0231113	0	0	0.0280197	0	0	0	0.0220364	0.0177527	0	0.00399247	0	0.0474163	0.0300863	0	0.0135012	0	0.0634743	0	0	0.0985772	0.0349064	0.0277922	0.0771327	0.0892713	0.0131648	0.0555053	0.0442347	0.0234384	0.056407	0.0865644	0.0495228	0.0167243
MTOR	0.0138695	0.0188465	0.0241393	0.0207714	0.0225139	0.0255915	0.0209798	0.0186111	0.0115483	0.0207999	0.0193979	0.0418691	0.0345874	0.0244719	0.0209573	0.0240975	0.0454156	0.0465345	0.0300777	0.0140915	0.0399437	0.0386774	0.0301795	0.0176046	0.0218879	0.0386527	0.0260405	0.0306513	0.0239303	0.0317622	0.0329894	0.0247138	0.0259063	0.0356071	0.0486298	0.0336519
UBIAD1	0.032135	0.0281685	0.0362897	0.0349114	0.0264373	0.0178512	0.0273749	0.0326788	0.0230547	0.0282498	0.0315584	0.0192025	0.0280956	0.0238331	0.0216734	0.0314426	0.0314284	0.0158585	0.0353776	0.0289037	0.0265054	0.0359943	0.0479389	0.040468	0.00993583	0.0268343	0.0236025	0.040765	0.0291267	0.0262922	0.0242949	0.0203996	0.0288263	0.024049	0.0194228	0.0210193
PTCHD2	0.0421585	0.0597868	0.0456655	0.0490289	0.0253512	0.0101187	0.0113523	0.0170406	0.0128115	0.0184024	0.0450274	0.0160665	0.0592961	0.0231463	0.0440461	0.0984308	0.0266188	0	0.0345848	0.0312107	0.0232996	0.0505715	0.0520567	0.0393884	0.00874483	0.0199632	0.0152004	0.0184412	0.0101621	0.0115248	0.00940163	0.017695	0.0157745	0.017939	0.0167409	0.00295246
FBXO2	0.005669	0.00456645	0.0171846	0.00885295	0	0.0352529	0	0.0253447	0	0	0.0190945	0.119459	0.139875	0.105848	0.156348	0.0485322	0.0188001	0.07293	0.0135857	0.0029498	0.0198145	0.0376057	0	0.00719805	0	0	0.0165193	0.0154003	0	0.0102992	0.00584115	0	0.0278168	0.02996	0.0352509	0
FBXO44	0.0285932	0.0319163	0.0417131	0.0270789	0.0185949	0.00923261	0.0100624	0.013681	0.0152092	0.0163613	0.0286057	0.0538885	0.0603465	0.0599538	0.0651422	0.0573683	0.0216059	0.0525701	0.0264107	0.0160352	0.0409667	0.0461437	0.0311221	0.0311381	0.00491863	0.0123027	0.0153125	0.0296233	0.010195	0.0150378	0.013812	0.0130339	0.0219521	0.0207805	0.0283462	0.0109452
FBXO6	0.0215123	0.0250106	0.0500454	0.0140789	0.0150707	0.0170509	0	0.00459312	0.019771	0	0.0298363	0.0629616	0.0601823	0.0748212	0.110702	0.0462378	0.00642126	0	0.0156699	0.00630841	0.0551245	0.0409346	0.0168237	0.0275972	0.0262327	0.00912932	0.0213995	0.0495936	0.00488163	0.00955145	0.0264598	0.0119142	0.0408251	0.0302814	0.0214193	0.0275581
MAD2L2	0.0253667	0.0237532	0.0231023	0.0313278	0.0363895	0.0363467	0.0438993	0.033906	0.0440902	0.0349702	0.0273865	0.0194537	0.0215181	0.0151568	0.0170832	0.0213243	0.0274181	0.0197296	0.0282943	0.0329809	0.018314	0.0246625	0.0304526	0.0309839	0.0100308	0.0430609	0.0259796	0.0358046	0.0486498	0.0272784	0.0256384	0.036976	0.0145124	0.0175235	0.0203581	0.0262767
DRAXIN	0.051017	0.0584137	0.0471665	0.0381702	0.019125	0.0157359	0.0150882	0.0284383	0.0296193	0.0345575	0.0502198	0.041978	0.0497766	0.0411953	0.0402988	0.0439146	0.0318825	0.0216197	0.0386319	0.0290025	0.0288559	0.0433032	0.0421343	0.0381449	0.00542923	0.0249531	0.00753911	0.00633592	0.0161136	0.00700262	0.00773248	0.0145123	0.00321141	0.00493518	0.0115268	0.0124183
AGTRAP	0.00611658	0.00866893	0.0130138	0.00995555	0.00299301	0.00524468	0.0256292	0.0111772	0.00552315	0.0178637	0.00325135	0.00619647	0.00831161	0.00369429	0.00726745	0.0110377	0.00933797	0	0.00431393	0.00798404	0.00540115	0.010395	0	0.00188864	0.110554	0.00744242	0.0753054	0.0283545	0.0200502	0.0806909	0.0670099	0.010812	0.106357	0.094549	0.190962	0.0226469
MTHFR	0.0388531	0.039622	0.0215145	0.0319909	0.0201145	0.0311664	0.00761532	0.0193856	0.0209358	0.0509471	0.0361785	0.0352642	0.0255952	0.0354871	0.0182931	0.0432067	0.0320162	0	0.0428374	0.0312283	0.035607	0.0364338	0.0351404	0.0321993	0.0373598	0.0261875	0.0164066	0.0176172	0.014959	0.0143687	0.0174641	0.023133	0.0213631	0.0267162	0.0310963	0.0316961
CLCN6	0.0273285	0.0250915	0.0382137	0.0405448	0.0309466	0.0345738	0.0111964	0.0184277	0.024157	0.036551	0.0272033	0.0239492	0.0508862	0.0282632	0.0310101	0.033955	0.0381837	0	0.0235045	0.0365696	0.027497	0.0405524	0.0265973	0.0419282	0.0228783	0.0153684	0.0236611	0.0329402	0.0102747	0.0204478	0.0270826	0.0187935	0.0270033	0.0308455	0.0241698	0.029404
NPPA	0.0505432	0.0457162	0.0474998	0.058988	0.104757	0.0400026	0.0127043	0.0279985	0.0427124	0.0244981	0.024955	0.00229046	0.00939614	0.00174663	0.00175979	0.00374054	0.00845628	0	0.0198939	0.0694567	0.00281541	0.0185222	0.0201224	0.241221	0.00468442	0.0236244	0.00528785	0.0328773	0.0134034	0.00359216	0.00912846	0.01271	0.002927	0.0017386	0.00178525	0.00844457
KIAA2013	0.0168136	0.0359235	0.0252651	0.0261284	0.0379286	0.0319186	0.0402731	0.0297765	0.0216414	0.0295629	0.0245191	0.0258982	0.0266485	0.0261512	0.0411474	0.0366298	0.0205964	0	0.025306	0.0261965	0.0284848	0.0258437	0.0344178	0.0329953	0.0450803	0.0304736	0.0240811	0.0104026	0.0215949	0.0261394	0.0347305	0.0260084	0.0196892	0.0328279	0.0259134	0.0329921
PLOD1	0.0137421	0.00817712	0.0188621	0.0127544	0.00912211	0.0270218	0.0212214	0.0165355	0.0198335	0.0157776	0.00500252	0.0107339	0.00859653	0.0149988	0.00845135	0.0198865	0.0166556	0	0.0121427	0.010748	0.0168136	0.00788408	0.0244265	0.00669772	0.246852	0.0170547	0.0457229	0.0373868	0.0267584	0.0447532	0.0253513	0.0156705	0.0547377	0.0665334	0.0801317	0.012962
MFN2	0.03548	0.0363849	0.0330192	0.0323464	0.0184032	0.0168028	0.0211578	0.0303159	0.0143284	0.0398555	0.026597	0.0310658	0.0320519	0.0260675	0.0385149	0.0255788	0.0265101	0.0348437	0.0322668	0.0254442	0.0339748	0.0370076	0.0321748	0.0329342	0.00976674	0.0269406	0.0207492	0.0324502	0.0269871	0.0258707	0.0264214	0.0158839	0.0273681	0.0313274	0.027235	0.0158734
MIIP	0.0252262	0.0264013	0.0346012	0.0234614	0.0155108	0.0187853	0.0185962	0.027557	0.0228354	0.0250933	0.0278555	0.0351505	0.0292246	0.0360737	0.0277917	0.0300742	0.0245858	0.0328204	0.0301503	0.023235	0.0311552	0.0283294	0.0252951	0.0295263	0.0252102	0.0234869	0.0198797	0.0320443	0.0197835	0.0300788	0.0301952	0.0334408	0.022949	0.0247575	0.0327063	0.0561321
TNFRSF1B	0	0	0	0	0	0	0	0	0	0	0	0	0	0.00219084	0	0	0	0	0.00250752	0	0	0	0	0	0.993538	0.00176374	0	0	0	0	0	0	0	0	0	0
VPS13D	0.0168373	0.0293017	0.022842	0.0216624	0.00646327	0.0290008	0.0279516	0.0144312	0.0210814	0.0255173	0.0372656	0.0193732	0.0288806	0.0387971	0.0272293	0.0369764	0.0194546	0.0235864	0.0302381	0.0219601	0.0396315	0.0338797	0.0223947	0.0330288	0.0668935	0.0250493	0.0441847	0.0332872	0.0212255	0.032181	0.0205278	0.0177423	0.0251605	0.0360255	0.0332905	0.0166469
DHRS3	0.00467419	0.00146966	0.0018914	0.00737363	0.0114429	0.0540437	0.0749849	0.0204368	0.0531241	0.0235686	0.00450261	0.00230241	0.000875176	0.00138551	0.00289775	0	0.00480193	0	0.0029612	0.00428607	0.000899778	0.0189015	0.00160761	0.00849587	0.192206	0.0121908	0.146002	0	0.035275	0.085784	0.0423277	0.0191187	0.0272017	0.0870706	0.02891	0.0169867
C1orf158	0	0	0	0	0	0	0	0	0	0	0	0	0	0	0	0	0	0	0	0	0	0	0	0	0	0	0	0	0	0.0327842	0.0341157	0	0	0	0.9331	0
PDPN	0.00337247	0.00345647	0.00202578	0.00594622	0.0121867	0.0505596	0.0455755	0.0100072	0.0278473	0.0167623	0.00377342	0.00262838	0.00407898	0.0015949	0.00130917	0.00141786	0.00579644	0.00968582	0.0035539	0.00562815	0.00331119	0.00283806	0.0030568	0.00158131	0.108576	0.0133546	0.0773058	0.0129885	0.0455422	0.082478	0.0547543	0.0297206	0.139694	0.115151	0.0604258	0.0320148
PRDM2	0.0305406	0.0284616	0.0354365	0.0236606	0.0290148	0.0241242	0.0217625	0.0167635	0.0357972	0.0297242	0.0317768	0.0364361	0.0396625	0.0356479	0.0450544	0.042382	0.0261627	0.026276	0.0295176	0.027285	0.036286	0.0391375	0.0305451	0.0376469	0.00958016	0.024757	0.0207843	0.0200151	0.0196103	0.0177144	0.0256459	0.0228526	0.0191418	0.0188183	0.0187479	0.0232301
KAZN	0.01536	0.0167822	0.0345971	0.0180122	0.00915891	0.0123046	0.0110304	0.00282803	0.011637	0.0192613	0.0169512	0.0572335	0.0275351	0.0438825	0.0184379	0.0255719	0.033096	0.0321909	0.0342883	0.0128564	0.0505519	0.0419647	0.0282587	0.0258474	0.00651893	0.018147	0.03779	0.0737831	0.0088388	0.0342885	0.00940393	0.0186332	0.0479523	0.078772	0.0554852	0.0107488
TMEM51	0.0130933	0.00984749	0.0228619	0.0081208	0	0.0277708	0.0333765	0.0120541	0.0255753	0.0244731	0.00872049	0	0	0	0	0	0.0113609	0	0.0046146	0.00138791	0.00778366	0.00156333	0	0.00680572	0.286558	0.0216161	0.0425599	0.122871	0.0338833	0.0356495	0.0156791	0.00435385	0.00927016	0.0388425	0.162963	0.00634264
FHAD1	0.0154265	0.010793	0.0393747	0.00789702	0	0	0	0	0	0	0.0124235	0.0175988	0.0366257	0.0185225	0	0	0.0434383	0	0	0.00476957	0.0198751	0.00986574	0	0	0.210573	0.023101	0.0520809	0	0.0111471	0.00945768	0.0350599	0.00919315	0.0653315	0.0700594	0.277386	0
RP3-467K16.2	0.0975888	0	0.0787581	0	0	0	0	0	0	0	0	0	0	0.0202961	0	0	0.135471	0	0	0	0	0	0	0	0.512508	0	0	0	0	0	0	0	0.0782837	0	0.0770933	0
EFHD2	0.00449702	0.0099231	0.00487323	0.00646367	0.012189	0.0179821	0.0312665	0.0209262	0.0208969	0.0224525	0.0115974	0.0176726	0.0212301	0.0172547	0.0154632	0.00300726	0.0672205	0.0293239	0.00619262	0.00302316	0.00901615	0.00251875	0.00102199	0.00485005	0.270483	0.0208919	0.0422676	0.0496856	0.0342758	0.0378788	0.0222555	0.0203497	0.0253656	0.0403473	0.0637274	0.0116095
CASP9	0.0144717	0.0162303	0.00950057	0.0188139	0.0276274	0.0449507	0.027412	0.0231027	0.0225051	0	0.0289083	0.0136484	0.031137	0.0169426	0.0257991	0.0151215	0.0179076	0	0.0281845	0.0337106	0.0182682	0.0214439	0.0149079	0.033682	0.0395382	0.0147681	0.0535398	0.0488366	0.0204055	0.0467891	0.0468619	0.017621	0.0602315	0.0598442	0.0502619	0.0370262
DNAJC16	0.0363799	0.0386287	0.0286074	0.0303383	0.0243856	0.0201647	0.00649225	0.0145139	0.0313075	0.00933416	0.0391417	0.0437254	0.0502596	0.0375546	0.0318823	0.0461908	0.0248916	0	0.0296786	0.0328119	0.0313479	0.0271284	0.0339467	0.0363032	0.0407931	0.0235236	0.0125083	0.0281601	0.0176155	0.0237063	0.0351423	0.0115196	0.027601	0.0315371	0.0302405	0.0126374
AGMAT	0.0191123	0.0360423	0.048461	0.0404755	0	0.0467488	0.0310838	0	0	0	0.0204107	0.0326493	0.0179876	0.00457765	0	0	0.0343527	0	0.00970822	0.0319681	0.0298185	0.0482058	0.0704759	0.0353606	0.276713	0.0152162	0.0149817	0	0.00381712	0.0223763	0.0312879	0	0.0248749	0.0145714	0.00697897	0.0317432
DDI2	0.02927	0.0318438	0.0271733	0.00846979	0.0236002	0.0234363	0.0194351	0.0374901	0.0246878	0.0186393	0.0347907	0.0264514	0.0382	0.0301169	0.0318025	0.0346194	0.0207668	0	0.032108	0.019565	0.017167	0.0186913	0.0318909	0.0434681	0.0422514	0.0271403	0.0397742	0.0214923	0.0314582	0.0282969	0.0522675	0.00961722	0.0340502	0.0248238	0.0445492	0.0205952
PLEKHM2	0.0163915	0.0361838	0.0267471	0.0222244	0.0210153	0.0236873	0.0371524	0.0228532	0.033705	0.0434224	0.0342183	0.0327267	0.0243792	0.047033	0.0331737	0.0415174	0.0204572	0	0.0248708	0.0226433	0.0355173	0.0341257	0.023558	0.0534929	0.0291155	0.0166112	0.0194632	0.0192358	0.0207159	0.0260265	0.0209684	0.0207758	0.030316	0.0177234	0.0394607	0.0284917
FBLIM1	0.0174514	0.0228376	0.0321298	0.0193848	0.0116711	0.00625268	0.00707582	0.00582429	0.00180968	0.0244796	0.0343379	0.0752067	0.0743743	0.0697417	0.0732993	0.106353	0.0205677	0.0659006	0.0296977	0.0140505	0.0477545	0.0613612	0.0366692	0.037711	0.029253	0.00450633	0.00623711	0.0240709	0.00387677	0.00350963	0.00721525	0.00612632	0.000668727	0.00596853	0.00644392	0.00618145
RP11-169K16.9	0.0247524	0.0269243	0.0255804	0.0253126	0.0344012	0.0473548	0.0342517	0.0266182	0.035782	0.028422	0.0259267	0.019232	0.0184203	0.0158782	0.0188695	0.0211031	0.0264683	0.00669338	0.0298321	0.0284218	0.0199557	0.0281534	0.0350139	0.0299163	0.0131525	0.0371926	0.0342379	0.0229985	0.0299655	0.0258203	0.0409114	0.0286172	0.0337422	0.0423595	0.025734	0.0319842
SPEN	0.0295554	0.0341793	0.0301655	0.0245285	0.0294674	0.0268581	0.0186045	0.01792	0.0261157	0.0197825	0.0370717	0.0378884	0.0342523	0.0303255	0.0339646	0.0365214	0.0326072	0.0334919	0.0338589	0.0290804	0.03387	0.0330604	0.0389906	0.0314782	0.0106238	0.0266748	0.0190057	0.017238	0.0226829	0.0207637	0.0291094	0.026052	0.0204563	0.0261842	0.0201024	0.0274684
ZBTB17	0.0340359	0.0350251	0.0375555	0.0297761	0.0335692	0.0371755	0.0226078	0.0207278	0.0282479	0.0258792	0.0336451	0.0300531	0.0385328	0.0331176	0.0297552	0.0296271	0.0340698	0.0207954	0.0403235	0.0297914	0.0299451	0.0363598	0.0313039	0.0349131	0.0105253	0.0269329	0.0179551	0.0284367	0.0211972	0.016878	0.0198904	0.0204408	0.0195898	0.022715	0.0193737	0.0192321
C1orf64	0	0	0	0	0	0	0	0	0	0	0	0	0	0	0	0	0	0	0.0188294	0	0	0	0	0	0.94893	0	0	0	0.0116286	0	0.0206121	0	0	0	0	0
HSPB7	0	0	0	0	0	0	0	0	0	0	0	0	0	0	0	0	0	0	0	0	0	0	0	0	0.384624	0	0	0	0	0	0	0	0	0	0.615375	0
FAM131C	0.0304984	0.0410096	0.103118	0.0182605	0	0.047324	0	0.0680469	0.0425049	0	0.0470352	0.0466244	0.0229823	0.0350287	0.00808614	0.0272627	0	0	0.00673684	0.00890888	0.0585779	0	0.0368249	0.0528229	0	0.00275222	0.0424528	0	0	0.0237872	0.0246975	0	0.0627462	0.100643	0.0318391	0.00942864
EPHA2	0	0	0.0100886	0	0	0.0383664	0	0	0	0	0	0	0	0	0	0	0	0	0	0.00663478	0.00642417	0	0	0	0.178372	0	0.0368737	0	0.00579944	0.038094	0.0713169	0	0.194716	0.116568	0.296746	0
ARHGEF19	0.00693857	0.0120462	0	0.0109869	0.0079065	0.017191	0.0974684	0.0768735	0.0513711	0.00892593	0.0208443	0.0238973	0.056161	0.0197439	0.0229194	0.0458953	0.0165016	0.0424399	0.00546171	0.00549493	0.0203035	0.011227	0.0122942	0.0111799	0.0300328	0.0311226	0.0694549	0.0114853	0.0380395	0.0398284	0.0084809	0.0197735	0.0293652	0.0557454	0.060023	0.00257648
FBXO42	0.0347354	0.0386538	0.0333283	0.031016	0.036174	0.0271335	0.020105	0.0312337	0.0209636	0.0209066	0.0412172	0.0263579	0.0321028	0.017915	0.0323853	0.0355875	0.0243893	0	0.0387238	0.0363144	0.0303471	0.0411849	0.0377198	0.0365732	0.0159728	0.0278314	0.0231666	0.0244898	0.0264869	0.0196805	0.0271255	0.0296687	0.0167524	0.0200543	0.0130223	0.0306806
SZRD1	0.0219634	0.0194218	0.0230821	0.0230428	0.0302438	0.0301219	0.0354751	0.0212609	0.0367533	0.0404565	0.0215233	0.0203978	0.019374	0.0220251	0.0166028	0.0215092	0.0262067	0.024331	0.0251621	0.026256	0.01809	0.0181604	0.0248774	0.0200797	0.0341359	0.0281747	0.030358	0.0343246	0.0336759	0.0351406	0.039676	0.0319091	0.0366263	0.0396153	0.0320426	0.0379037
NECAP2	0.0229209	0.0286448	0.0300435	0.0253075	0.0276031	0.0254387	0.0258677	0.0249048	0.0238107	0.0287613	0.0254971	0.021935	0.024849	0.0193824	0.023903	0.0251593	0.022008	0	0.025905	0.0247903	0.0292989	0.0392119	0.0341613	0.0225024	0.0679369	0.0231377	0.0260025	0.0328498	0.0269714	0.0308293	0.0385002	0.0277067	0.0292011	0.0307157	0.0297111	0.0345309
RP4-798A10.2	0.033437	0.041486	0.0592774	0.0120866	0.0314988	0.0179542	0	0.0499067	0.0333554	0	0.0421573	0.0337532	0.034742	0.0160501	0.034846	0.0172964	0.0119057	0	0.027249	0.033145	0.0496038	0.0470696	0.0567083	0.0282286	0.0201412	0.0153903	0.0153544	0.0563428	0.00948626	0.0231503	0.0210362	0.0204713	0.0264751	0.0401345	0.0227449	0.0175154
RP4-798A10.7	0.0253806	0.0258094	0.0372028	0.0230006	0.0292292	0.0141974	0.00744719	0.017331	0.0193105	0.0291704	0.0320866	0.0403962	0.050753	0.034125	0.0474262	0.0473349	0.0291967	0.0397875	0.0425089	0.0326843	0.0587314	0.0510935	0.0458545	0.0337217	0.00344872	0.0206876	0.0137848	0.0117571	0.013001	0.0141882	0.019346	0.0224472	0.0174394	0.0133145	0.0185153	0.0182907
RP4-798A10.4	0.037295	0.00876925	0.0277161	0	0	0	0	0	0.0670509	0	0.039023	0.0313648	0.0223877	0.0509475	0.0587577	0.021461	0.023985	0	0.0339174	0.00810725	0.0694582	0.130457	0.0227574	0.0871787	0.186857	0.0127767	0.0106744	0	0.00593848	0	0	0.00699698	0	0.0150553	0.0115338	0.00953279
U1	0.0134385	0.00874588	0.00465765	0.0131797	0.0365493	0.017648	0.0485999	0.0196157	0	0	0.0143178	0.0227474	0.0604182	0.0207162	0.0633171	0.022472	0.019091	0.0852105	0.0223385	0.0402504	0.081189	0.0705436	0	0.0149855	0.0430319	0.0303009	0.0216142	0	0.0161218	0.0270313	0.0213976	0.022117	0.0534625	0.0213013	0.0435898	0
NBPF1	0.024787	0.0268573	0.025158	0.0262061	0.0406857	0.0151751	0.0112581	0.0185731	0.0222417	0.0218515	0.0284154	0.0303424	0.0261177	0.0226556	0.0309376	0.0328941	0.0216624	0.0196558	0.0348653	0.0512475	0.0361778	0.0348684	0.0478857	0.0395573	0.0105003	0.0241835	0.0141126	0.0164587	0.0203797	0.0267658	0.0348164	0.0376282	0.019845	0.0194114	0.0187274	0.0670942
CROCCP2	0.0266522	0.044497	0.0367887	0.033448	0.0295111	0.0218143	0.0169483	0.0187515	0.0249991	0.0330337	0.0353218	0.0344182	0.0370606	0.0221824	0.0352638	0.0393256	0.0253689	0.00441786	0.0320722	0.0286706	0.0315545	0.0399855	0.0366234	0.0342724	0.00900966	0.018994	0.0201082	0.0250952	0.0188011	0.026058	0.0243104	0.0241405	0.0245007	0.0339887	0.0255783	0.0264334
CROCC	0.0532963	0.059833	0.0373871	0.0508471	0.0185075	0.00902651	0.00964366	0.0205301	0.00939147	0.0422158	0.0598133	0.0385481	0.0399047	0.0468986	0.0357058	0.0404051	0.0278442	0.0292494	0.037682	0.0278431	0.0215351	0.0400496	0.0259584	0.0287922	0.00728277	0.0115711	0.0169408	0.0137904	0.00893402	0.00765427	0.0124092	0.0126411	0.018726	0.022051	0.0345256	0.0225656
U1.1	0.0122552	0.0122925	0.0112506	0	0.0201122	0.053656	0	0	0.0209543	0	0.0201602	0.0296049	0.062112	0.031878	0.0667917	0.0536752	0	0	0.0139715	0.0318656	0.102951	0.0550433	0.0772056	0.0605875	0.0696328	0.0348399	0.0166597	0	0.0182527	0.0195959	0.00912699	0.0160629	0.0295267	0.03444	0	0.0154945
RP11-108M9.4	0.0113374	0.0177842	0.0255487	0.0144371	0.0258365	0.0197935	0.0259948	0.0333739	0.0328102	0.021854	0.0180631	0.0192331	0.0236804	0.0101776	0.0289421	0.0271704	0.0190927	0.0118437	0.0149771	0.0170315	0.0378666	0.0337394	0.0124198	0.0278039	0.125753	0.0228722	0.0258309	0.0445758	0.0203108	0.0258819	0.0221849	0.0222076	0.0500877	0.0339086	0.0565117	0.0190632
RP11-108M9.6	0.0394054	0.035196	0.0259321	0.02904	0.026492	0.0162153	0.0096154	0.0331452	0.0150399	0.0390039	0.0302301	0.0310802	0.0423822	0.0192951	0.0348525	0.0445267	0.0395475	0	0.0404402	0.0426286	0.015911	0.0307072	0.0548326	0.029423	0.00380232	0.0333054	0.019346	0.0190618	0.0188358	0.0228414	0.0332187	0.0255095	0.0294874	0.0188364	0.0180214	0.0327919
MFAP2	0.00726239	0.00611032	0.00512675	0.0142998	0.032976	0.0402458	0.0435938	0.0343319	0.0383678	0.0358532	0.0171426	0.00547533	0.00858685	0.00600607	0.01479	0.0144132	0.0154359	0.0168035	0.00634	0.0152902	0.0201365	0.00779113	0.00533105	0.0428629	0.0231606	0.021877	0.0453864	0.0225858	0.0341688	0.0480719	0.0426915	0.0286053	0.0586207	0.0490005	0.145506	0.0257519
ATP13A2	0.0270314	0.035396	0.0453029	0.0250237	0.0163633	0.0137802	0.0118233	0.0218205	0.00787424	0.0218256	0.0321628	0.0508447	0.0350109	0.0606283	0.0456879	0.0460489	0.0227385	0.0452683	0.0276553	0.0174131	0.058462	0.0407771	0.0291696	0.0415502	0.0140501	0.0149929	0.0145649	0.0309152	0.0147181	0.0156009	0.0191497	0.0134175	0.0216006	0.0205477	0.0274515	0.0133322
SDHB	0.0201222	0.0223314	0.0205313	0.0238715	0.0276816	0.0333667	0.0258366	0.0296266	0.0313346	0.0255218	0.0185989	0.0240493	0.0234112	0.0252555	0.0189026	0.0274016	0.0306746	0.0364848	0.0207631	0.0210102	0.0235532	0.0185825	0.0219847	0.0225109	0.0481094	0.0287908	0.0301299	0.0294611	0.0388777	0.0354361	0.0368773	0.0319724	0.032491	0.0306374	0.0287052	0.0351044
PADI2	0	0	0	0	0	0	0	0	0	0	0	0	0	0.036459	0	0	0	0	0	0	0	0	0	0	0.478101	0	0	0.456093	0	0	0	0	0	0	0.0293471	0
RCC2	0.0210268	0.0233497	0.0230405	0.0275826	0.0352742	0.0438898	0.0327993	0.0430364	0.041035	0.0257245	0.028083	0.0160741	0.0186419	0.0184977	0.0167642	0.0110223	0.0295349	0.0118722	0.0267697	0.0253152	0.0177091	0.0194622	0.0316262	0.0238665	0.0265275	0.0437251	0.0279601	0.0195629	0.0391878	0.0344484	0.0356895	0.0504888	0.0181526	0.0205993	0.0238979	0.0477622
ARHGEF10L	0.0327756	0.0238646	0.0215185	0.0282691	0.0269971	0.0140633	0.0180856	0.021054	0.0261305	0.0252444	0.0245012	0.0356447	0.0406167	0.0425536	0.0349811	0.0322304	0.0308046	0.0249565	0.0346351	0.0272407	0.0316145	0.036975	0.0412188	0.036098	0.0473496	0.0257089	0.0174429	0.0250587	0.0209063	0.0158411	0.0203537	0.0283937	0.0117343	0.0189	0.0296323	0.0266051
IGSF21	0.0105332	0.00992292	0.034078	0.00605216	0.0053725	0.00746854	0.00775852	0.00611422	0.0100148	0	0.0320208	0.0162599	0.0129133	0.0161038	0.00988856	0.090206	0.0223794	0	0.0160576	0.00883902	0.0715614	0.0770926	0.00814656	0.248167	0.0412762	0.00553031	0.0108633	0.113087	0.00251157	0.00458203	0.00914788	0.00532298	0.0078021	0.00346729	0.0666937	0.00276457
ALDH4A1	0.0184092	0.0322035	0.039819	0.0215495	0.00696691	0.0253807	0.0224981	0.0319039	0.0102294	0	0.0122202	0.026317	0.0324157	0.0398929	0.00988227	0.0362251	0.0155138	0	0.0158779	0.0221265	0.0362389	0.02911	0.00904454	0.0479706	0.0450737	0.0265222	0.0273068	0.0779789	0.0211112	0.0402786	0.0349705	0.0215389	0.0236286	0.0538983	0.0574319	0.0284648
UBR4	0.0278453	0.0371709	0.0385615	0.0307352	0.0313419	0.0263348	0.0182234	0.0212316	0.024607	0.0202832	0.0341885	0.0318284	0.0339017	0.028934	0.0320006	0.0349808	0.0401056	0	0.0356736	0.0263393	0.0301369	0.0407097	0.0315893	0.028563	0.0157746	0.0296234	0.0253335	0.0380291	0.0217516	0.0276912	0.0210281	0.0238696	0.024111	0.0190415	0.026311	0.0221494
RP1-43E13.2	0.0250974	0.0240002	0.00984347	0.0194004	0.0166134	0.0408474	0.0553861	0.0885265	0	0	0.0144105	0.00901159	0.00986167	0.00838017	0.0158395	0.00565374	0.0163388	0	0.027069	0.0210172	0.0126196	0.028312	0.0250448	0	0.0180456	0.0262249	0.0352987	0.129448	0.0326471	0.0400188	0.0509629	0.0198354	0.0279699	0.0613214	0.0582006	0.0267535
EMC1	0.0311644	0.0432056	0.0350788	0.0277827	0.0204898	0.0195588	0.0219881	0.0134661	0.021345	0.0275361	0.0368301	0.0257281	0.0283882	0.023858	0.0276258	0.0294123	0.0264983	0.0339243	0.0288052	0.0253119	0.0311308	0.0356849	0.0368283	0.0343581	0.0392142	0.0265733	0.027317	0.0252057	0.0255366	0.0162129	0.0248688	0.0231804	0.0218017	0.0294284	0.0259197	0.0287419
MRTO4	0.0197875	0.0204327	0.0219597	0.0249996	0.0155232	0.0470771	0.0535462	0.0372941	0.0283995	0.0116653	0.02036	0.0274369	0.0267689	0.0291578	0.0275177	0.0243775	0.0180928	0.066222	0.0196349	0.0145683	0.0198649	0.0223261	0.0190644	0.0185828	0.0202613	0.0180627	0.0442909	0.0435411	0.0242993	0.0258398	0.0460182	0.015035	0.0331845	0.0467852	0.0335029	0.0145192
AKR7A3	0.0148874	0.028526	0.0279286	0.0482078	0.032167	0	0.0230219	0.0202781	0.0178588	0.0509722	0.0425491	0.0223809	0.0101813	0.02244	0.0151911	0.0536493	0.025751	0	0.00546276	0.0343743	0.0275742	0.0371424	0.0230518	0.0115524	0.045981	0.0224566	0.0326643	0.0257462	0.0317623	0.0383647	0.0185613	0.0333739	0.0206537	0.0223225	0.0935239	0.0194413
AKR7A2	0.016735	0.0154394	0.0201208	0.0193222	0.0233279	0.0249652	0.0492917	0.0378082	0.0379275	0.0232337	0.0170922	0.0224124	0.0195238	0.0174545	0.0186117	0.0154651	0.0280622	0.00723979	0.0152284	0.0158786	0.018245	0.0148597	0.0127255	0.0111361	0.0268293	0.036911	0.0495475	0.0310291	0.0621668	0.0618561	0.0254699	0.0297294	0.0485255	0.0558449	0.053342	0.0166419
PQLC2	0.0241278	0.0267772	0.0248778	0.020104	0.0225391	0.0355832	0.0387975	0.0217413	0.0398506	0.0213904	0.0315172	0.0332056	0.0272779	0.0240867	0.0240307	0.0374122	0.0272382	0	0.0299377	0.0287283	0.0273882	0.0261645	0.0368731	0.0270129	0.0260741	0.0218245	0.0308926	0.0477037	0.0234843	0.0244481	0.0309108	0.0135512	0.0410536	0.0301867	0.0370969	0.0161113
CAPZB	0.021297	0.0187899	0.0181632	0.0250067	0.0293857	0.0287232	0.0269565	0.0403488	0.02778	0.0314036	0.02424	0.0226149	0.0229249	0.0243273	0.0150058	0.0192551	0.0304671	0.0270264	0.0233854	0.0255189	0.0222579	0.0197816	0.0204478	0.0247842	0.119167	0.0282535	0.0243771	0.0264913	0.0309297	0.0229624	0.0268107	0.0245986	0.0252903	0.0298631	0.0262642	0.0251004
MINOS1-NBL1	0.0194919	0	0	0	0.0325912	0.049855	0	0	0	0	0	0.015484	0	0.030023	0.0320984	0	0.0700673	0	0.00493767	0.0133399	0.0159309	0	0.0359641	0	0	0.0462111	0.0775127	0	0.0815048	0.0550682	0.111198	0.0611526	0.0690142	0.0267862	0.119588	0.0321806
MINOS1	0.0175564	0.0148196	0.0186232	0.0193403	0.0217587	0.0310966	0.0328578	0.0304422	0.0337238	0.0228852	0.0184008	0.0211387	0.0219737	0.0212968	0.0175705	0.0186934	0.0241583	0.0363882	0.0201422	0.0200979	0.0216484	0.0187433	0.0171343	0.0248022	0.0709464	0.0304138	0.0337525	0.0343612	0.0404672	0.0364895	0.0489493	0.0296335	0.0304159	0.0337089	0.0344284	0.0311411
NBL1	0.0387973	0.0429027	0.0239755	0.0308612	0.0177906	0.0378131	0.0284278	0.045718	0.0136542	0.0472462	0.0407866	0.0192295	0.0184185	0.00857085	0.019173	0.0164602	0.0231391	0	0.0140968	0.018445	0.00382064	0.0102242	0.0210073	0.0326596	0.272473	0.0177352	0.0142675	0.0178384	0.0239308	0.00778775	0.0143323	0.02081	0.000725674	0.00945605	0.00639402	0.0210313
TMCO4	0	0	0	0	0	0	0	0.106787	0	0	0.0558483	0	0	0	0	0	0	0	0	0	0	0	0	0	0.251855	0	0.0690426	0	0.0955262	0.0767759	0	0.0649112	0.166242	0.0452223	0.0677895	0
OTUD3	0.0248241	0.0156888	0.0341363	0.0199388	0.0282897	0.0301556	0.0237793	0.0306903	0.0408257	0.0119318	0.0250018	0.0326643	0.0319324	0.0355281	0.0286206	0.0357148	0.0316715	0	0.0286983	0.0231842	0.0456424	0.0316728	0.0223537	0.0272234	0.0188937	0.0272397	0.0188864	0.0125523	0.0401281	0.0353718	0.0341804	0.0409731	0.0237143	0.0284648	0.0307191	0.0287076
UBXN10-AS1	0	0	0	0	0.0206936	0.0307243	0.0377813	0	0	0	0	0.0160559	0.0866423	0.053707	0.122094	0.0350648	0.101523	0	0	0.0140414	0.0227833	0	0.0138231	0.0174353	0	0.02815	0.0664565	0.0555108	0.00700266	0.042465	0	0.0252307	0.0745669	0.0237364	0.104512	0
UBXN10	0	0	0	0	0	0.0533469	0	0	0	0	0	0.0193651	0	0	0.0387156	0.025755	0.0285019	0	0.0114827	0	0.032664	0	0	0.0782636	0	0	0.0818191	0	0.0169396	0.0232252	0.135773	0	0.200982	0.0490997	0.204066	0
CAMK2N1	0.0349789	0.0396761	0.0511786	0.0321707	0.0244048	0.0274176	0.0163718	0.0373789	0.0204448	0.0396097	0.0328774	0.02884	0.0404804	0.0246783	0.0490652	0.0397289	0.034118	0.018565	0.0285534	0.0265604	0.0450684	0.0443546	0.020251	0.0701244	0.0063342	0.0239441	0.0104919	0.0108885	0.0160702	0.00932464	0.0177655	0.0212889	0.00869751	0.0209041	0.0129661	0.0144269
MUL1	0.0267408	0.0296679	0.0348383	0.0292043	0.02397	0.0213113	0.0153431	0.0239395	0.0231291	0.0229244	0.0366319	0.0191708	0.0186308	0.0166466	0.0297249	0.0296809	0.0327171	0.00754296	0.0285263	0.0281364	0.0240788	0.0347447	0.0327845	0.0363848	0.0287831	0.0214722	0.0279059	0.0412712	0.02554	0.0259033	0.0292187	0.0180295	0.0442176	0.0345679	0.0550554	0.021565
FAM43B	0	0	0	0	0	0	0	0.0351473	0	0	0.0119425	0.0882595	0.040395	0.172843	0.117268	0.123444	0	0.144926	0.00401448	0	0.0778657	0.0252458	0	0.0870545	0.0180525	0.00843798	0	0	0	0	0	0	0	0.0238278	0.0212757	0
PINK1	0.0276222	0.0309403	0.0435143	0.0334511	0.0316757	0.014466	0.00910264	0.0178936	0.0235752	0.0189168	0.0317762	0.0319366	0.037523	0.0377133	0.0289081	0.0391845	0.0239582	0.0292432	0.0220867	0.0213269	0.0475958	0.0370735	0.0207084	0.0337888	0.0297386	0.0197566	0.0159772	0.0478771	0.0166933	0.0170705	0.0231766	0.0136124	0.0275616	0.0359496	0.0323233	0.0262825
PINK1-AS	0.034287	0.0621686	0.0217594	0.0337785	0	0.0275016	0.0141292	0.0338187	0.0351141	0	0.0369469	0.0262604	0.0278316	0.0108627	0.0343718	0.0275057	0.0581905	0	0.0421458	0.0342711	0.0381339	0.0480717	0	0.0281639	0.0139515	0.0192466	0.0144861	0.0374957	0.0109078	0.0272468	0.0359915	0.0226672	0.0238599	0.0534857	0.0364439	0.028904
DDOST	0.0194989	0.0196135	0.0273678	0.0196606	0.0269296	0.0315114	0.0334176	0.0179017	0.02514	0.0177937	0.0195181	0.0261506	0.0235036	0.028594	0.0274363	0.0265703	0.0238296	0.0165036	0.0213536	0.0193761	0.0242083	0.0262012	0.0182735	0.0230639	0.0542933	0.0226192	0.0382342	0.0369804	0.0300412	0.0402354	0.0320412	0.0227767	0.0480417	0.0389005	0.0493718	0.0230469
KIF17	0	0	0.0337563	0	0	0.0268461	0	0	0	0	0	0	0	0.0414513	0.070717	0	0	0	0	0.0152698	0.0528734	0.00858979	0	0	0.562991	0	0.0296203	0	0	0.00797279	0.0200647	0	0.0203635	0.0228984	0.086586	0
HP1BP3	0.024862	0.0287718	0.0310156	0.0211605	0.0254246	0.0205001	0.0191083	0.0217941	0.0228268	0.021101	0.0282051	0.0344705	0.0341458	0.0323341	0.0318804	0.0366816	0.0259192	0.0439003	0.0260361	0.0231448	0.037229	0.028419	0.0246147	0.0293655	0.0132359	0.027764	0.0184111	0.0193669	0.0230577	0.0276609	0.0369286	0.0381066	0.0184739	0.0220331	0.018807	0.0632436
EIF4G3	0.0151377	0.0225084	0.0233121	0.023836	0.0294089	0.026684	0.0210008	0.0266356	0.0202065	0.024064	0.0180307	0.0426697	0.0366739	0.0415555	0.0334977	0.0269305	0.0351476	0.0276291	0.0200271	0.0228405	0.0477741	0.0288875	0.0174832	0.0269057	0.026246	0.0213422	0.0300237	0.0421139	0.0219299	0.0268649	0.0170604	0.0199307	0.0392539	0.0380516	0.0364483	0.0218876
ECE1	0.0287834	0.0489004	0.015854	0.0207395	0.00398267	0.0187477	0.0402556	0.0363106	0.0358842	0.0295915	0.0189245	0.0100479	0.0421554	0.0139688	0.0350122	0.0161264	0.0185822	0.030117	0.00960329	0.0167784	0.0209007	0.011278	0.00444152	0.0257246	0.196511	0.0148341	0.0371718	0	0.0462953	0.0352047	0.0193371	0.0144428	0.0337608	0.011585	0.0274646	0.0106824
NBPF3	0.0155654	0.0326518	0.0293355	0.0155036	0.00802467	0.0284981	0.0143013	0.0360018	0.0434768	0	0.022794	0.0333253	0.0566826	0.0503855	0.0533207	0.00973726	0.00632089	0	0.0168176	0.026104	0.0353806	0.0342799	0.018142	0.020264	0	0.0244731	0.0285739	0.0159993	0.0353007	0.0312264	0.0678159	0.0265997	0.035224	0.0382721	0.0211806	0.068421
ALPL	0.0153589	0.025839	0.0159927	0.00241008	0.00523508	0.0041139	0.0113962	0.0065937	0.00702871	0.0136808	0.0144088	0.0615093	0.132254	0.0557036	0.154996	0.0613134	0.0102579	0.0634659	0.0146485	0.00289944	0.0230414	0.013527	0	0.0151879	0.0402038	0.00821414	0.0136194	0.1267	0.00877032	0.0102697	0.00819804	0.00704701	0.00804435	0.00868078	0.0259733	0.00341633
RAP1GAP	0.019619	0.0191773	0.0419976	0.00341736	0.00323283	0.00414798	0.0363828	0.0135674	0.0330948	0.008829	0.0233499	0.0190358	0.0439295	0.044551	0.0623482	0.0328184	0.0116234	0.0404331	0.0222824	0.00869594	0.0263632	0.0271843	0.0206761	0.038564	0.00732391	0.0214248	0.0390246	0.134627	0.0331964	0.0390535	0.0120067	0.00517062	0.0390269	0.0353228	0.0245505	0.00395051
USP48	0.0302496	0.0324328	0.0320684	0.026476	0.021242	0.0204802	0.0264709	0.0275967	0.0278414	0.0221547	0.0306305	0.0314513	0.033933	0.0372964	0.0298394	0.0312962	0.0247656	0.00592478	0.0302563	0.0277934	0.0277259	0.033557	0.0344616	0.0299456	0.014771	0.0327516	0.0249344	0.0235137	0.036148	0.0296186	0.0250284	0.0362243	0.0273299	0.0250173	0.0165802	0.0321928
HSPG2	0	0.00986234	0	0.0312784	0	0.0161799	0.0374725	0	0	0.0527739	0.0128391	0.0136626	0.0236327	0.00363715	0.0098736	0	0	0	0.00831466	0.00907822	0	0.020212	0.0098716	0.0453316	0.0293598	0.0299958	0.0595695	0	0.07409	0.11896	0.0180201	0.0211666	0.0478814	0.120299	0.169919	0.00671944
LINC00339	0.014588	0.00682053	0.0261002	0.00413144	0.0529171	0.029455	0.0349661	0.0194032	0.0252714	0.0411884	0.0201837	0.0101474	0.00846459	0.0206385	0.0274349	0.0268861	0.0191289	0	0.018671	0.0099517	0.0407906	0.0255955	0.00519643	0.0254265	0.0354099	0.0234031	0.0496567	0.0320225	0.0549438	0.0583489	0.0337934	0.0360309	0.0563365	0.0327744	0.0435304	0.0303924
CDC42	0.0268176	0.0286374	0.0297051	0.0253208	0.025269	0.0215633	0.0173088	0.0246679	0.0252686	0.0293769	0.0293004	0.0353086	0.0324977	0.0428882	0.0381864	0.0370755	0.0294457	0.0550257	0.0260495	0.0283883	0.0415899	0.0306797	0.0289038	0.0319809	0.0237525	0.0225491	0.0159148	0.0288842	0.0170858	0.0160639	0.0252465	0.0185335	0.0222999	0.0213515	0.0221894	0.0248729
WNT4	0	0	0	0	0	0	0	0	0	0	0	0.0131262	0.00469957	0.0108041	0	0.0120797	0	0.190096	0	0	0.00839833	0.00347959	0	0.00584485	0.0202334	0	0	0.027387	0	0.0406983	0.0347662	0	0	0.00945258	0.618934	0
ZBTB40	0.0217381	0.0222467	0.0247158	0.0269386	0.0410802	0.0389783	0.0277904	0.0181402	0.00987264	0.0451941	0.0263159	0.033254	0.0285528	0.0313272	0.0394214	0.0202719	0.0319748	0	0.0368853	0.0342401	0.0311469	0.0339809	0.0395139	0.0224618	0.0299767	0.0258057	0.0240819	0.0494954	0.0257398	0.0208585	0.0316565	0.0352534	0.0113433	0.0279679	0.0100502	0.0217288
EPHA8	0	0	0	0	0	0	0	0	0	0	0.0391465	0	0.0489629	0.324769	0.112888	0	0	0	0	0	0.447497	0	0	0	0	0	0	0	0	0.0267368	0	0	0	0	0	0
C1QA	0.000723991	0.00196063	0.000399963	0.000494162	0	0	0.00116608	0	0.000901765	0	0.000662101	0.000966916	0.000477024	0.000295658	0.000656668	0.00123457	0.000986776	0	0.000537062	0.000709011	0.000143324	0	0.00344815	0.000472826	0.977561	0.000261801	0.000475057	0.000445779	0.000491624	0	0.00110047	0.0011692	0.000548249	0	0.000944263	0.000766279
C1QC	0.000645496	0.000854732	0.000586091	0.000194101	0.000667904	0.000117831	0	0	0.000466072	0	0.000315768	0.000560894	0.000210135	0	0	0.000402235	0.000391468	0	0.000110235	0.000201048	0.00011556	0.00013465	0.000200704	0.000345166	0.989885	0.000280163	0.000246436	0	0.00017403	0.000407151	0.000621995	0.000980914	0.000222342	9.8592e-05	0.000563188	0
C1QB	0.000325655	0.00110167	0	0.000489858	0.000285	0.000291983	0.000426607	0.00033068	0	0	0.000929323	0.00054945	0.000538049	0	0	0.000733013	0.000275876	0	0.000412822	0.000158583	0.000398949	0.000310762	0	0.000824571	0.988414	0.000355467	0.000248073	0	0.0003776	0.000211784	0.00045127	0.000261997	0.000271501	0.000114253	0.000367527	0.000543592
EPHB2	0.0204395	0.020747	0.0201019	0.0160984	0.0266848	0.0602724	0.0442817	0.03518	0.0416474	0.0147369	0.0150994	0.0260378	0.0310375	0.0246905	0.0242231	0.029942	0.0279383	0.00611373	0.0183207	0.0161634	0.0344261	0.0238637	0.0157375	0.0261928	0.00517144	0.0239472	0.0468349	0.0401775	0.0299145	0.039024	0.0260228	0.0286508	0.034655	0.0349125	0.0535883	0.0171247
RP1-74M1.3	0.0243196	0.0168304	0.0327361	0.0231433	0.0246052	0.0333027	0.0526285	0.0407396	0.0303014	0	0.026601	0.0283673	0.0557421	0.0300563	0.0200724	0.0236601	0.0264397	0	0.026176	0.0165218	0.0480321	0.0295786	0.0341639	0.0263008	0.00682431	0.0175806	0.0435822	0.0455237	0.0237665	0.0306504	0.0143691	0.0198511	0.0249797	0.0180706	0.0751851	0.00929744
KDM1A	0.0296997	0.0296424	0.0305661	0.0293161	0.0279466	0.0341153	0.0206845	0.0283804	0.0277329	0.0308727	0.0285566	0.0349379	0.0353323	0.0347642	0.0288672	0.0320486	0.0398782	0.0288156	0.0308046	0.0270114	0.0378457	0.0328523	0.0299908	0.0319442	0.00586199	0.0262111	0.0200781	0.0246518	0.0228065	0.0183673	0.0310828	0.0306837	0.0167991	0.0194252	0.0158053	0.0256208
LUZP1	0.0244382	0.0206564	0.031661	0.0196844	0.0289003	0.0339057	0.0324813	0.0238262	0.0211203	0.00937883	0.0304763	0.034269	0.037453	0.0248363	0.0352241	0.0369261	0.045374	0.0150221	0.0295046	0.0211292	0.0286912	0.0317587	0.0188378	0.0165412	0.0361195	0.0239452	0.0331349	0.0148327	0.0304043	0.0227373	0.0460896	0.0185947	0.0380934	0.0328052	0.0364417	0.0147051
RP5-1057J7.6	0.0198023	0.0303153	0.0563478	0.02028	0.0422215	0.0268672	0.0363358	0.00999693	0.0310232	0.0291056	0.0290588	0.0183711	0.021038	0.0282855	0.0360287	0.0422904	0.0225562	0	0.0289432	0.0283087	0.0222682	0.0280487	0.0237827	0.0499704	0.00632615	0.0219919	0.0315763	0.0413861	0.0181614	0.0173639	0.0464587	0.0231098	0.0405396	0.039378	0.0107952	0.0216664
HNRNPR	0.0204433	0.0202134	0.0233961	0.0204514	0.0254914	0.0305835	0.0330322	0.0314958	0.0346183	0.0245397	0.0216218	0.028861	0.0298527	0.0284674	0.024556	0.0292815	0.0288065	0.0241925	0.0226784	0.0212978	0.0285958	0.0241142	0.0190333	0.0217779	0.00948196	0.0360638	0.0295748	0.0267044	0.0372266	0.035383	0.0465977	0.0372837	0.0276271	0.0310336	0.0242435	0.0413779
ZNF436	0.0310717	0.0421459	0.0411446	0.0199587	0.0192596	0.0122904	0.00786932	0.0127734	0.032086	0.0168307	0.0359491	0.0255552	0.035383	0.0326266	0.0359785	0.0757774	0.0252695	0.0576953	0.0383089	0.0325569	0.029558	0.0395827	0.0415815	0.0435181	0.0201615	0.0112454	0.0150811	0.0247823	0.0103577	0.0231264	0.0104569	0.0145392	0.0312769	0.0215389	0.0150969	0.0175658
C1orf213	0.0143838	0.0298883	0.0321993	0.01726	0.0290764	0.0316397	0.00428177	0.0186855	0	0.0180002	0.0275997	0.0303901	0.0232444	0.0362449	0.0435516	0.0521796	0.0429843	0.0471391	0.0169209	0.0187286	0.0494927	0.0312051	0.0218746	0.0394545	0.0218482	0.0113699	0.0182057	0.0137201	0.00937217	0.0185254	0.0723386	0.0138941	0.0578314	0.0420356	0.0262839	0.0181498
TCEA3	0.00977375	0.00384826	0.0101226	0.00712446	0.0136955	0.0273669	0.0586984	0.0512456	0.0882715	0	0	0.0038276	0.00674777	0	0.00956518	0	0.00606927	0	0.0211621	0.0176182	0	0.0310009	0.00614846	0.0144806	0.0143482	0.0321867	0.0921787	0.0358614	0.111699	0.13878	0.0191691	0.0361432	0.0731696	0.0297474	0.0175016	0.0124487
ASAP3	0.0396056	0.0596393	0.0267515	0.0621749	0.0423221	0.0420695	0.03039	0.0268413	0.0423397	0.0309578	0.0211333	0.0182788	0.0323192	0.00456726	0.00622159	0.0322716	0.0315421	0	0.014559	0.0387562	0.00653973	0.00562732	0.0309201	0.00382082	0.00224865	0.0203199	0.0378628	0.0119129	0.0214856	0.0413158	0.0253668	0.0272494	0.0317737	0.0571294	0.0537567	0.0199296
E2F2	0.00294909	0.0015178	0.00466291	0.000792371	0.0143372	0.0661264	0.130834	0.0817007	0.165531	0	0.00421571	0.00328783	0.00328377	0.00378728	0.00227333	0.00297163	0.00231418	0	0.00200541	0.00432613	0.00116435	0.00312016	0.00131438	0	0.00174284	0.135193	0.0435618	0.0211718	0.134387	0.0549344	0.0201201	0.0584769	0.00659184	0.00959131	0.00162679	0.0100866
ID3	0.00651044	0.00612905	0.00939113	0.00737682	0.0092721	0.00793495	0.0208613	0.00473914	0.0220451	0.00918371	0.00355616	0.0011111	0.00181076	0.000350048	0.00364542	0.00357827	0.00168673	0	0.0108645	0.0071513	0.00210532	0.0173505	0.0163159	0.00767268	0.176888	0.0130322	0.0473679	0.130034	0.0196892	0.0478301	0.0193461	0.0159647	0.00973755	0.00542538	0.327679	0.00636267
RPL11	0.0369731	0.0344503	0.031468	0.0371296	0.032238	0.0296284	0.0290247	0.0266798	0.0269776	0.0320955	0.0321803	0.0236112	0.0252328	0.0221029	0.0303548	0.0239502	0.0269548	0.0307738	0.0343438	0.0363036	0.0164269	0.0261623	0.0343093	0.0292372	0.0258305	0.0255096	0.0319792	0.0204138	0.0222556	0.0234904	0.0242417	0.0247802	0.0252301	0.0222174	0.0220782	0.0233644
TCEB3	0.0266162	0.0325663	0.0305321	0.02087	0.0314768	0.0346511	0.0282589	0.0208832	0.0220133	0.0250545	0.0297562	0.0275551	0.0317562	0.0251732	0.0329378	0.0377613	0.0369199	0.00419035	0.0327102	0.024537	0.0312433	0.0328301	0.0384373	0.0235385	0.0235163	0.0284309	0.024905	0.0307268	0.0288275	0.024726	0.0364054	0.0168941	0.0281015	0.0282756	0.0229431	0.0239788
RP5-886K2.3	0.0214486	0.0197614	0.0296803	0.00928704	0.0207941	0.0284762	0.0375496	0.0118834	0.0277607	0.0334548	0.02951	0.0264054	0.0174069	0.0341332	0.029077	0.0240577	0.0174681	0	0.0205023	0.0242273	0.0358676	0.0288929	0.027655	0.0321214	0.00607808	0.0166631	0.0297842	0.0400414	0.0234966	0.0297004	0.044304	0.0266269	0.0619534	0.0628393	0.0598713	0.0112204
PITHD1	0.0270842	0.0293544	0.040845	0.0222279	0.0152022	0.0119324	0.0209008	0.0169652	0.0272488	0.02021	0.0273747	0.0263975	0.0279536	0.0310929	0.037614	0.0414778	0.0195876	0.0278731	0.0230842	0.0178385	0.0508493	0.0396345	0.0217488	0.0396126	0.0174799	0.0256117	0.0236925	0.0326584	0.0238922	0.0344884	0.0350483	0.0221057	0.0253086	0.0338659	0.0357602	0.0259784
LYPLA2	0.022707	0.0210194	0.0289472	0.0250386	0.0253172	0.0255936	0.0223045	0.031101	0.0269618	0.0134016	0.0235201	0.0286954	0.0278615	0.03096	0.0266045	0.0346813	0.0347443	0.0644132	0.0286396	0.0229852	0.0392912	0.0322758	0.0269169	0.0355894	0.0295118	0.01731	0.0254494	0.030185	0.0192841	0.0199566	0.0269092	0.0174123	0.0254122	0.0298424	0.0402774	0.0188793
GALE	0.0247222	0.0236862	0.0314734	0.0262714	0.0186668	0.0164336	0.024909	0.0273124	0.032516	0.0163796	0.0227278	0.0374219	0.0356994	0.0344432	0.0396684	0.0419459	0.030699	0.0610201	0.0279635	0.0215029	0.0293895	0.0315809	0.0201368	0.0247267	0.0384616	0.0228761	0.0231688	0.0256581	0.0296528	0.0265436	0.017889	0.0177736	0.0213859	0.0264499	0.0265011	0.022343
HMGCL	0.0222534	0.0211491	0.0288574	0.0187263	0.0204423	0.043173	0.0187223	0.0175562	0.0146563	0.0272991	0.0206655	0.0216271	0.0208559	0.0167322	0.0147924	0.0235983	0.0244407	0.0114805	0.0191816	0.0211997	0.0254796	0.0195249	0.0235685	0.0173899	0.0899837	0.0116669	0.0299296	0.0521419	0.0188142	0.0191973	0.0347173	0.0162411	0.0625942	0.054533	0.0807758	0.0160327
FUCA1	0.0274033	0.0291902	0.0379043	0.0304313	0.0215894	0.0119456	0.00993194	0.0100572	0.0171952	0.0174307	0.0215531	0.0543344	0.0330429	0.0475324	0.047993	0.0469096	0.023138	0.0113669	0.0196124	0.0186969	0.0635978	0.0392337	0.017486	0.0400353	0.0887779	0.0135308	0.0162502	0.0305559	0.0114321	0.0128415	0.011333	0.0103546	0.0307761	0.0261287	0.0425047	0.00790276
PNRC2	0.0209045	0.0167938	0.0255884	0.0250733	0.0396469	0.0249135	0.0353759	0.0242087	0.0227614	0.0209345	0.0242758	0.0229813	0.021582	0.0165869	0.0239086	0.0282399	0.0220401	0.00454237	0.0195924	0.0244048	0.0144885	0.0190503	0.0140252	0.016487	0.0185274	0.0339979	0.029962	0.0359016	0.0400287	0.0560134	0.0457723	0.0497209	0.0285298	0.0360553	0.034544	0.0625408
SRSF10	0.0195025	0.0196311	0.0231293	0.0185036	0.0216147	0.0313354	0.0426324	0.0327623	0.0399588	0.0173396	0.0241743	0.0249975	0.0284765	0.0248913	0.0300937	0.0273129	0.0250603	0.0132907	0.0223387	0.0188891	0.0255926	0.0255593	0.0194647	0.0207086	0.0127618	0.0421916	0.0314685	0.0273796	0.0479559	0.045413	0.0273426	0.0430092	0.0284943	0.0388149	0.0284911	0.0294175
STPG1	0.00854361	0	0.0362431	0.00355268	0.0104383	0.0127735	0.00908497	0.0256213	0	0	0.00233696	0.0287552	0.021037	0.0505421	0.095833	0.0221081	0.00867243	0	0.00200514	0.0036259	0.0971675	0.0254029	0.00942636	0.021502	0.10991	0.0132941	0.0273041	0.0263238	0.0157047	0.0641641	0.0210701	0.0111344	0.0539862	0.0402788	0.0919912	0.0301665
NIPAL3	0.0321942	0.0449397	0.0594016	0.0188615	0.0124142	0.0173783	0.00427288	0.00469651	0.00546785	0	0.0408445	0.0426112	0.0736296	0.0418257	0.0938547	0.113558	0.0126212	0	0.0108018	0.0172902	0.0783853	0.0491903	0.00776966	0.0413322	0.012524	0.0106184	0.0100769	0.00541589	0.00966924	0.0147639	0.0219709	0.0212213	0.0191724	0.0168273	0.0125836	0.0218146
RCAN3	0.0194923	0.0171102	0.0484968	0.0282581	0.00711982	0.00840264	0.00613943	0.0342699	0.0226411	0.038471	0.0212449	0.0507987	0.025797	0.162141	0.0435623	0.0439312	0.0310321	0.0311617	0.00773401	0.00782435	0.161039	0.0500729	0.00922687	0.00601916	0.0172825	0.0127809	0.00366198	0	0.00667241	0.00297882	0.00879457	0.00864499	0.0099576	0.0076746	0.0227301	0.0168352
RP4-594I10.3	0	0.0334544	0.0552657	0	0	0	0	0.09762	0	0	0	0.0987715	0.0379427	0.161666	0.015946	0	0.0437655	0	0.0185069	0.005957	0.219727	0.0659011	0	0	0	0	0	0	0.00821297	0	0.0193547	0	0.0393878	0	0.0680957	0.0104253
SRRM1	0.0219182	0.0251286	0.0258091	0.0218556	0.0218111	0.0267354	0.0376113	0.0285337	0.0306593	0.0248219	0.0227716	0.0308731	0.0311465	0.0325055	0.030766	0.0301265	0.027854	0.0234113	0.0227761	0.0198839	0.0343218	0.0269315	0.0218873	0.0269343	0.0195379	0.028545	0.029323	0.024887	0.0350937	0.0316729	0.0368515	0.026831	0.0305084	0.0318342	0.0321021	0.0257398
CLIC4	0.0318031	0.0268636	0.0205388	0.0372694	0.0334454	0.0219768	0.0234687	0.0365268	0.0381807	0.0357214	0.0375933	0.0230451	0.0322131	0.0171768	0.0156201	0.0296916	0.034504	0.0121315	0.040002	0.0384979	0.0189971	0.0318666	0.0424146	0.0282351	0.0140884	0.0409149	0.0164023	0.0125472	0.0337531	0.02404	0.0346134	0.0407373	0.00991253	0.0168803	0.0119595	0.0363674
SYF2	0.0326802	0.0313161	0.0310252	0.034241	0.0376048	0.0318813	0.0229657	0.0283052	0.0263431	0.0327696	0.0349102	0.0270735	0.0316267	0.0225675	0.0271019	0.0305063	0.0349057	0.0208394	0.0344271	0.0368511	0.0258462	0.0310079	0.0314737	0.0305652	0.018389	0.0260011	0.0223473	0.0167856	0.0204951	0.0178652	0.0281551	0.0263194	0.0230295	0.0218896	0.0226213	0.027267
C1orf63	0.0245951	0.0231533	0.0286128	0.0271882	0.0370393	0.0253089	0.0172009	0.0254505	0.0252895	0.0342691	0.0251391	0.028276	0.0230148	0.0304181	0.0297344	0.0291261	0.0270164	0.00931603	0.0258449	0.0264322	0.0327197	0.0318963	0.0228578	0.0281666	0.0484341	0.0201974	0.0247283	0.0390718	0.0183483	0.0221327	0.0196012	0.0226744	0.0490558	0.0323159	0.0441135	0.0212607
RP3-465N24.6	0.0353643	0.0563355	0.0158917	0.0186477	0.0273703	0.079674	0	0.0739722	0	0	0.0489351	0.0244145	0.0476902	0.037752	0.0216256	0	0.0215332	0	0.0248752	0.0260509	0.00963791	0.0636403	0.0671038	0.0273807	0	0.0264927	0.0450667	0.034348	0.0190917	0.00481764	0.0768813	0.0154266	0.0225012	0	0.027479	0
TMEM50A	0.0315404	0.0280073	0.0285888	0.0287248	0.0260399	0.026623	0.0199075	0.0253831	0.0281287	0.0316478	0.0275688	0.0242728	0.0274658	0.0243665	0.0236897	0.031399	0.0260953	0.0232327	0.0293158	0.0260889	0.0297013	0.0319851	0.0280771	0.0281867	0.041886	0.0238014	0.0202679	0.0368381	0.0241994	0.026417	0.0305175	0.0266397	0.0237146	0.0229755	0.0311298	0.0355763
TMEM57	0.0353898	0.0396976	0.0388149	0.0288465	0.0262816	0.017354	0.0149796	0.0214951	0.0182164	0.0279338	0.0366596	0.0469779	0.0464753	0.0457165	0.0476062	0.0421666	0.0359215	0.0225439	0.0399724	0.0327316	0.0499643	0.0421575	0.0359125	0.0357507	0.0145065	0.0235597	0.00985299	0.024656	0.0109229	0.00965226	0.0119771	0.0166641	0.0127052	0.00991926	0.0103219	0.015696
LDLRAP1	0	0	0.0108494	0.0126403	0	0	0.077566	0	0	0	0	0	0	0	0.0147156	0	0	0	0	0	0	0	0	0	0.27179	0	0.146167	0	0.00727929	0.08705	0.040603	0.01386	0.069573	0.122692	0.103234	0.0219802
RP11-70P17.1	0	0.0439321	0	0	0	0	0	0	0	0	0	0	0	0	0	0	0	0	0	0	0	0	0	0	0.744136	0	0.0342448	0	0	0.0255427	0	0	0	0	0.152145	0
MAN1C1	0	0.00992709	0.0101989	0	0.0149949	0	0	0	0.0462808	0	0.0226963	0.0211	0	0.00781039	0	0	0	0	0.0138858	0.0119497	0.0417433	0.0481022	0	0	0.352988	0.04123	0.0267886	0.0822434	0.0506304	0.0537365	0.0202896	0.00616688	0.038703	0.0293707	0.0412119	0.00795111
RP1-187B23.1	0	0.0331687	0.0348286	0.0120524	0.0201965	0.0363569	0.0478807	0	0.0860589	0	0	0.0138125	0.0104195	0.0141421	0	0	0	0	0.0261087	0.0033874	0.0186275	0.0589987	0.0259683	0	0.200673	0.0273143	0.0364491	0	0.10213	0.0262859	0	0	0.0304356	0.0297631	0.0697448	0.0351957
SEPN1	0.0237571	0.0220705	0.0201228	0.0172459	0.0245479	0.0353068	0.0379555	0.0211796	0.0481875	0.0110799	0.0216889	0.0236225	0.0199891	0.0274467	0.0244461	0.0237462	0.0206283	0.00668354	0.0205885	0.0208782	0.0208235	0.0180632	0.0163469	0.0140617	0.0257556	0.0307278	0.0402225	0.0539234	0.0401568	0.047343	0.0304823	0.0232626	0.0372556	0.0550941	0.0506835	0.0246257
MTFR1L	0.0219941	0.0269872	0.0300062	0.0211058	0.0208745	0.0242841	0.0255831	0.0254495	0.020029	0.0222669	0.0273104	0.03255	0.0329272	0.022754	0.0288394	0.0377353	0.0295223	0.0278356	0.0304912	0.0187361	0.0353483	0.0360775	0.0237859	0.0234038	0.0276301	0.0218947	0.027566	0.0328709	0.0231988	0.0282219	0.0297048	0.0210539	0.037717	0.0402776	0.040969	0.0229979
AUNIP	0.00194794	0	0	0	0	0.00669859	0.154317	0.0871618	0.125272	0.00874932	0.00247158	0	0	0	0	0	0	0	0	0.0010919	0.00174868	0.00215261	0	0	0.0124883	0.0771719	0.0566917	0.0267181	0.145801	0.120438	0.0221685	0.053228	0.0104753	0.040545	0.0134494	0.029214
PAQR7	0.0201468	0.023703	0.00841185	0.00634312	0.00538222	0	0.0908067	0.0532952	0.0131883	0	0.0228702	0.00684045	0.00590746	0.0123531	0.0127843	0.0678245	0	0	0.0118037	0.0275997	0.0284125	0.0262373	0.016412	0.0401651	0.0272804	0.0134082	0.0906666	0.0659056	0.0282545	0.045944	0.0266368	0	0.0859135	0.0583762	0.0523525	0.00477428
STMN1	0.0265791	0.023401	0.0303424	0.0286243	0.0286352	0.0220519	0.0189572	0.0334574	0.0299376	0.0305542	0.0306856	0.0378271	0.0409667	0.0357324	0.0377604	0.0380392	0.0380992	0.0449612	0.0320507	0.0289091	0.0328594	0.0337663	0.0262394	0.0245046	0.00789958	0.0379253	0.0125794	0.0107629	0.026246	0.0192248	0.0248217	0.0370299	0.0132657	0.0101506	0.0134625	0.0316899
PAFAH2	0.0137729	0.0163944	0.00715035	0.0163423	0.0156265	0.0261178	0.00588979	0.0232106	0.0243479	0.0327729	0.0198359	0.0112282	0.0112031	0.0107677	0.0191945	0.0324019	0.012702	0	0.00674943	0.0199279	0.011215	0.0240637	0.0169037	0.0139156	0.12587	0.0183549	0.0285978	0.0158242	0.0285501	0.0533618	0.0465444	0.0653889	0.0479425	0.0312273	0.0510594	0.0955443
EXTL1	0	0.066952	0	0	0	0	0	0	0	0	0	0.0433362	0	0	0.078726	0	0	0	0	0	0.0321165	0	0	0	0	0.0234683	0.00788315	0.611253	0.0169101	0.0192628	0	0	0.0208922	0	0.0500515	0.0291485
PDIK1L	0.0326569	0.0403401	0.0502608	0.0214506	0.0238574	0.0162419	0.0160063	0.0141115	0.0194774	0.0178479	0.0363766	0.0343783	0.0438473	0.0354403	0.0572019	0.0598571	0.0207349	0.0145572	0.0371635	0.0210261	0.0505586	0.0516572	0.0331881	0.0482064	0.00955836	0.0200674	0.0154849	0.0183101	0.0187437	0.0183935	0.0161332	0.0184718	0.0136042	0.0172929	0.0140809	0.0234148
FAM110D	0.0187258	0.0168282	0.0321015	0	0.0275505	0.0391054	0	0.057309	0.0332037	0	0.0454224	0.00505839	0.0207374	0.0150361	0.079576	0.0886407	0.0374873	0	0.0141606	0.0286148	0.0230284	0.0141634	0.0583467	0	0.0436145	0.00973872	0.0592304	0.0255724	0.0106028	0.029462	0.0293936	0.00846765	0.0401141	0.0265009	0.0468548	0.0153517
ZNF593	0.0241093	0.0166493	0.0217262	0.0234961	0.0305478	0.0382438	0.0357184	0.032495	0.0323643	0.0187382	0.0237641	0.0224994	0.0224847	0.0197716	0.0156759	0.020812	0.0360676	0.0274029	0.0217633	0.0250502	0.0261635	0.0185783	0.0147123	0.023	0.058272	0.0177977	0.0492113	0.0433148	0.0227587	0.0207345	0.0390614	0.0189658	0.0365082	0.0481241	0.0362929	0.0171247
CNKSR1	0.0628842	0.0247926	0.0624377	0.0536051	0.0227174	0.00968224	0.0118579	0	0	0	0.0652629	0.0321672	0.00902809	0.0193147	0.057537	0.0155834	0.0693433	0	0.0627716	0.0233532	0.041191	0.0557745	0.0823424	0.0412933	0.0114453	0.0171888	0.0196227	0	0.00413712	0.0070043	0.00568014	0.0152121	0.0246308	0.0219599	0.0337519	0.0164273
CEP85	0.0167557	0.0125017	0.0170532	0.00552869	0.0180647	0.0144293	0.043768	0.0532221	0.0534865	0	0.0160112	0.0224423	0.0146772	0.0409091	0.0185759	0.0161756	0.00853499	0.0233533	0.0118729	0.0122505	0.0155382	0.0229288	0.0175008	0.00953303	0.00835702	0.0486993	0.036016	0.0175422	0.079816	0.075504	0.0341911	0.0806583	0.0128379	0.0255627	0.0126843	0.0830174
SH3BGRL3	0.038102	0.0228579	0.0144781	0.0562691	0.0492913	0.0209783	0.0185417	0.0527749	0.0378199	0.0676335	0.0527558	0.0128606	0.0161587	0.0149616	0.0132538	0.0132473	0.0436335	0.0221093	0.0532803	0.0598448	0.0114062	0.02224	0.0501448	0.0222077	0.0548502	0.029129	0.0112474	0.0132197	0.01968	0.00994086	0.0136534	0.015271	0.00854684	0.0105678	0.0137854	0.0132572
UBXN11	0.00621672	0.0150942	0.0182218	0.00694152	0.0103339	0.0200982	0.0181702	0.0192254	0.0114364	0.0111493	0.0115682	0.0170514	0.0283992	0.0398334	0.0414926	0.0288633	0.0172694	0.0541768	0.00532976	0.00467513	0.0268091	0.00913318	0.00596273	0.0118514	0.0247719	0.0155809	0.0467131	0.0363836	0.0186898	0.0501738	0.0457207	0.0184766	0.0957934	0.0803895	0.100385	0.0276185
CD52	0	0	0	0	0	0	0	0	0	0	0	0	0	0	0	0	0	0	0	0	0	0	0	0	0.832396	0	0.103886	0	0	0	0	0	0	0.063718	0	0
DHDDS	0.0432704	0.0416153	0.03744	0.0299905	0.0338227	0.0217302	0.0195197	0.0295852	0.0177944	0.0247861	0.0368883	0.0266444	0.0240826	0.0270799	0.0280056	0.0318283	0.0234649	0.0119937	0.0290052	0.038849	0.0245254	0.0341718	0.0362118	0.0377713	0.0183605	0.0312413	0.0249188	0.0177981	0.021858	0.026625	0.0226859	0.0176953	0.0292393	0.0312893	0.0298144	0.0183974
HMGN2	0.0192877	0.0163133	0.00991326	0.0198618	0.0157816	0.0399631	0.0509782	0.0525189	0.0464721	0.042487	0.0211881	0.00755843	0.00937831	0.00730449	0.00876103	0.00948536	0.0159554	0.00786527	0.00777671	0.00752269	0.00765428	0.00848169	0.00684342	0.0119209	0.0110566	0.0601068	0.0297446	0.0124169	0.0845856	0.058001	0.0750657	0.0779639	0.0222449	0.0257714	0.0182376	0.0735319
RPS6KA1	0.0259675	0.0130285	0.0159227	0	0.00365391	0.0188646	0.05567	0.0481363	0.0219048	0.0177691	0.0163523	0.0169507	0.00720326	0.014696	0.00812443	0.00839587	0.00740785	0	0.0117206	0.00900577	0.0162405	0.0167731	0.00661279	0.00793674	0.316684	0.0358604	0.0294293	0.0206686	0.0694048	0.0220336	0.0503204	0.0164068	0.0134556	0.0144865	0.0191968	0.0237158
ARID1A	0.0245545	0.0250275	0.0248698	0.02697	0.0301156	0.0284104	0.0224803	0.0314155	0.0374339	0.0271671	0.0307043	0.0354863	0.0374714	0.0307635	0.0328684	0.0331031	0.0355823	0.0140574	0.0344095	0.0346092	0.0190034	0.0313204	0.0370693	0.0194265	0.0143317	0.0365029	0.0209886	0.0181761	0.0288689	0.0250565	0.0255964	0.0367354	0.0174588	0.0221532	0.0168761	0.0329361
PIGV	0.0189209	0.00962142	0.0204257	0.0153412	0.0308043	0.0367555	0.012445	0.00507859	0.0559293	0.0431969	0.0141631	0.0103769	0.00981259	0.0221208	0.0188298	0.0313401	0.014686	0	0.0206665	0.0133938	0.0225578	0.0229712	0.0147922	0.0117704	0.0960386	0.0273595	0.033615	0.0397273	0.028108	0.0417696	0.0322563	0.0230878	0.0478134	0.0717267	0.0712928	0.011205
ZDHHC18	0.0292051	0.0310245	0.0287958	0.0186149	0.030097	0.0237447	0.0217895	0.0269414	0.0385917	0.0458802	0.0391329	0.0375434	0.0253519	0.0210401	0.0317176	0.0408103	0.017097	0.0453713	0.0325662	0.0290129	0.0270127	0.0493843	0.0372554	0.023029	0.0237273	0.0266423	0.0234428	0.00747755	0.0207076	0.020372	0.0216473	0.0254518	0.0185869	0.0211868	0.0227456	0.017002
GPN2	0.0284813	0.020486	0.0247105	0.02554	0.029287	0.028561	0.0332576	0.0269405	0.0313714	0.0139007	0.0247182	0.0249162	0.0212732	0.0174059	0.0220281	0.0360537	0.0318951	0.031861	0.0333015	0.0291218	0.021776	0.0281865	0.026492	0.0260635	0.0262287	0.0226627	0.0284693	0.0531463	0.0282095	0.0333272	0.02869	0.0182418	0.0327175	0.0318636	0.0349202	0.0238944
GPATCH3	0.025297	0.0317468	0.0326074	0.0217751	0.0295689	0.034303	0.0149918	0.016028	0.00775241	0.0313449	0.0212457	0.0271911	0.0129071	0.018925	0.0280604	0.0261206	0.0178933	0.0118373	0.035968	0.035934	0.0277165	0.0291631	0.0348065	0.0273214	0.0210555	0.0162133	0.0397157	0.0480499	0.026909	0.0310066	0.0272087	0.030095	0.0533958	0.0402212	0.0425917	0.0230325
NUDC	0.0185855	0.0192003	0.0235128	0.0173146	0.016968	0.0279864	0.0394073	0.0281055	0.0257116	0.0209429	0.0210894	0.0266036	0.0252418	0.0283548	0.0260446	0.0274704	0.0218524	0.0331875	0.0203138	0.0170897	0.0269164	0.0233947	0.0159133	0.0261671	0.0230687	0.0256996	0.0348008	0.033902	0.0396117	0.0405645	0.042365	0.0321358	0.0345687	0.0422367	0.0424145	0.0312574
TRNP1	0	0.0235325	0	0	0	0	0	0	0	0	0	0.0636561	0	0.0171061	0.0308616	0	0.0172204	0	0	0.020846	0.0568888	0	0	0.0458519	0.0742961	0	0.0188314	0.487649	0	0.0125183	0	0	0	0.0562926	0.0744489	0
FAM46B	0	0	0	0	0	0	0	0	0	0	0	0	0	0	0	0	0	0	0	0	0	0	0	0	0	0	0.108214	0.74455	0	0	0	0	0	0.147234	0	0
SLC9A1	0.0125096	0.0423366	0.0407567	0.0387914	0.0275663	0.00933124	0.0507746	0.0469591	0	0	0.00842415	0.0394361	0.0180413	0.0140668	0.0821972	0.0167196	0.0207211	0	0.0126712	0.018927	0.0541043	0.00308534	0	0.00828915	0.123319	0.0417178	0.0184902	0.0483737	0.0421223	0.0356877	0.0270262	0.0231223	0.0320302	0.0187203	0.00493852	0.0187431
WDTC1	0.0288392	0.0319897	0.0295127	0.0156041	0.0251606	0.0344248	0.0219934	0.0279837	0.0350834	0.0267224	0.0273939	0.0312103	0.0330832	0.0335881	0.0339798	0.0257458	0.0296769	0.0206051	0.0267908	0.0190255	0.0376873	0.0348968	0.0253787	0.0481098	0.023328	0.027343	0.0178935	0.0340597	0.0316424	0.0241472	0.0205507	0.0275017	0.025191	0.0139586	0.021171	0.0287271
TMEM222	0.0226266	0.0268394	0.0288966	0.0255743	0.0246979	0.0274986	0.0269898	0.0227276	0.0213873	0.0229893	0.025787	0.0267161	0.0261001	0.0256007	0.024584	0.0307462	0.0267448	0.0308496	0.0251434	0.0235658	0.0285296	0.0257518	0.0230892	0.0353731	0.0224402	0.0258867	0.0321409	0.043699	0.028583	0.0317632	0.0327503	0.019723	0.0403885	0.0344788	0.0365833	0.0227542
SYTL1	0.0196497	0	0	0.0851902	0	0	0	0	0	0	0	0	0	0.0184926	0	0	0	0	0.00757213	0.028769	0.0378879	0	0	0.0242277	0.193315	0.0464062	0	0	0.00973835	0.0665302	0	0	0.347389	0.087513	0.027319	0
MAP3K6	0	0.00926263	0	0	0.0543128	0.0199609	0	0.0580319	0	0	0.034069	0	0	0	0	0	0.0705948	0	0.0102802	0.034128	0.0421513	0.00939374	0	0.0568331	0.0485079	0	0.0596549	0	0.0286694	0.0271475	0.0521898	0	0.151859	0.0334773	0.131704	0.0677715
FCN3	0	0	0.032957	0	0	0	0	0	0	0	0.00604597	0.0362201	0.019435	0.0774621	0.117834	0.0981618	0	0.243444	0	0	0.181818	0	0	0.175316	0	0	0	0	0	0.0113056	0	0	0	0	0	0
WASF2	0.035903	0.0309197	0.022317	0.0279052	0.0339158	0.0302496	0.0235626	0.0310189	0.0247266	0.0243296	0.0296729	0.0148882	0.0183988	0.0137712	0.0149215	0.0169942	0.0253529	0.0172982	0.0213678	0.026206	0.00953844	0.0208653	0.0364191	0.0132118	0.0883897	0.0269632	0.0301072	0.0282365	0.0360009	0.031996	0.0294601	0.0253259	0.0333794	0.037333	0.0367063	0.0323473
RP1-159A19.4	0	0	0	0	0	0	0	0	0	0	0	0	0	0	0	0	0	0	0	0	0.0541335	0	0	0	0.77569	0	0	0	0	0	0	0	0	0	0.170176	0
AHDC1	0.0324046	0.0402545	0.0394764	0.0123366	0.0186151	0.00879441	0.00881086	0.0163519	0.0218144	0.0253376	0.0340813	0.036521	0.0339956	0.0278162	0.0528223	0.0591081	0.0334183	0.0110085	0.030112	0.0241475	0.0507104	0.0399495	0.0348802	0.0612215	0.0342242	0.0156238	0.0115726	0.0440289	0.0143631	0.0104265	0.0129355	0.0117796	0.0149826	0.0183564	0.0438064	0.0139116
FGR	0	0	0	0	0	0	0	0	0	0	0	0	0	0	0	0	0	0	0	0	0	0	0	0	1	0	0	0	0	0	0	0	0	0	0	0
IFI6	0.00235668	0.0011816	0.00161866	0.000998013	0.00117615	0.0305552	0.0142718	0.00644213	0.0128591	0.00810831	0.00268617	0.00148642	0	0.00106965	0.0048781	0.00628144	0.00288499	0	0.00297312	0.00154544	0.0027751	0.00180864	0.00243539	0.00201521	0.0983192	0.00382501	0.0434149	0.305031	0.00670193	0.033087	0.0857524	0.0101775	0.105586	0.0803635	0.0875677	0.0277674
FAM76A	0.0345009	0.0410445	0.0255719	0.0174669	0.0243981	0.0119212	0.023693	0.0282813	0.0207497	0.0296198	0.0407792	0.0241329	0.0191921	0.0276149	0.0195752	0.0403513	0.0320959	0	0.0391978	0.034627	0.0168225	0.0259161	0.0311264	0.036397	0.0205643	0.0245781	0.0265155	0.0270565	0.0199274	0.0278587	0.0281312	0.0225822	0.0384661	0.0417839	0.0531594	0.0243012
STX12	0.0334675	0.0338886	0.037837	0.0360509	0.0246175	0.0198807	0.0143858	0.0227699	0.0228797	0.0334386	0.0349609	0.0346706	0.0333843	0.0335468	0.0327988	0.0457565	0.030437	0.034434	0.0299563	0.029262	0.0391485	0.0354299	0.0284894	0.0367391	0.0200258	0.0198809	0.0165831	0.0417872	0.0164836	0.0152875	0.0160384	0.0165604	0.0224205	0.0224144	0.0215029	0.0127852
PPP1R8	0.0250699	0.0266044	0.0275406	0.0225451	0.0272445	0.0298557	0.0310651	0.0244298	0.0286742	0.0363675	0.0257047	0.0285192	0.0323244	0.024754	0.0326814	0.0303364	0.028332	0.016197	0.0220391	0.0220711	0.0289942	0.0269697	0.0203448	0.0233145	0.0144793	0.0241089	0.0271319	0.0372619	0.0300313	0.0327842	0.0311062	0.027502	0.0402862	0.0363046	0.0327763	0.0242476
THEMIS2	0.0161934	0.0209891	0.0097389	0	0	0.0063087	0.00615465	0.0151836	0	0	0.00808134	0.00848887	0	0.00390088	0.0387514	0.0106662	0	0	0.00755126	0.00285559	0.00847798	0	0.00520403	0	0.553554	0.00771668	0.0273791	0.101449	0.0187245	0.0205725	0.00947428	0.00592405	0.0265139	0.0171246	0.0171607	0.0258608
RPA2	0.0162851	0.0172778	0.0223695	0.0160127	0.0177867	0.0270054	0.0724721	0.0487278	0.0550208	0.0266166	0.0165234	0.0163434	0.0188532	0.0154169	0.0206717	0.017614	0.017483	0.0168552	0.0164169	0.0122285	0.0214442	0.016525	0.0130325	0.0174544	0.0227697	0.0471202	0.0465915	0.0333675	0.054686	0.0497218	0.0310012	0.0264279	0.0307013	0.0455149	0.0362402	0.0194212
XKR8	0.0381757	0.0293897	0.0349156	0.025516	0.0244191	0.0220835	0.00747391	0.0172082	0.0245304	0.0189833	0.02953	0.0329201	0.0485196	0.0372888	0.0402611	0.031612	0.0144111	0.0224885	0.0268596	0.0282495	0.0267298	0.027661	0.0326382	0.0279293	0.0348541	0.0158216	0.0186332	0.0226198	0.013615	0.0195253	0.0117403	0.0117418	0.0491066	0.0462916	0.0644149	0.0218417
EYA3	0.026479	0.0339537	0.0335487	0.0355795	0.0255882	0.0242545	0.0263108	0.0232444	0.0506801	0.0289719	0.0457629	0.018921	0.0324368	0.0155117	0.0320324	0.0397695	0.0274493	0.00696611	0.0337408	0.0257694	0.015513	0.0386069	0.0421911	0.0313086	0.0174835	0.0256623	0.0262867	0.0256371	0.0266022	0.022553	0.0208666	0.0182871	0.0211878	0.0322024	0.0256	0.023041
PTAFR	0.00199672	0.00108025	0.00107092	0.000989901	0.00316316	0.0013901	0.00287257	0.00283156	0	0	0.00111468	0.00205427	0.0309258	0.00921012	0.0501756	0.0153647	0.00168939	0	0.00169486	0.00153784	0.0024475	0.00914486	0.00453322	0.00293777	0.835899	0.00266028	0	0	0.00194092	0.00128113	0.00422224	0.00229984	0.00190682	0.00156359	0	0
DNAJC8	0.0246766	0.0238333	0.028517	0.021149	0.0232911	0.0275176	0.027794	0.0322308	0.0267015	0.0249674	0.0254378	0.0328745	0.0317911	0.0272624	0.0270334	0.0306557	0.0282853	0.0378176	0.0255329	0.0226595	0.0333458	0.0293936	0.0200931	0.0260022	0.023758	0.0272293	0.0274007	0.0277291	0.0291546	0.0289284	0.0332636	0.0262317	0.0313312	0.0319562	0.0278695	0.0262844
ATPIF1	0.0164405	0.0192054	0.0293786	0.0185515	0.0183466	0.0179314	0.0169695	0.0188766	0.0208139	0.0166168	0.0189853	0.0329727	0.0281457	0.0340239	0.0298709	0.0328182	0.0223152	0.0672272	0.01822	0.0149344	0.040874	0.0249607	0.0147225	0.0215789	0.040915	0.0215377	0.0248516	0.048394	0.022346	0.0302082	0.0412367	0.0263492	0.0400889	0.0342	0.0410955	0.0339968
RP5-1092A3.4	0.00826557	0.0206399	0.0049559	0.0164139	0.0220734	0.0421262	0.0153962	0.02153	0.0449025	0	0.0165403	0.0239678	0.0315356	0.0278665	0.0344234	0.0212245	0.0130643	0	0.00302668	0.00908574	0.0150976	0.0194343	0.0192173	0	0.0218295	0.00429873	0.0362353	0.152268	0.0101096	0.0204207	0.0359706	0.00692974	0.13498	0.044579	0.0591882	0.042403
SESN2	0.0351194	0.0451419	0.0307596	0.033292	0.014837	0.027392	0.0154169	0.00943747	0.0102338	0.0354459	0.0295082	0.0281385	0.0329462	0.0112727	0.0185874	0.0308222	0.0110626	0	0.0149623	0.012933	0.0312126	0.0359918	0.0157308	0.00749916	0.0826018	0.0197496	0.0157228	0.0727102	0.0394697	0.026038	0.0265295	0.0199396	0.0475956	0.0499415	0.0371199	0.0248382
MED18	0.0229972	0.0355515	0.0225146	0.0339928	0.0196306	0.0240605	0.0296617	0.0235942	0.0400123	0.0171464	0.019627	0.0217113	0.0374417	0.0185504	0.0393048	0.034293	0.0183489	0	0.0239108	0.0347366	0.0256708	0.0304442	0.0336721	0.0335275	0.0370913	0.0231538	0.0294155	0.0423486	0.0265208	0.0248308	0.0359784	0.0158384	0.0152335	0.0357508	0.0482254	0.0252119
PHACTR4	0.0258374	0.0304923	0.0308122	0.0311408	0.0329353	0.0344296	0.0193075	0.0268301	0.0346053	0.028179	0.0308642	0.0280887	0.0290812	0.0200381	0.019334	0.0352176	0.0383618	0.0091409	0.0346089	0.0325754	0.0294057	0.0318087	0.0411054	0.0316954	0.013389	0.0324155	0.0204555	0.0241103	0.0272072	0.0237194	0.0270158	0.0345906	0.0177722	0.0210518	0.0193856	0.0329913
RCC1	0.00985814	0.00991133	0.0119077	0.0105299	0.0141123	0.0217638	0.0635381	0.0455717	0.0537675	0.0093471	0.01313	0.0144022	0.0163435	0.0146984	0.0145048	0.0162097	0.0181779	0.0219043	0.00875318	0.00811193	0.00863445	0.0124031	0.0114917	0.0113248	0.0146143	0.0557659	0.0343718	0.0164662	0.0883979	0.0904707	0.0453455	0.0762018	0.0270378	0.0304365	0.0217244	0.0587697
TRNAU1AP	0.0326502	0.0409375	0.0331604	0.0308069	0.0330339	0.0201607	0.0144034	0.0287014	0.0333549	0.0274214	0.0375562	0.0306335	0.0341599	0.0323684	0.0418072	0.0327738	0.0292278	0.0185143	0.0345791	0.028365	0.0261449	0.0357348	0.0351394	0.0378962	0.0134586	0.0284163	0.0165359	0.0235887	0.028122	0.0207477	0.0210386	0.0228321	0.0204854	0.0155407	0.0179028	0.0217999
SNHG12	0.0329654	0.041531	0.041687	0.0349978	0.0176797	0.0227521	0.0418598	0.0324476	0.0249517	0.0324081	0.028886	0.0265176	0.0205429	0.032531	0.0243298	0.0283438	0.0129228	0	0.0306663	0.0291649	0.0211073	0.0327073	0.039479	0.0375814	0.0435146	0.0245302	0.0310513	0.0167315	0.0292258	0.0240704	0.0191411	0.0204307	0.0283849	0.0357823	0.0262555	0.0128216
TAF12	0.0191666	0.0195424	0.0191694	0.0224252	0.0300423	0.0218562	0.0346826	0.0250249	0.0232004	0.0131971	0.0273419	0.027949	0.0325652	0.0240811	0.0289949	0.0350365	0.0295329	0.0114665	0.0300479	0.0246245	0.0278141	0.0250698	0.0224612	0.0267253	0.0417668	0.0296116	0.0265084	0.0366279	0.0359845	0.0380062	0.0364432	0.0289295	0.0316851	0.0272624	0.0342347	0.0309219
RAB42	0	0.00410762	0.00296399	0	0.007124	0.0156953	0.0710513	0.0126477	0.0369832	0	0	0.0100919	0.00831711	0.0023286	0	0	0.0185011	0	0.00741935	0.0121717	0.00398338	0.0126081	0.00759612	0.0144706	0.363863	0.0152992	0.0578928	0.012307	0.0292469	0.0544951	0.0488717	0.0269266	0.0511489	0.0321753	0.0379542	0.021758
GMEB1	0.0394124	0.042798	0.0394195	0.0273287	0.0227388	0.0154142	0.0183196	0.0225639	0.0287629	0.014462	0.0432944	0.0335573	0.0379568	0.0312581	0.0361344	0.0387465	0.0270477	0.027276	0.0382683	0.0282117	0.0264125	0.04171	0.0387796	0.0454937	0.00867529	0.0304097	0.016957	0.017747	0.0300068	0.0267873	0.0104702	0.0251119	0.0141941	0.0165434	0.0157732	0.0219572
YTHDF2	0.0277228	0.0309179	0.0307445	0.0247628	0.0246845	0.0320015	0.0272149	0.0274891	0.0308537	0.0331722	0.0324308	0.0262672	0.0312186	0.0313796	0.0324448	0.037848	0.0313346	0.0165689	0.0348415	0.029824	0.0264686	0.03503	0.0366859	0.0317664	0.0143714	0.0255805	0.0252134	0.0265346	0.0208855	0.0195552	0.0286707	0.0201774	0.0236218	0.0249054	0.0223483	0.0244629
RP1-212P9.2	0	0	0	0	0.149509	0	0	0	0	0	0	0	0	0	0.122992	0	0	0	0	0.0347887	0	0	0	0.692711	0	0	0	0	0	0	0	0	0	0	0	0
EPB41	0.0105216	0.0117205	0.0145607	0.00822593	0.0193505	0.0309757	0.0346015	0.0275706	0.0230619	0.00726686	0.013775	0.0545544	0.0449628	0.0420515	0.0478334	0.0347943	0.0380678	0.0307224	0.0106789	0.0147731	0.0626739	0.0109848	0.0122018	0.0242562	0.0166557	0.0336696	0.0271259	0.0294722	0.0331986	0.036027	0.0286563	0.0309828	0.0351372	0.044156	0.0289117	0.0258209
TMEM200B	0	0	0	0	0	0	0	0	0	0.451253	0	0	0	0	0	0	0	0	0	0.0404786	0	0	0	0	0.333303	0	0.0326947	0	0.0224085	0	0.0461162	0	0.0737466	0	0	0
SRSF4	0.0290208	0.0291527	0.027747	0.026776	0.0270042	0.0280807	0.03012	0.0325053	0.0263337	0.0280888	0.0299672	0.0288038	0.0320806	0.0265425	0.026145	0.0294027	0.0296694	0.0179873	0.0284468	0.0275629	0.0249269	0.027527	0.0252901	0.0297018	0.0162182	0.0297305	0.0252199	0.0233721	0.0342231	0.0302212	0.0290131	0.032011	0.0297141	0.0286795	0.0228888	0.0298254
MECR	0.0181554	0.0218114	0.030431	0.0217694	0.0242254	0.0313991	0.0316039	0.0309167	0.0292122	0.0454891	0.0241342	0.0227942	0.0250177	0.0302865	0.028057	0.0236066	0.0160953	0	0.0212302	0.0175113	0.0279166	0.0134179	0.0186311	0.018494	0.0189581	0.012708	0.0427168	0.0738854	0.0236507	0.0340286	0.0326122	0.0115727	0.0526911	0.0472788	0.0612091	0.0164824
PTPRU	0	0	0.0149012	0	0	0	0.0268325	0	0	0	0.0197789	0.0244861	0.0225522	0.0315836	0.0244666	0.0603996	0.0106952	0.351012	0.0107721	0	0.032176	0.0268624	0	0.0377855	0.0315406	0	0.0391471	0.0691178	0	0.0100581	0	0.0145991	0	0.0120726	0.12916	0
LAPTM5	0.000122059	0.000291896	0	0	0.000543408	0.000418266	0	0	0	0	0.00021577	0.00117993	0	0.000183362	0.00116592	0.00291501	0.000482736	0	0.000953426	0.00042972	0.000538117	0.000301452	0.000456979	0	0.981511	0.000724162	0.00170798	0.0015329	0.000653902	0	0.00184123	0.00025754	0.000787935	0.000357187	0	0.000428356
SDC3	0.00812348	0.0174925	0.0254589	0.00615072	0.0078947	0.0201686	0.0284098	0.013015	0.0200904	0.00756118	0.012034	0.0422117	0.0297537	0.0613969	0.041653	0.0476184	0.0246965	0.0283822	0.0138575	0.0105111	0.105768	0.0221518	0.0111132	0.0204316	0.0181519	0.0133802	0.0176364	0.153035	0.0174799	0.021633	0.0126807	0.009	0.0296758	0.0205724	0.053897	0.00691301
PUM1	0.0302567	0.0385497	0.0333357	0.0265553	0.0255029	0.0328181	0.0185358	0.0228878	0.0228825	0.0338329	0.0349305	0.0345571	0.0344435	0.0365628	0.042574	0.0397314	0.0286641	0.00789164	0.0318308	0.0261455	0.0319631	0.0369065	0.0351074	0.0345814	0.0106983	0.0262963	0.0227847	0.0160623	0.0163941	0.0222332	0.0225494	0.0203506	0.0254228	0.0257844	0.0265194	0.0238574
NKAIN1	0.0133757	0.00897975	0.0214067	0.00768866	0.00744206	0.0197246	0.018691	0.0124799	0.00195936	0	0.0173272	0.0686641	0.0403181	0.0769441	0.05876	0.0679821	0.0188528	0.0782391	0.0212041	0.0146818	0.105034	0.0297376	0.0191532	0.0314611	0.00992943	0.0130625	0.0311461	0.0387775	0.0119762	0.0155979	0.0318768	0.00693741	0.0209979	0.0276018	0.0265003	0.00548926
SNRNP40	0.0151582	0.0158179	0.0158677	0.0157898	0.0247501	0.0281613	0.0416793	0.0339474	0.0349533	0.0175112	0.0200432	0.0270441	0.0236743	0.0248034	0.0210536	0.0263891	0.0247311	0.0373563	0.0212119	0.0181246	0.0241754	0.0206377	0.0162991	0.017117	0.0247012	0.0407861	0.0343128	0.0248064	0.0492814	0.0483431	0.0391354	0.0318654	0.0307703	0.0440381	0.0315387	0.0341242
ZCCHC17	0.0235348	0.0233781	0.0234744	0.0180857	0.0246922	0.0217828	0.019954	0.0256731	0.0221879	0.0203558	0.0244536	0.0309654	0.0336421	0.0304384	0.0263011	0.0371134	0.0250476	0.0557253	0.026814	0.0222518	0.0446687	0.0298731	0.0243566	0.0273568	0.0200118	0.0222615	0.023216	0.0591326	0.022518	0.0263565	0.0287803	0.0189989	0.0283201	0.0315423	0.0323381	0.0243973
FABP3	0	0.00337818	0.0159906	0	0	0.00829429	0	0	0.0136244	0	0.00419301	0.0124038	0.0111238	0.0223992	0	0.0127171	0	0	0.00659904	0	0.026065	0.0184674	0	0	0.758393	0	0.00209324	0.06208	0.00288155	0.0019744	0	0	0	0.00598649	0.0113359	0
SERINC2	0.0204802	0.0138727	0.0148221	0.0476903	0.0666239	0.024553	0.0141509	0.0311472	0.0416041	0.0266502	0.0192637	0.0243343	0.0316674	0.022791	0.0214535	0.0218076	0.0214762	0.030683	0.0354166	0.0565248	0.0208507	0.0168413	0.0307726	0.0173342	0.0118488	0.0130573	0.016557	0.0386621	0.0119785	0.015241	0.0124278	0.0129313	0.0484491	0.0568922	0.0802254	0.00891798
TINAGL1	0	0	0	0	0	0	0	0	0	0	0	0	0	0	0	0	0	0	0	0	0	0	0	0	0.689716	0	0	0	0	0	0	0	0	0	0.310283	0
PEF1	0.0211602	0.0195253	0.0252901	0.0228701	0.0295448	0.036682	0.0289504	0.0257558	0.0242944	0.0313316	0.0223659	0.0269397	0.0253122	0.0259597	0.0229636	0.0250873	0.0297968	0.0395212	0.0212351	0.0208336	0.0269035	0.0242462	0.0162381	0.0211609	0.0163304	0.0244311	0.0319169	0.0400948	0.0236272	0.0289712	0.0380086	0.0203193	0.0444282	0.0440814	0.0475914	0.0262314
COL16A1	0.00699147	0	0	0.0102184	0.0438069	0	0	0.0209469	0	0	0.0178096	0.0446817	0.0437792	0.125192	0.190599	0.0296091	0.00776391	0	0.0120532	0	0.00870388	0.00835667	0	0.0124644	0.030374	0.013914	0.00645733	0.159159	0.00436651	0	0.0114036	0	0.0724705	0.0511453	0.0530066	0.0147267
BAI2	0.0115389	0.0179054	0.0124828	0.0156348	0.0177548	0.0194637	0.0399155	0.026536	0.0181322	0.0104085	0.0281941	0.0311065	0.0334892	0.0482491	0.0596481	0.046877	0.0221244	0.0140202	0.0171348	0.0157505	0.0240307	0.0192672	0.022811	0.013429	0.00845815	0.0251441	0.0349913	0.0587843	0.0400073	0.0369029	0.0215682	0.0263057	0.0574269	0.0415011	0.043099	0.0199064
RP11-84A19.2	0.028612	0.0608463	0	0.0162041	0.0560284	0.0467685	0	0.0425249	0.0545465	0	0.0360338	0.0287627	0.0139026	0.0374168	0.0574489	0.0186997	0.0222638	0	0.0450411	0.0237287	0.02707	0.0266439	0.0540164	0.0986859	0.0174551	0.0263381	0.0067247	0.0275788	0	0.00690049	0.0394423	0.0110151	0	0.00534528	0.0284751	0.03548
PTP4A2	0.0141594	0.015326	0.0215806	0.0169137	0.0164092	0.0221388	0.0266716	0.0226694	0.0222985	0.0165763	0.0174463	0.0333635	0.0271548	0.0372452	0.0218921	0.0238928	0.023207	0.0461369	0.0227085	0.0159877	0.0419713	0.0275388	0.0148872	0.0245949	0.0234409	0.0220315	0.0295334	0.0277065	0.0362467	0.0442433	0.0488196	0.0369785	0.0321881	0.044507	0.0401096	0.0414244
KHDRBS1	0.0314049	0.0299221	0.0295506	0.030357	0.0347389	0.0286493	0.0233165	0.0316207	0.0303382	0.028547	0.0306421	0.0319033	0.0312683	0.0289467	0.0257853	0.0306056	0.0358637	0.0248053	0.0316541	0.031273	0.026619	0.0301578	0.0315701	0.0261159	0.00880266	0.0312316	0.0193928	0.0164661	0.026026	0.0215333	0.031036	0.0350982	0.0200736	0.0199074	0.0190503	0.0357266
TMEM39B	0.0278954	0.0316272	0.0320803	0.0280894	0.0291716	0.030641	0.0323491	0.0267038	0.0266192	0.0343452	0.0322746	0.0290158	0.0269524	0.0278577	0.0288774	0.0276268	0.0272963	0.0218055	0.0393583	0.0285955	0.0234289	0.0422846	0.0407999	0.0235686	0.0121269	0.0265737	0.02571	0.0170843	0.0296226	0.028283	0.0201604	0.023877	0.0239966	0.0260558	0.0257185	0.0215268
KPNA6	0.0328331	0.0337833	0.0283721	0.0260504	0.0330561	0.0289316	0.0187459	0.0248367	0.0307601	0.0299838	0.0359279	0.0295453	0.0346826	0.0287015	0.030393	0.0296628	0.0273786	0.0179158	0.0306284	0.027302	0.0209181	0.0315466	0.0395383	0.0306966	0.0145187	0.0273576	0.0220025	0.0405705	0.0261035	0.0240594	0.0310105	0.0263365	0.01587	0.0242306	0.0198884	0.0258613
TXLNA	0.0198371	0.0252003	0.0192168	0.0220978	0.0227706	0.0240341	0.0307866	0.0149106	0.0411142	0.0562252	0.0186595	0.0349685	0.0206602	0.0300487	0.018644	0.0288895	0.0232306	0.0160724	0.0273661	0.0267491	0.0208894	0.0283164	0.0204571	0.0261767	0.0444769	0.0337562	0.0225303	0.0190224	0.0353848	0.0342432	0.0434406	0.0394444	0.0292394	0.0270559	0.0282671	0.0258173
CCDC28B	0.0314505	0.0259426	0.0369961	0.0358998	0.0313306	0.0128126	0.0157148	0.0266428	0.0194506	0.0266443	0.0334929	0.0432171	0.0401035	0.045804	0.034286	0.0352424	0.0371045	0.0422617	0.0362491	0.0328726	0.0363956	0.0358604	0.0288068	0.0298618	0.00958714	0.0176099	0.0184093	0.0407582	0.011794	0.0129429	0.0166084	0.0139495	0.0291139	0.0226368	0.0207333	0.0114137
IQCC	0.0033944	0.0209896	0.0302484	0.0203576	0.00915003	0.0150154	0.0314964	0.0236538	0.0181493	0.0210043	0.0220953	0.0203589	0.0240715	0.0315924	0.0243	0.0398768	0.0144819	0	0.0290947	0.00572777	0.0253002	0.0337366	0.0159781	0.0208291	0.00421204	0.047266	0.0275126	0.0451308	0.0783871	0.0585484	0.0286276	0.0545718	0.0510842	0.0393569	0.0411492	0.0232508
TMEM234	0.026578	0.0261414	0.0371007	0.0212623	0.0150015	0.0183258	0.0187061	0.0240659	0.00840334	0.0256276	0.0324245	0.0306733	0.0293591	0.0351118	0.0417284	0.023897	0.0321916	0.0177148	0.0317761	0.0234394	0.0266814	0.0338852	0.0272165	0.0232691	0.0296023	0.0225331	0.0225674	0.0499603	0.0229505	0.0284874	0.0333576	0.0251508	0.0313021	0.0315572	0.0495465	0.022404
EIF3I	0.024142	0.0223774	0.0245276	0.0232581	0.0265436	0.0331995	0.0336344	0.0312116	0.0279043	0.0273105	0.024825	0.028412	0.0266263	0.0295393	0.0266386	0.0234531	0.0270511	0.0385395	0.0238791	0.0252403	0.0245686	0.0234936	0.0216699	0.0254999	0.0244616	0.0236951	0.0369955	0.0361286	0.0280193	0.0274843	0.0290156	0.0215579	0.0338638	0.0360593	0.0384535	0.0207203
HDAC1	0.0120022	0.00712481	0.00737833	0.0137235	0.0333614	0.0428358	0.0518524	0.0358916	0.0470462	0.0179755	0.0177159	0.0155199	0.0148014	0.00459337	0.00689106	0.0189253	0.0328946	0.0114889	0.0205531	0.0256284	0.0110552	0.0130613	0.0251172	0.0127846	0.0316568	0.0268822	0.0488396	0.039392	0.0457143	0.0537327	0.0461283	0.0320685	0.0519165	0.051085	0.0437506	0.0286114
MARCKSL1	0.0276484	0.025904	0.0350997	0.0283313	0.03042	0.0294138	0.0224592	0.0263153	0.0264633	0.0299583	0.0311954	0.035734	0.0345047	0.0317146	0.0302927	0.0357424	0.0362304	0.0347924	0.0365384	0.0309344	0.0339974	0.0365873	0.0307385	0.0336441	0.00630861	0.0198921	0.0204209	0.0405655	0.0178015	0.0132946	0.0255313	0.0185561	0.0198906	0.0196722	0.024274	0.0191324
FAM229A	0.017214	0.0265186	0.0248959	0.0475745	0.017274	0.0122957	0.0306701	0.025639	0.0324201	0.0992478	0.035995	0.0217446	0.031398	0.0273076	0.0364565	0.0101406	0.020613	0	0.00736892	0.0156254	0.0463891	0.0298453	0.00914437	0.0432136	0.0216805	0.0179837	0.0528009	0.0430581	0.00627228	0.0217516	0.0107175	0.00523143	0.0515617	0.0712442	0.0187936	0.00991275
BSDC1	0.0426411	0.042667	0.0404866	0.037235	0.031531	0.027312	0.0123397	0.0249803	0.0253523	0.0336926	0.0464052	0.0310263	0.0348911	0.0280716	0.0316894	0.0354123	0.0323442	0.0164868	0.0332723	0.0309455	0.0316103	0.0382044	0.0375851	0.0336985	0.0117702	0.0217471	0.0181389	0.0228323	0.0131259	0.0151534	0.016842	0.01652	0.022904	0.0233245	0.0234153	0.0143456
ZBTB8B	0.0430831	0.0665365	0.0839462	0.0173523	0.00522386	0.0144533	0.034642	0.0315139	0.0443578	0.0447061	0.0277662	0.0113039	0.0117211	0.00361914	0.0171541	0.0251097	0.0195628	0	0.012652	0.00822516	0.0584918	0.0367081	0.0224983	0.0538537	0.00550961	0.0107636	0.0344997	0.103241	0.0232273	0.0297518	0.00821916	0.00611924	0.0321304	0.0275291	0.0233633	0.00116421
ZBTB8A	0.036039	0.0414751	0.0355562	0.0264008	0.0246173	0.0262229	0.0282921	0.0308212	0.0382455	0.0301118	0.0438607	0.0233659	0.0333091	0.023945	0.0277184	0.0414468	0.0336824	0.00794779	0.036946	0.0352837	0.0279072	0.0378467	0.0391784	0.0387065	0.00594157	0.0276051	0.0196848	0.0152912	0.0211083	0.0231728	0.0151081	0.0304935	0.0158686	0.0185322	0.0182185	0.0200486
ZBTB8OS	0.0220578	0.0240198	0.0176663	0.0189794	0.0286337	0.0405921	0.0332362	0.0346722	0.0385519	0.037451	0.0186898	0.0213975	0.0271742	0.0234951	0.0203474	0.031784	0.0316118	0.00417852	0.0290059	0.0213369	0.02908	0.026137	0.0278424	0.0254533	0.0360147	0.0260482	0.0288783	0.0340155	0.0378778	0.0280266	0.034362	0.0280054	0.029331	0.0310275	0.0311122	0.0219066
RBBP4	0.0242246	0.0235213	0.0250799	0.0232347	0.0258168	0.0324838	0.0410056	0.0416411	0.0434949	0.0321128	0.0278889	0.0297808	0.0288477	0.0276573	0.0268548	0.0303539	0.0341264	0.0211609	0.0256908	0.0243287	0.0254235	0.0264824	0.0209449	0.0238707	0.0113148	0.0432012	0.0275251	0.021224	0.0396354	0.03007	0.0222309	0.0275675	0.0221838	0.0270398	0.0225167	0.0194639
SYNC	0.0272125	0.0339801	0.0376139	0.0218547	0.0193434	0.0206566	0.0248554	0.0304296	0.0397846	0.0239731	0.037411	0.0379202	0.0316759	0.0407042	0.0407601	0.0384228	0.026687	0.0145904	0.0281314	0.0215391	0.0362619	0.0356522	0.0221667	0.0369024	0.00990011	0.0323992	0.0277946	0.0246497	0.0267015	0.0251083	0.0233331	0.0177211	0.0199671	0.0289643	0.020327	0.0146046
KIAA1522	0.0359061	0.0530095	0.0529813	0.0472329	0.0407652	0.0190492	0.0137257	0.00321167	0.019882	0.019083	0.0470458	0.0387749	0.0373219	0.0443124	0.0440797	0.0345145	0.0240406	0.0198439	0.0416523	0.0283289	0.040333	0.051958	0.0476487	0.0460141	0.00443904	0.0184194	0.012567	0.0183833	0.0098733	0.00328339	0.0133004	0.0111938	0.0118202	0.0187065	0.0176201	0.00967842
YARS	0.0149729	0.0160758	0.0253563	0.0140417	0.0185195	0.0214429	0.0317717	0.024303	0.0323945	0.0199741	0.0220208	0.0301898	0.0237441	0.0351976	0.0253011	0.0213998	0.0189335	0.0466048	0.0187983	0.0212169	0.0395558	0.0231966	0.013193	0.0220627	0.0193978	0.0388191	0.0343499	0.0493435	0.0515789	0.0455122	0.0271908	0.0263814	0.0303688	0.0388612	0.0355937	0.0223355
S100PBP	0.0223118	0.0214561	0.0272637	0.0225273	0.0283236	0.0281123	0.0400256	0.0300707	0.0643275	0.0229603	0.0193903	0.0215262	0.0215193	0.0244137	0.0152908	0.0188813	0.025368	0.0167825	0.023695	0.0237079	0.0231193	0.0161662	0.0306299	0.0251754	0.0248334	0.0397998	0.038814	0.0310063	0.0451921	0.0434331	0.0238553	0.03225	0.0231254	0.0361483	0.0264137	0.0220841
FNDC5	0.034194	0.0173257	0.0177809	0.07894	0.0840465	0.0233167	0.0153326	0.0427021	0.0357328	0.0814641	0.0447754	0.00341538	0.00413807	0.0116265	0.00422736	0.00690299	0.0234785	0	0.0827279	0.106117	0.0121159	0.0441915	0.101787	0.0398301	0.00416956	0.0145363	0.00450872	0.0192075	0.00903281	0.00450756	0.00393716	0.00356796	0.0021601	0.00759851	0.00352745	0.00707725
HPCA	0.0241531	0.0216468	0.00975126	0.0361686	0.038069	0.033278	0.0356963	0.060718	0.043524	0.0859265	0.0445788	0.0155541	0.0284734	0.00635159	0.0595396	0.0285146	0.0256423	0.0158397	0.00983743	0.0302346	0.0185305	0.00909887	0.0072308	0.0408125	0.00136795	0.0349105	0.026437	0.0307339	0.0397803	0.0246561	0.0248847	0.0185647	0.0199034	0.0181996	0.0115014	0.0198901
TMEM54	0.0213322	0.00607961	0	0.00596602	0	0.0217421	0.128242	0.107313	0.0780362	0	0.00585501	0	0	0	0	0	0.0172677	0	0.00999941	0.00793353	0.00669937	0	0	0	0	0.0380917	0.0241326	0.162239	0.133815	0.032572	0.056247	0.015289	0.0293215	0.0659653	0.00897256	0.0168881
RNF19B	0.0284259	0.0379296	0.052139	0.0350786	0.0169072	0.0243316	0.015319	0	0.0375877	0.014075	0.0284518	0.0440724	0.0450147	0.0248444	0.065165	0.0591978	0.0212434	0	0.0328898	0.0294829	0.0347833	0.0542445	0.0156361	0.0416095	0.0352639	0.020798	0.0115479	0.0251272	0.023005	0.0120511	0.0250606	0.024583	0.0246173	0.0124922	0.00527136	0.0217532
AK2	0.011454	0.0148125	0.0102768	0.0144646	0.0231183	0.031575	0.0554445	0.0336315	0.0497284	0.0339229	0.014606	0.017925	0.0201015	0.0162366	0.0117915	0.0207229	0.0223731	0.0286885	0.015052	0.0159187	0.0156076	0.01505	0.0229188	0.0134019	0.0483341	0.0343813	0.0440317	0.0340629	0.0552076	0.0470012	0.0292666	0.0376314	0.0371528	0.0373638	0.0395869	0.0271576
ADC	0.0168028	0.00886349	0.00787329	0.00225936	0.00913358	0.0171784	0.0299452	0.0174426	0.0112328	0.0237588	0.0135197	0.032852	0.039505	0.0298188	0.0438945	0.0376127	0.0175609	0	0.0130543	0.00703276	0.0265463	0.0154669	0.0186105	0.0469906	0.140596	0.00601147	0.024829	0.00747609	0.0116425	0.0232532	0.0277053	0.00535828	0.0590076	0.0999161	0.094733	0.0125163
TRIM62	0.0601211	0.0594547	0.0708944	0.0315979	0.0523604	0.0259171	0.0293903	0.0208937	0.00470424	0.0121208	0.0491552	0.0276788	0.0446346	0.00737935	0.0368244	0.0098715	0.00922994	0.0304048	0.0827129	0.0458029	0.0218896	0.0611204	0.0448026	0.0442008	0.00207531	0.0159049	0.00931037	0.0175813	0.00826108	0.00521784	0.0170211	0.00952951	0.00693435	0.00837864	0.00652498	0.0100981
ZNF362	0.02884	0.0376911	0.0458935	0.023247	0.0208315	0.0235105	0.0179321	0.0244669	0.0156044	0.027629	0.0330028	0.0270928	0.0414876	0.0375424	0.0435981	0.0445713	0.022702	0.0122125	0.0340969	0.0290177	0.033531	0.0436454	0.0347435	0.0314098	0.0195156	0.0243241	0.0200914	0.0256241	0.0211627	0.0224273	0.0219771	0.0232017	0.020244	0.0189892	0.0199952	0.0281479
PHC2	0.0216917	0.0259455	0.0316062	0.018163	0.0313705	0.0352053	0.0312675	0.0236892	0.0317082	0.0137438	0.0309343	0.0465875	0.0354229	0.0462582	0.037109	0.0381038	0.0372145	0.0217953	0.0320109	0.0263736	0.0400607	0.0243506	0.0230165	0.0354105	0.0231241	0.0278553	0.0207102	0.0284513	0.0216878	0.0187053	0.020536	0.0216604	0.0197352	0.0171913	0.0212626	0.0200411
ZSCAN20	0.0429825	0.0323407	0.0128972	0.0306357	0.0456564	0.0438284	0.0474434	0.0290878	0.0158622	0.0608613	0.0597916	0.0226981	0.0334209	0.00636469	0.00530268	0.0383532	0.0326814	0	0.0242166	0.0286817	0.0110325	0.0378465	0.0503668	0.0126179	0	0.0288194	0.0283374	0.00934676	0.0155913	0.0217015	0.0284517	0.0295767	0.0309571	0.0212711	0.0237588	0.0372179
CSMD2	0.035075	0.0470594	0.0539042	0.0273798	0.00871737	0.0166441	0.0170866	0.00816007	0.0186054	0.0124272	0.0296782	0.0194539	0.0117017	0.030625	0.0444507	0.0229703	0.00909762	0	0.015334	0.00746601	0.0659925	0.0223639	0.00916151	0.0515365	0.00901153	0.0172782	0.0383507	0.125328	0.0173973	0.0479743	0.00761654	0.00629242	0.0179751	0.0409442	0.0708978	0.016043
C1orf94	0.0385686	0.0338565	0.0184516	0.0770734	0	0.0413487	0.0553686	0	0	0	0.01341	0.00440738	0.00727475	0.00395564	0	0	0.00969763	0	0.00940897	0.00291621	0.00473883	0.00572159	0.0107326	0	0	0.0268767	0.0383925	0.0672548	0.0609577	0.0650124	0.0463933	0.0411985	0.127803	0.0443891	0.0961032	0.0486879
SMIM12	0.0161133	0.0208712	0.0234454	0.0169441	0.0272756	0.0255339	0.0337322	0.0325024	0.019631	0.0188678	0.0227783	0.0255968	0.0235891	0.0275635	0.0216409	0.0232713	0.024786	0.0146582	0.0204318	0.0225927	0.0265142	0.0322594	0.0250694	0.0309977	0.0667695	0.0233129	0.0292957	0.0492714	0.0273427	0.0321283	0.0298717	0.0254271	0.0386616	0.0364157	0.040264	0.0245732
GJA4	0	0	0	0	0	0	0	0	0	0	0	0	0	0	0	0	0	0	0	0	0	0	0	0	1	0	0	0	0	0	0	0	0	0	0	0
DLGAP3	0.010628	0.0187901	0.0280731	0.00728546	0.021677	0.0250902	0.0348377	0.0308889	0.0592409	0	0.0150356	0.0210835	0.0395161	0.0410923	0.0188468	0.0367891	0	0.0484536	0.018128	0.0172988	0.0437473	0.0481968	0.0220371	0.0554431	0.0989133	0.0179987	0.0119732	0.0738785	0.0401781	0.0148127	0.0177618	0.011938	0.0221491	0.00574491	0.0142154	0.00825672
RP11-244H3.4	0	0.00794704	0.011574	0	0	0.0196292	0.131008	0	0	0	0	0	0.0271768	0.0206606	0	0.0734461	0	0	0.00424364	0	0.0190832	0.00643216	0	0.019973	0.265028	0.0125531	0.0612968	0.0789877	0	0.0289585	0	0	0.0375204	0.134346	0.0401353	0
ZMYM6	0.0316658	0.0295837	0.0322778	0.0244572	0.0306872	0.0246041	0.0129718	0.0238	0.0161422	0.0217959	0.0320815	0.034234	0.0275621	0.0358131	0.0340654	0.046253	0.0232728	0.011579	0.0304071	0.0229623	0.037123	0.0375363	0.0365575	0.0296006	0.0260626	0.0154268	0.0213993	0.0477014	0.0226371	0.0208132	0.02113	0.0266562	0.0333805	0.0271148	0.0230273	0.0276176
ZMYM1	0.0129786	0.019916	0.0188339	0.0173686	0.0188586	0.0133619	0.0182667	0.0163255	0.0222313	0.0285647	0.0244046	0.026984	0.0121854	0.0252666	0.0228864	0.0183159	0.0227006	0.0429017	0.0173929	0.0204983	0.0337697	0.0351322	0.0251172	0.0293949	0.0190467	0.023572	0.0233424	0.0289187	0.0236906	0.0389585	0.0430288	0.0628485	0.0323847	0.0332169	0.0319851	0.0953508
SFPQ	0.0244608	0.0269453	0.0254271	0.0243075	0.0333651	0.0344158	0.0255845	0.031242	0.0311282	0.0282487	0.0274089	0.0273403	0.025682	0.0261733	0.0231734	0.0266105	0.0331325	0.0195983	0.0251506	0.0254418	0.0268466	0.0260618	0.0253349	0.024897	0.00966216	0.032155	0.0221362	0.0243624	0.0309861	0.0290034	0.0470375	0.0364639	0.020899	0.0254437	0.0207287	0.0531452
ZMYM4	0.0197343	0.0185548	0.0194859	0.0186986	0.02723	0.0312513	0.029004	0.0294252	0.0183704	0.0443283	0.0179255	0.0373155	0.0330986	0.0361368	0.0285562	0.0254515	0.0347039	0.0141702	0.0229554	0.0238561	0.0460788	0.0268629	0.0129667	0.0243737	0.0140174	0.025634	0.0283863	0.0262917	0.0256159	0.0350086	0.0309207	0.0241661	0.0489382	0.0408824	0.0351966	0.0244076
KIAA0319L	0.0280764	0.0376994	0.0225344	0.0218993	0.027755	0.0285619	0.0183587	0.0114339	0.0223687	0.00788063	0.0239908	0.0324556	0.038485	0.0253215	0.032624	0.0459288	0.0153732	0.00662317	0.0420341	0.0333089	0.0349883	0.0437876	0.0648562	0.0367709	0.015813	0.025223	0.0282697	0.028012	0.019655	0.0231781	0.0209985	0.0219226	0.0268399	0.0328909	0.0344696	0.019611
NCDN	0.0172613	0.0146574	0.0394189	0.0141584	0.0258942	0.0246504	0.00766672	0.00235715	0.0122721	0.00497936	0.0111288	0.0531128	0.0451225	0.0667512	0.0629074	0.0522022	0.0184288	0.0149893	0.0280478	0.0152884	0.0745824	0.0477581	0.0261156	0.0526843	0.0163695	0.00937062	0.0255483	0.0466071	0.00946037	0.0155943	0.01519	0.0140569	0.0379958	0.0200751	0.0448283	0.0124684
PSMB2	0.0196647	0.0176306	0.020108	0.0202596	0.0300861	0.0427692	0.0479213	0.0343989	0.0400408	0.0305532	0.0232459	0.0221301	0.0223171	0.0201798	0.0164147	0.0224085	0.0291853	0.0222661	0.0213676	0.0225003	0.0225222	0.0203007	0.0193519	0.0216798	0.0191608	0.0332861	0.0347735	0.0306262	0.0454383	0.0347767	0.03908	0.0350789	0.0283803	0.0327707	0.0271208	0.0302053
C1orf216	0.0292572	0.0430209	0.0445009	0.0270941	0.0282539	0.0290636	0.0211874	0.0172971	0.0177157	0.0152478	0.0289324	0.0443187	0.0483961	0.0446897	0.048562	0.0331633	0.0280106	0.0412523	0.0434164	0.0263691	0.037749	0.0589449	0.0411735	0.0529104	0.00661163	0.010576	0.0180415	0.0309571	0.00756971	0.00780423	0.0139409	0.00997309	0.0129144	0.00963404	0.0109479	0.0105028
CLSPN	0.00243063	0.00249452	0.00181254	0.00259361	0.0105608	0.0291552	0.125725	0.0981313	0.124602	0.0107605	0.00245291	0.00458369	0.00377749	0.00312872	0.0028321	0.00469966	0.00701814	0	0.00328871	0.00400541	0.00561355	0.00471246	0.00339524	0.00362523	0.0138124	0.106124	0.0426646	0.0180523	0.141368	0.0769368	0.0200077	0.0545666	0.0142529	0.0234684	0.0151728	0.0121749
AGO4	0.0292186	0.0384979	0.0324186	0.0249391	0.0191008	0.0160834	0.00894546	0.0319979	0.020889	0.00942672	0.0313304	0.0520746	0.0499859	0.0243793	0.0408213	0.0473335	0.0199157	0	0.0309467	0.0353286	0.0402618	0.0322413	0.0272077	0.0568425	0.027964	0.0322239	0.0177534	0.0191504	0.0173772	0.0175907	0.0330115	0.0235088	0.0154559	0.0191319	0.0240614	0.0325841
AGO1	0.0256822	0.0256452	0.0274208	0.0334012	0.0398713	0.0268638	0.0173885	0.0235142	0.0279349	0.037727	0.0368264	0.0294624	0.0378342	0.0206159	0.0170177	0.0398907	0.0484758	0.0243321	0.037744	0.040434	0.0228922	0.0286705	0.0525732	0.0289845	0.00807105	0.0238776	0.02266	0.0215036	0.0155749	0.0164928	0.0240396	0.0194898	0.0190842	0.0293907	0.0272067	0.0214062
AGO3	0.0323319	0.0422403	0.0357567	0.0227333	0.0193188	0.0251711	0.01989	0.0250031	0.0197179	0.0317879	0.032769	0.0268625	0.0255228	0.0250909	0.0309061	0.0378168	0.0257367	0.00342542	0.0251539	0.0295495	0.0317159	0.0388581	0.036508	0.0396136	0.0180659	0.0246903	0.0252753	0.0281292	0.0196546	0.0251389	0.033807	0.0159929	0.0235826	0.0487197	0.0317695	0.0216941
TEKT2	0.0171697	0.013854	0.0212291	0.0144216	0.0124143	0.0159883	0.0111331	0.0168852	0.0276525	0	0.0099599	0.019337	0.0231643	0.0443691	0.0422741	0.0230541	0.0135265	0.0496429	0.00693713	0.00205342	0.0411022	0.0145696	0.00968213	0.0287914	0.0068429	0.0119747	0.0470663	0	0.0222162	0.0519323	0.0582371	0.0123716	0.132042	0.0541178	0.101864	0.022123
ADPRHL2	0.0253428	0.0280363	0.027073	0.0243807	0.0214303	0.0221166	0.0293084	0.0262303	0.0242264	0.0272035	0.0228174	0.0282241	0.0242176	0.0244783	0.0267394	0.028425	0.0296554	0.0342967	0.0250808	0.0212987	0.0240746	0.0288308	0.0344492	0.0312662	0.0249679	0.0266025	0.0279686	0.0367532	0.0326515	0.033367	0.0266113	0.0212748	0.0360442	0.0316043	0.0437941	0.0191583
COL8A2	0	0	0	0	0	0	0	0	0	0	0	0	0.0510619	0	0	0	0	0	0	0	0	0	0	0	0.948938	0	0	0	0	0	0	0	0	0	0	0
TRAPPC3	0.0174355	0.01743	0.0259741	0.0189193	0.0225846	0.0239812	0.019251	0.0265609	0.0186528	0.0143958	0.0212472	0.0407238	0.0373892	0.0444178	0.0369014	0.0324696	0.0259343	0.0488245	0.0196249	0.0206735	0.0390339	0.0327703	0.0119288	0.0231581	0.0411407	0.0184991	0.0211261	0.0390749	0.0190534	0.02389	0.0437314	0.0237037	0.0256538	0.0324027	0.0431291	0.0283124
MAP7D1	0.0291147	0.0290023	0.0306323	0.0304245	0.0288721	0.0272129	0.0234841	0.0288221	0.0252274	0.0260223	0.0334706	0.030301	0.0310609	0.0262161	0.0273793	0.0374261	0.0358094	0.0254712	0.0361174	0.0326762	0.0389676	0.0381684	0.035551	0.0407144	0.0188458	0.0246381	0.0176565	0.0252698	0.0205478	0.018556	0.0278001	0.0229531	0.0162063	0.0167236	0.018849	0.0238096
THRAP3	0.0236994	0.0267462	0.0267678	0.0242854	0.0251415	0.0252223	0.030463	0.0311931	0.0271179	0.0244147	0.0284585	0.0282226	0.0285185	0.0305088	0.0251494	0.0298538	0.0311881	0.0193373	0.0279498	0.0213655	0.0297623	0.0298357	0.0259792	0.027683	0.0180039	0.0307167	0.0255764	0.0295164	0.0331482	0.0342331	0.0315314	0.0297121	0.0305097	0.0289347	0.0311303	0.0281232
SH3D21	0.0129219	0	0.0251153	0.0368115	0	0	0	0.0351096	0	0	0	0.0143319	0.0156022	0.0497743	0.0319465	0.0732911	0	0	0.0392695	0.0146747	0.0232566	0.0102319	0	0.0376377	0.403665	0	0.0190979	0	0.0347557	0.00911266	0.012921	0	0.0198486	0.0122676	0.0563691	0.0119872
EVA1B	0.00861678	0	0	0	0	0.00746392	0	0	0	0	0	0	0.00688825	0	0.00703388	0	0	0	0.00233695	0	0	0	0.00999675	0	0.854865	0	0	0.01441	0	0.00301737	0.00508208	0	0.0219455	0.0223769	0.0359663	0
STK40	0.0200606	0.0312892	0.029132	0.0226936	0.0166954	0.0327929	0.0194707	0.0287366	0.0216701	0.0446305	0.0376579	0.0246757	0.0357453	0.0256642	0.0306048	0.0275304	0.0222547	0	0.0329128	0.0339039	0.0329128	0.0353285	0.035683	0.0289734	0.0407507	0.0233281	0.0322883	0.0242472	0.0206837	0.0248609	0.0416362	0.0239726	0.0300242	0.0279421	0.0220006	0.0172463
LSM10	0.016223	0.0209366	0.0288775	0.0198127	0.0132449	0.0226501	0.0299918	0.0266065	0.0276653	0.0147868	0.0167664	0.0192677	0.030614	0.0207408	0.0388797	0.0294475	0.0224292	0.015745	0.0192394	0.0192461	0.0438243	0.0300118	0.0179594	0.0374715	0.0737857	0.0186394	0.0302453	0.0541063	0.0219252	0.0270094	0.0344367	0.0199005	0.0345219	0.0416251	0.038851	0.0225156
OSCP1	0.0194404	0.0206432	0.0349067	0.022692	0.0198368	0.0311083	0.0153252	0.0161209	0.0244454	0.00327398	0.0178984	0.0353742	0.0436611	0.0312067	0.0496043	0.0450262	0.0252804	0	0.0157496	0.0179571	0.0322647	0.024154	0.0217576	0.0319005	0.0131872	0.0131903	0.0296649	0.0235788	0.0135225	0.0257716	0.0405432	0.0292452	0.0594122	0.0409712	0.0875265	0.0237585
MRPS15	0.0197355	0.0205625	0.0178303	0.0271522	0.0217361	0.0391706	0.0398954	0.0314872	0.028908	0.0270922	0.0170475	0.0254883	0.024372	0.0278579	0.0234073	0.0178253	0.0240355	0.0449991	0.0194574	0.0206493	0.0241975	0.0175225	0.0125439	0.0187291	0.0562774	0.024962	0.0362939	0.0230163	0.032693	0.0298928	0.0421662	0.0254303	0.0372421	0.0338011	0.0330545	0.0334675
CSF3R	0	0	0	0.00213241	0	0	0	0	0	0	0	0	0.00269636	0	0	0	0.00396088	0	0	0	0.00194386	0.002514	0	0	0.980079	0	0.00322423	0	0	0	0.00344884	0	0	0	0	0
GRIK3	0.00500544	0.00561832	0.017017	0.0142048	0.0575904	0.0316577	0.029895	0.0160687	0.0694391	0.008251	0.0284422	0.00933097	0.113754	0.00551526	0.0811134	0.036791	0.0402064	0	0.0205995	0.0244528	0.0446542	0.048543	0.0145344	0.0164776	0.00362126	0.0367678	0.0204199	0.0398079	0.0334142	0.0156407	0.0166072	0.0429817	0.0136783	0.00345364	0.00880808	0.0256366
LINC01137	0	0	0	0.0316012	0	0.0444382	0.0330253	0	0	0	0.0344773	0.020257	0.178945	0	0.227235	0.0351649	0.038344	0	0	0	0.0213719	0.0517794	0	0.042708	0.102935	0	0.0176694	0.0816119	0.00742615	0	0	0.010826	0	0.0201842	0	0
ZC3H12A	0	0	0	0	0.058988	0.066097	0.0875529	0	0.126717	0	0	0	0.0502132	0	0.039263	0	0.0944309	0	0	0	0	0	0	0	0.164793	0.0274101	0.0592419	0	0	0.0451932	0.136722	0	0	0	0.0433774	0
MEAF6	0.0261493	0.0239829	0.029506	0.0252005	0.0240444	0.0244997	0.0238519	0.0253715	0.0216408	0.0247043	0.0300762	0.0324451	0.0402989	0.035309	0.0365571	0.0363833	0.0313583	0.0384812	0.0271147	0.0249442	0.0457428	0.0337187	0.0235939	0.0273961	0.0170653	0.026998	0.0190285	0.0285323	0.0249909	0.0204769	0.0286755	0.0265609	0.0219105	0.0218191	0.0233911	0.0281802
SNIP1	0.037594	0.0271549	0.0390822	0.0272358	0.0269278	0.02285	0.0223458	0.016291	0.0321547	0	0.0337588	0.0276382	0.0384989	0.0272842	0.0418854	0.0374095	0.0175754	0.0143677	0.0335959	0.0259695	0.0386607	0.0419402	0.0475869	0.0404841	0.0118029	0.0239538	0.0119663	0.0159461	0.015925	0.0242198	0.03513	0.0282008	0.0172233	0.0314457	0.0334	0.0324947
DNALI1	0.00707553	0.00679616	0.0129225	0.0084916	0.00947699	0.0374675	0.0196163	0.0255206	0.0223015	0.0202201	0.0145865	0.0244007	0.0268467	0.0283066	0.0303487	0.0221909	0.0237877	0.0488585	0.00810934	0.00983713	0.0299442	0.0184237	0.00716455	0.0151749	0.0132924	0.0112987	0.0407003	0.0527033	0.0169119	0.034191	0.0600011	0.032089	0.0701451	0.0532863	0.0997391	0.0377731
GNL2	0.0192569	0.0198295	0.0180576	0.0170567	0.0186574	0.0390505	0.0505149	0.0359701	0.0372352	0.0261798	0.0232619	0.0324319	0.0268045	0.0302648	0.0278139	0.025833	0.0274582	0.0427245	0.0219918	0.0159978	0.0205273	0.0214546	0.0213924	0.0245391	0.0259016	0.0263243	0.0391213	0.0273599	0.0362433	0.0360492	0.0380515	0.0178506	0.0302658	0.0344546	0.0290671	0.0150065
RSPO1	0	0	0	0	0	0	0	0	0	0	0	0	0	0	0	0	0	0	0	0	0.00577102	0	0	0	0	0	0.00546973	0	0	0.0304773	0.0105375	0	0	0	0.947744	0
C1orf109	0.0236625	0.0255495	0.0243494	0.0212748	0.0206533	0.0315287	0.036546	0.0225972	0.0410824	0.0233836	0.0237797	0.015189	0.0216232	0.0175295	0.0356321	0.0314402	0.0237141	0	0.0234232	0.0202537	0.0282862	0.0208315	0.0225376	0.013293	0.00885312	0.0256412	0.0428721	0.0425909	0.0336825	0.0428672	0.0451451	0.0251929	0.0429492	0.0522947	0.037251	0.0324997
CDCA8	0.00274601	0.00142297	0.00202489	0.00138731	0.002765	0.00221422	0.0111518	0.0073796	0.0107677	0.00279202	0.00228661	0.00156651	0.00564272	0.00183536	0.00135424	0.00308633	0.00262762	0	0.00228678	0.00203196	0.00200039	0.0013057	0.000274692	0.00347436	0.00767691	0.0531501	0.0061944	0.00316668	0.0544764	0.0960269	0.110914	0.174105	0.00547649	0.00616371	0.00288384	0.405341
EPHA10	0	0.01509	0.0108555	0	0.0248477	0	0	0	0	0	0.00679309	0.0598712	0.112207	0.0794508	0.123582	0.0161779	0	0.115777	0.0322253	0.0248588	0.0726589	0.0345456	0.048175	0.0998231	0	0.00445939	0.00728648	0	0.0160193	0.0106053	0.0286629	0.0125639	0	0.0351021	0	0.00836099
MANEAL	0.0338396	0.0273621	0.0260096	0.0415124	0.0415809	0.0223978	0.0269172	0.0540187	0.0609082	0.024127	0.0296631	0.034064	0.0239114	0.0327533	0.0209725	0.0301212	0.0402409	0	0.0295135	0.0362647	0.0304546	0.0253337	0.0197541	0.0109453	0	0.0349369	0.0238984	0.0433801	0.0382526	0.0142141	0.0166299	0.0309736	0.0179034	0.0162415	0.0222531	0.0186506
YRDC	0.0122506	0.0136838	0.0205193	0.0132077	0.0300698	0.028956	0.031993	0.0102573	0.0247282	0.0167602	0.023192	0.024713	0.0191376	0.0356619	0.0262856	0.0347133	0.0120715	0	0.0206207	0.0196463	0.0437647	0.0237456	0.0106983	0.0379511	0.0283219	0.0171	0.0433707	0.0506277	0.0312114	0.0399742	0.0692668	0.0232007	0.0220188	0.0591291	0.0442815	0.0368698
C1orf122	0.0163739	0.0116857	0.0209392	0.0185976	0.0302911	0.0429574	0.0294333	0.0363494	0.0361215	0.02276	0.015547	0.0262505	0.0208405	0.0230341	0.0144159	0.0179468	0.0274272	0.0284776	0.0197249	0.0222968	0.029892	0.0211917	0.011409	0.0366184	0.0273581	0.0223871	0.0299411	0.0537369	0.0360738	0.0238675	0.0400268	0.0292363	0.0321502	0.0364075	0.0539171	0.0343163
MTF1	0.0423932	0.0355801	0.0261424	0.0290616	0.0260593	0.0157024	0.0144135	0.0261667	0.0034212	0.0294241	0.0413758	0.0296305	0.0345914	0.0183057	0.033144	0.0375692	0.018783	0.0238627	0.0364774	0.0293125	0.0236388	0.0325673	0.0387415	0.0457683	0.0231687	0.0299277	0.0202372	0.0202658	0.0204831	0.0305288	0.0382233	0.0224756	0.0275907	0.0279182	0.0208069	0.0262414
INPP5B	0.0277697	0.0319518	0.0224597	0.0353493	0.0162907	0.0156555	0.0249172	0.0598363	0.0243734	0.026447	0.0308819	0.0112752	0.0157683	0.0139749	0.03814	0.0426355	0.0357233	0	0.0210411	0.0262248	0.0242014	0.0282952	0.0240551	0.0286718	0.0125211	0.0369785	0.0275566	0.0616817	0.0427583	0.0366116	0.0175622	0.0335622	0.0341791	0.0284567	0.0228625	0.0193305
SF3A3	0.022938	0.0216363	0.0264054	0.0215134	0.0234165	0.0375999	0.0379597	0.0284435	0.033801	0.0205519	0.0254926	0.0214747	0.0287935	0.0247089	0.029504	0.033043	0.0274816	0.0307368	0.0230412	0.0217235	0.0261463	0.0253845	0.0211422	0.019256	0.0241786	0.030688	0.0360283	0.0256216	0.0348326	0.0322397	0.0356954	0.0273232	0.0308686	0.0357398	0.0315708	0.023019
FHL3	0.00430188	0.00323456	0.0233638	0.0245991	0.0385295	0.0309555	0.0288742	0.0268457	0.0550591	0.0181095	0.0183637	0.0167955	0.00849359	0.0230324	0.0445641	0.0153194	0.0210073	0.0400947	0.0286237	0.01924	0.0205217	0.0327631	0.0205256	0	0.136835	0.0162313	0.0212276	0.0454934	0.0206099	0.0393359	0.0319338	0.0158775	0.0308007	0.0349279	0.0320579	0.0114512
UTP11L	0.0245054	0.0211203	0.0247939	0.0309137	0.0270164	0.0290687	0.0352691	0.0334716	0.0296676	0.0381538	0.0246245	0.0281848	0.0281048	0.0230736	0.0278782	0.0229572	0.0253881	0.0511928	0.0253077	0.0246317	0.027427	0.0261474	0.0304044	0.0214776	0.0177605	0.0293464	0.0259118	0.0284199	0.0349479	0.0296249	0.0262797	0.0279679	0.0200352	0.0252627	0.0237265	0.0299366
POU3F1	0.00501363	0.00266565	0.00232698	0.00623286	0.0327194	0.0325948	0.0358985	0.0216749	0.0114344	0.00468179	0.00572736	0.2916	0.0180118	0.0187333	0.0257719	0.0175379	0.194026	0	0.00892901	0.00988073	0.0730085	0.0141279	0.0134738	0.00414963	0.00535051	0.0281479	0.00681715	0.00908863	0.0165383	0.00743849	0.00955447	0.0313743	0.00962576	0.00971059	0.00596815	0.0101648
RRAGC	0.026572	0.035088	0.024625	0.0315878	0.0324798	0.0230227	0.0190113	0.0256092	0.0151692	0.0241071	0.0323823	0.0232595	0.0311631	0.0300696	0.023769	0.0262161	0.0347512	0.0214729	0.0373488	0.0262323	0.0310225	0.0341496	0.0378702	0.0257697	0.0349426	0.0255546	0.0198046	0.0345158	0.0237639	0.0279242	0.0275469	0.0223848	0.0233053	0.029327	0.0306387	0.0275428
RP5-864K19.4	0.0179431	0.0455785	0.0359127	0	0.0660107	0.0164512	0.01802	0.0761682	0.0143083	0	0.0425037	0.0229413	0.0325856	0.0250837	0.0325863	0.0671507	0.0191122	0	0.023406	0.0545947	0.0218992	0.0542677	0.00540849	0.040489	0.0153509	0.00428527	0.040867	0	0.0405675	0.0184949	0.0257664	0.0167079	0.0521987	0.0185853	0.0143121	0.0204431
MYCBP	0.0032101	0.00712002	0.00788014	0.00468383	0.00942144	0.0249775	0.0633703	0.0367965	0.0326793	0.0315919	0.00494917	0.00916415	0.0112592	0.0245624	0.00870358	0.0121653	0.0176733	0	0.00683038	0.00588623	0.0153225	0.00643833	0.00843006	0.012796	0.0977266	0.0173197	0.0470645	0.034457	0.064446	0.0810845	0.0402893	0.0322387	0.0348413	0.0973957	0.0613094	0.0259158
AKIRIN1	0.0193174	0.0171936	0.0174919	0.0158126	0.0232147	0.0249295	0.0228689	0.0199041	0.0274206	0.0389135	0.0197893	0.0294163	0.02449	0.026256	0.0199223	0.024986	0.0274704	0.0426027	0.0235305	0.0238482	0.0389654	0.0279039	0.0195057	0.023543	0.023659	0.0223425	0.0281739	0.0406888	0.0240974	0.0297711	0.051263	0.0224185	0.0390782	0.0392945	0.0479895	0.0319269
NDUFS5	0.0245058	0.0222248	0.025778	0.0244921	0.027793	0.0357924	0.0333663	0.0329075	0.0288297	0.0320675	0.0277127	0.0274169	0.024449	0.0287584	0.0197432	0.0270858	0.0326426	0.0535782	0.029503	0.0252429	0.0260291	0.0282778	0.0256811	0.0273075	0.0211011	0.0236472	0.0278671	0.0285213	0.0246242	0.0225083	0.0310956	0.0241563	0.0244987	0.0286545	0.0283166	0.0238236
MACF1	0.0275689	0.0321392	0.0347002	0.031373	0.0299891	0.0220534	0.0154708	0.0250658	0.0317321	0.0298964	0.0365297	0.0403647	0.0368715	0.033421	0.0343805	0.0377575	0.0372308	0.0133009	0.0365677	0.0353916	0.0399723	0.0378963	0.0380865	0.0375765	0.0155595	0.0278406	0.0164157	0.021583	0.0167071	0.015729	0.0158822	0.0245172	0.0147377	0.018768	0.0165546	0.0203691
KIAA0754	0.0156196	0.0413895	0.0400488	0.0238931	0.023508	0.0154849	0.00292465	0.0264588	0.026123	0	0.0452	0.0369912	0.0476382	0.0273533	0.0314596	0.0371567	0.0306306	0	0.0404655	0.0356025	0.0421985	0.0440923	0.0665841	0.0327679	0.0137721	0.0253997	0.0252825	0.0266462	0.0180814	0.0202386	0.0134661	0.0362622	0.0256397	0.00686378	0.0245024	0.0302546
RP11-69E11.4	0.0420027	0.0447764	0.0211552	0.0247342	0.00732842	0.0322888	0.0170514	0.0171155	0.0374651	0.0564842	0.0239225	0.0272703	0.0413065	0.0302394	0.0406578	0.0464094	0.0352261	0	0.0288206	0.0256131	0.0400867	0.0341027	0.0324702	0.0174987	0.0252479	0.0214213	0.0141657	0.0397376	0.0125903	0.0129723	0.0217545	0.0271908	0.0264346	0.0241139	0.0290068	0.0213383
PABPC4	0.0200175	0.0208122	0.023311	0.0221931	0.0232529	0.033008	0.0334162	0.0216619	0.0353996	0.0183173	0.020921	0.0245766	0.0252075	0.031068	0.0252306	0.02812	0.0201669	0.0319058	0.0231445	0.0214623	0.0315578	0.0252666	0.022164	0.0237009	0.0542809	0.0243546	0.0343143	0.0336954	0.0272652	0.0338503	0.03194	0.0251169	0.0306539	0.0388217	0.0360145	0.02381
HEYL	0	0	0	0	0	0.0159377	0	0	0	0	0	0	0	0	0.00441373	0	0	0	0	0	0.00767917	0.00966996	0	0	0.770582	0	0.0248048	0.0618927	0	0.00345802	0	0	0.00875588	0.0305881	0.0622182	0
HPCAL4	0.00300842	0.00548579	0.0520172	0	0	0.00257531	0	0	0	0	0.00802781	0.0540821	0.0445594	0.104293	0.0936825	0.0754844	0.00481005	0	0.000728796	0	0.268619	0.0481942	0.0135344	0.0541633	0	0.00809322	0.00610938	0	0.00216119	0.0177381	0.0115129	0.00612555	0.0287708	0.0303467	0.0487134	0.00716315
PPIE	0.0262183	0.0244058	0.0288327	0.0288642	0.0286219	0.0323173	0.0379229	0.0363196	0.0295332	0.0272686	0.0261752	0.0199644	0.0240922	0.019351	0.0205249	0.0245335	0.0289756	0.0156482	0.0210416	0.0236331	0.0176877	0.0236079	0.021226	0.0225622	0.0258999	0.0312586	0.0330223	0.0344232	0.0369661	0.038782	0.0289914	0.0277681	0.0370132	0.0356968	0.0382504	0.0226
BMP8B	0.00563985	0.00486103	0	0	0.0132446	0.0192515	0	0	0.0657156	0	0	0	0	0	0	0.0261262	0	0	0.00239367	0.00660297	0.00918046	0	0	0	0	0	0.0827117	0.467785	0.0196886	0.0449352	0.0213482	0.0082493	0.156698	0.0235461	0	0.0220221
TRIT1	0.0231253	0.0318521	0.0374614	0.0192075	0.0254025	0.0425166	0.0259062	0.022726	0.0161663	0.0199587	0.0231533	0.0287203	0.030714	0.0364417	0.0328629	0.034944	0.0261014	0.0314775	0.0212243	0.0211375	0.0330413	0.0258819	0.0255478	0.0269472	0.0150934	0.022087	0.0302506	0.0321476	0.025885	0.0293087	0.0495537	0.0145181	0.0334847	0.0279474	0.0315962	0.0256099
MYCL	0.00555776	0.0230196	0.0285658	0.0091427	0.0347156	0.129146	0.0321285	0.0372977	0.0358225	0.0407553	0.012373	0.0220123	0.01441	0.0390611	0.0431569	0.0225391	0.0251362	0.0126076	0.00220254	0.00841631	0.0306229	0.0087674	0.00102386	0.00796075	0.00297478	0.00705962	0.060769	0.0858732	0.0108786	0.00954297	0.0445537	0.0160718	0.00577028	0.0406499	0.0732894	0.0161256
MFSD2A	0.00506658	0.00517307	0.00567026	0.00389551	0.0133258	0.0724505	0.102642	0.0441354	0.108305	0.00828621	0.00375501	0.00835379	0.00358125	0.0171951	0.00748246	0.00489457	0.00278102	0	0.00114846	0.00132339	0.0162631	0.00392915	0.000659765	0.0059015	0.119152	0.0349175	0.052681	0.080469	0.0567086	0.0323113	0.036835	0.0296719	0.0122911	0.0464611	0.0373372	0.0149447
CAP1	0.0244645	0.0214253	0.0188712	0.0254758	0.0306117	0.0301144	0.0244235	0.040306	0.0308202	0.033971	0.0244278	0.0264188	0.0236422	0.0230372	0.0173867	0.0247347	0.0339466	0.0143232	0.0228296	0.0249966	0.024201	0.0218769	0.0194877	0.0252262	0.0712962	0.0281446	0.0224716	0.0300187	0.0297269	0.0278743	0.0369601	0.0290347	0.0221654	0.0307294	0.03249	0.0320692
PPT1	0.0156963	0.0166944	0.0172183	0.0108262	0.0159904	0.0212154	0.0288058	0.0196823	0.0237122	0.017718	0.0166554	0.013793	0.0124926	0.0153861	0.0127129	0.0124871	0.0156967	0.0142921	0.0117196	0.0146256	0.0192279	0.0148123	0.0142462	0.0188073	0.156684	0.016807	0.045807	0.0457868	0.0260261	0.0476088	0.0400146	0.0196703	0.0562537	0.0621232	0.0660082	0.0226963
RLF	0.0187505	0.0274458	0.0243057	0.0168521	0.012988	0.0286052	0.020754	0.0128128	0.0241422	0.014051	0.0238371	0.0382378	0.0407262	0.0411342	0.0316682	0.0324969	0.0255399	0.0185883	0.0245903	0.0254347	0.0446073	0.0273012	0.0229154	0.026933	0.0275095	0.0230542	0.0279097	0.0413616	0.0254599	0.0360519	0.0378761	0.0183865	0.0384573	0.0370974	0.0368422	0.0252761
RP1-39G22.7	0.017639	0.0243908	0.0359429	0.0110985	0.0123673	0.0268006	0.0251761	0.0174268	0.0254588	0.015364	0.0216704	0.0414013	0.0347977	0.037175	0.0355373	0.0395454	0.0219589	0.0516588	0.0226209	0.0137635	0.0492802	0.0411707	0.0176765	0.0391585	0.00457432	0.014793	0.028248	0.0387232	0.0147851	0.0232794	0.043278	0.0149016	0.0360633	0.0413898	0.0384534	0.0224312
ZMPSTE24	0.0276357	0.0337042	0.0318515	0.0151929	0.0162185	0.0342842	0.0281856	0.0288699	0.01588	0.0343784	0.0199507	0.022984	0.0256606	0.0252291	0.0215836	0.025619	0.0264065	0.0308236	0.0246918	0.0156366	0.0242736	0.0285838	0.0168903	0.0289184	0.0467595	0.0181613	0.0261257	0.042895	0.0266899	0.0295134	0.0398959	0.0256905	0.0299061	0.0404127	0.0375094	0.0329879
COL9A2	0.0185934	0.0134416	0.0169684	0.0139442	0.0172853	0.0117957	0.0199101	0.0173774	0.0273767	0.0287644	0.0140074	0.0348131	0.0431118	0.0221724	0.0467683	0.0313052	0.0250979	0.0277386	0.010793	0.0243655	0.0901494	0.0136152	0.0143889	0.0316635	0.0124252	0.011736	0.00888696	0.120871	0.00764367	0.00840477	0.0107409	0.0147486	0.0133068	0.0090752	0.154101	0.0126131
SMAP2	0.0202112	0.0224319	0.0283511	0.0213904	0.027935	0.017067	0.00866106	0.0140033	0.0239092	0.00834486	0.0249014	0.0505021	0.0445525	0.055993	0.0494593	0.0372914	0.0246644	0.0122762	0.0312099	0.0185427	0.0495734	0.0333181	0.0216514	0.0361036	0.0984441	0.0204158	0.0136647	0.0526773	0.0215688	0.0153515	0.0166189	0.0221446	0.0127317	0.0158764	0.0136383	0.0145233
ZFP69B	0.0305265	0.0372512	0.0291963	0.0340073	0.0206015	0.024527	0.0106561	0.0201216	0.0160629	0.010526	0.0346618	0.0668874	0.0606592	0.0540617	0.0721523	0.0390031	0.026674	0.0503987	0.0266485	0.0254037	0.0462939	0.0318797	0.0314122	0.0213325	0.0018821	0.0216402	0.0160287	0.0187013	0.0145163	0.0135858	0.0162079	0.0259738	0.0186062	0.00952867	0.00894764	0.0134362
ZFP69	0.0224339	0.0222137	0.0249746	0.019507	0.0333011	0.0247672	0.0148852	0.0330337	0.0292285	0.0372508	0.0283629	0.0241789	0.0275237	0.0307715	0.0117114	0.0301032	0.0223417	0.0374651	0.0380384	0.0187386	0.0205417	0.0368211	0.0392224	0.0220254	0.00518299	0.0216896	0.0333175	0.0640212	0.0402102	0.0272555	0.0261856	0.0198143	0.0324574	0.0311469	0.027966	0.0213114
RP11-656D10.3	0.011297	0.0223978	0.0496721	0.038697	0.0409762	0.0582219	0.0188122	0	0.141383	0	0	0.0166173	0.0617872	0.00816375	0.0521447	0.0116525	0.0176491	0	0.0149387	0.0158689	0.030335	0	0.026868	0	0.0196531	0.00724064	0.0373451	0.0325637	0.0252374	0.0200341	0.0846473	0.0313728	0	0.0842621	0	0.0201608
EXO5	0.0282817	0.0243162	0.0319195	0.0240003	0.0248441	0.0273173	0.0342666	0.0312256	0.0371773	0.0398563	0.0256694	0.0294561	0.0363395	0.0387904	0.0338214	0.0475141	0.0173567	0.0231473	0.0282063	0.021271	0.0256162	0.0411183	0.0209118	0.0319761	0.0194466	0.0475524	0.0179377	0.0076331	0.0337802	0.028177	0.0224964	0.0226221	0.00898855	0.0232251	0.0269482	0.016793
ZNF684	0.0160299	0.0270279	0.0167805	0.0159054	0.0248373	0.0306298	0.0230242	0.0219371	0.0295879	0.0302168	0.0278081	0.0366773	0.0372229	0.0427649	0.0526668	0.0306495	0.0239199	0	0.0290734	0.0207521	0.0268614	0.0311767	0.0216229	0.0292519	0.0193972	0.0186813	0.0351044	0.0299575	0.0199822	0.0317992	0.0358918	0.0449892	0.0296468	0.0306348	0.0337592	0.0237316
RIMS3	0.0217901	0.0312379	0.0415239	0.0305252	0.0284257	0.0875748	0.0455082	0.0299637	0.0258425	0.0455392	0.0289082	0.0178405	0.0408937	0.0395476	0.0269141	0.0472403	0.0372926	0.0272663	0.0129032	0.00901493	0.0391409	0.0398606	0.0158953	0.0223943	0.0195562	0.0226652	0.0101753	0.0199849	0.0328405	0.0105246	0.00896422	0.0280303	0.0142401	0.009419	0.0102038	0.0203524
NFYC-AS1	0.0288757	0.0241126	0.0390382	0.0558014	0.0208801	0.00773998	0.0159956	0.0133022	0.0405151	0.0215474	0.0255713	0.0229767	0.0376703	0.0309539	0.0496003	0.0141634	0.0308602	0	0.0333098	0.0106086	0.0545505	0.0314502	0.00776247	0.0130627	0.00605022	0.0225204	0.0299077	0.012905	0.0415867	0.0252447	0.0498762	0.0462152	0.0624182	0.0149352	0.0301523	0.0278395
NFYC	0.0221869	0.0240444	0.0302551	0.0223826	0.026639	0.0252522	0.0240832	0.0208231	0.0268684	0.0222178	0.0299367	0.0303595	0.0341861	0.0240472	0.0408716	0.0320742	0.0268434	0.0238569	0.0199773	0.01817	0.0292986	0.0284393	0.0174371	0.0257994	0.0237342	0.0295451	0.0243385	0.024524	0.0350418	0.0326561	0.0331707	0.0391134	0.0326797	0.0243295	0.0289239	0.045893
CITED4	0.00112764	0	0.010293	0.00530001	0.0287391	0.0413605	0.0340788	0	0	0	0.00419527	0.00675189	0.00194806	0.0138564	0.00629404	0.00449081	0.00344149	0	0.00391034	0.00944009	0.058	0.00138802	0	0.0104971	0.319497	0.00754685	0.0326278	0.0404287	0.0117493	0.0205929	0.0405103	0.0162135	0.106276	0.054889	0.0884091	0.016147
CTPS1	0.00766233	0.00705398	0.0105729	0.00739935	0.0119556	0.0393892	0.077245	0.0472191	0.0750152	0.00901619	0.00821248	0.0224151	0.0203106	0.0311126	0.0187628	0.0135725	0.0203587	0.0451651	0.00950574	0.00785383	0.0332273	0.0161057	0.00390369	0.01083	0.0142229	0.0490329	0.0468288	0.027385	0.084613	0.0576543	0.0287671	0.0324805	0.0243177	0.034381	0.0301549	0.016297
SCMH1	0.0269969	0.0292448	0.0284155	0.0208082	0.0179708	0.0264236	0.0238689	0.0291394	0.0269339	0.0110882	0.0271706	0.0336804	0.0391305	0.0272138	0.0376431	0.0365293	0.0274401	0.042644	0.0344543	0.0180962	0.0221984	0.0325731	0.031392	0.0389345	0.0142726	0.0315028	0.0234131	0.0146923	0.0413878	0.0387896	0.0190153	0.0387052	0.0228353	0.0176841	0.0155571	0.0321541
FOXO6	0.0389478	0.0433634	0.0246339	0.0318861	0.0303365	0.0492357	0.0385168	0.0354989	0.0214197	0.0143484	0.0232518	0.0208017	0.017768	0.0280192	0.0244981	0.0139161	0.0309348	0.0405106	0.0198903	0.0455702	0.0378675	0.0213863	0.0157695	0.0242498	0.0133772	0.0463643	0.0275322	0.00968576	0.0353102	0.0259738	0.0262065	0.0501859	0.0157374	0.0128343	0.0125553	0.0316162
EDN2	0	0	0	0	0	0	0	0	0	0	0.0541648	0.0316631	0.0203917	0	0	0.361302	0	0.463314	0	0.0145599	0	0	0	0	0	0	0.00966751	0	0	0	0	0	0.0259944	0	0.018942	0
HIVEP3	0.0377836	0.0616183	0.0533033	0.0321062	0.0181975	0.00339488	0.00275326	0.0188636	0.0218946	0	0.0338912	0.0427593	0.0434106	0.0304423	0.0590957	0.0508854	0.0214117	0.0361206	0.0563165	0.0282248	0.0349758	0.0832462	0.0661016	0.026492	0.058024	0.0104313	0.00643457	0.00469733	0.00359682	0.00616337	0.00076918	0.00657742	0.0120898	0.016088	0.011145	0.000694338
FOXJ3	0.0404229	0.0315794	0.0400952	0.021088	0.0336768	0.0337957	0.0157618	0.025083	0.0144641	0.0289876	0.0322277	0.039869	0.0326612	0.0322194	0.030542	0.0319869	0.0282509	0.00910054	0.0273787	0.0200805	0.0326386	0.038425	0.0307855	0.0417492	0.0114023	0.0306071	0.0211736	0.0419061	0.0292533	0.0257554	0.019752	0.0221351	0.0217035	0.0215562	0.0178744	0.0240115
RIMKLA	0.0498172	0.0568997	0.0349217	0.0368989	0.0401375	0.0234652	0.0219518	0.0411394	0.0366131	0.0335365	0.055931	0.0254715	0.0327066	0.0247879	0.0189932	0.0203383	0.0488583	0.0173599	0.0286312	0.0328221	0.0145917	0.0261952	0.0230108	0.0447963	0.00506311	0.0478273	0.0128349	0.00481641	0.0315419	0.00848053	0.0204122	0.031755	0.00757672	0.00908664	0.00377186	0.0269585
PPCS	0.0187561	0.0191742	0.0249501	0.0221477	0.0272199	0.0292839	0.0268286	0.0331472	0.0332396	0.0436324	0.0189194	0.0322261	0.0373285	0.0320443	0.0349908	0.0314405	0.0322848	0.0392248	0.0170226	0.0250806	0.0255967	0.0221458	0.0173291	0.0249483	0.0461713	0.0293942	0.0245588	0.0255465	0.0254442	0.0205528	0.0174621	0.0243736	0.0334067	0.0272395	0.0368147	0.0200736
CCDC30	0.0145931	0.0291183	0.0252591	0.0102887	0.0256421	0.0368148	0.0167419	0.017378	0.0134414	0.00756335	0.0248215	0.0298373	0.0263589	0.0610424	0.0484331	0.0224144	0.0241498	0	0.0150158	0.0188049	0.0644024	0.0193426	0.0150045	0.0369127	0.00631457	0.030164	0.0359026	0.0211928	0.0210518	0.0335076	0.0438004	0.019139	0.0603281	0.0355179	0.0704792	0.0192209
PPIH	0.0184592	0.0177243	0.0168029	0.0204802	0.023807	0.0373158	0.045421	0.0324799	0.0441392	0.0353626	0.0190678	0.0185306	0.0201305	0.0208009	0.0193421	0.0192714	0.0262856	0.0275306	0.0183282	0.0155827	0.0153329	0.0214487	0.0130022	0.0205899	0.0224319	0.038508	0.0389402	0.0319591	0.0460296	0.0443513	0.0429577	0.0409736	0.0296906	0.0344765	0.0282099	0.0342354
RP5-994D16.3	0.0222171	0.0537217	0.0469728	0.0417194	0.0226342	0.0119798	0	0	0.0424508	0	0.0437688	0.0199067	0.0512572	0.0414204	0.0145254	0.0433722	0.0462477	0	0.032774	0.0337409	0.043937	0.0486716	0.0145113	0.0256988	0	0.0245283	0.022238	0	0.0200219	0.0247638	0.0417783	0.0323778	0.0428181	0.0304193	0.0374894	0.0220374
YBX1	0.021474	0.0203276	0.0216138	0.0220089	0.0310258	0.0368524	0.0412041	0.0370513	0.0360053	0.0310269	0.0221057	0.0190796	0.0193841	0.0208257	0.0180187	0.0181016	0.0297419	0.0453502	0.023999	0.0223239	0.0211945	0.0260136	0.0190315	0.0259916	0.0160687	0.0400106	0.0316229	0.0239236	0.043313	0.0327658	0.0370677	0.0407377	0.0222517	0.0264992	0.0206526	0.0353346
CLDN19	0.0226061	0	0.0523265	0	0	0	0	0	0	0	0	0	0	0	0	0	0	0	0.0104138	0	0	0	0	0.0873579	0	0	0.0186796	0	0.0129639	0.0539705	0.0888507	0.0174932	0.12157	0.0557855	0.457982	0
LEPRE1	0.02864	0.0265275	0.0348333	0.0259251	0.0416317	0.0376508	0.0201143	0.0151621	0.0173095	0.0288131	0.0345584	0.0331931	0.026351	0.0191549	0.0270185	0.0256785	0.0290077	0	0.0342013	0.0357387	0.0325381	0.039617	0.0338516	0.0316217	0.0321797	0.0231631	0.02013	0.0207928	0.0174386	0.0194652	0.0413252	0.0282552	0.0315088	0.0222929	0.0383764	0.0259341
C1orf50	0.027612	0.0248062	0.0341523	0.0279365	0.0377711	0.0307715	0.0187664	0.019925	0.0268035	0.0477957	0.0249843	0.0281252	0.0248113	0.0289263	0.0295245	0.0345378	0.0282342	0.0487827	0.0340153	0.0313362	0.0309285	0.0379179	0.0334914	0.0359891	0.0171393	0.0185144	0.0219328	0.0213285	0.017897	0.0156268	0.0217281	0.0228222	0.0215353	0.0278591	0.0271953	0.0184763
CCDC23	0.0322342	0.0296114	0.0336633	0.0332626	0.0349752	0.0185917	0.0108199	0.0227483	0.0202252	0.026367	0.033203	0.0425653	0.041733	0.0433527	0.0356267	0.0365611	0.0306624	0.0485806	0.0391318	0.0389608	0.038612	0.0394449	0.0334425	0.0326433	0.0235641	0.0202477	0.0121585	0.00937316	0.0132218	0.0129737	0.0222263	0.0167517	0.0188513	0.0137126	0.0192819	0.0206184
ERMAP	0	0	0.00426742	0	0.00469054	0.0103334	0.0107115	0	0.0184773	0.0212971	0.0128044	0.00751111	0.00716534	0.0313543	0.00567849	0.0291171	0.00623571	0.121004	0.0174917	0.0129147	0.0270178	0.00875497	0.0228163	0.0346127	0.183743	0.0207626	0.0297749	0.0202652	0.0216546	0.0151699	0.0442555	0.00284871	0.0819101	0.0980272	0.0541165	0.013216
RP11-342M1.3	0	0	0	0	0	0	0.0821587	0	0	0	0	0	0	0	0	0	0	0	0	0	0.0406535	0	0	0	0.340708	0	0.0659829	0	0.0274187	0.099678	0	0	0.11338	0.126403	0.070941	0.0326759
ZNF691	0.0182604	0.01215	0.0220639	0.0092273	0.0141936	0.0250679	0.0274231	0.0413665	0.0184805	0.0212755	0.0199074	0.0245696	0.0243658	0.0237112	0.0186983	0.034436	0.011838	0.0354248	0.0196058	0.0201655	0.0302272	0.0271216	0.0258794	0.0179167	0.0586766	0.0186216	0.0443638	0.0683522	0.0200439	0.0319831	0.0265681	0.0134856	0.0525324	0.0593031	0.0521965	0.0104969
SLC2A1	0.00814813	0.00939365	0.0178425	0.00650151	0.0119047	0.0404523	0.0364681	0.0142358	0.0308022	0.021817	0.00937008	0.0236764	0.0217337	0.0267493	0.0241438	0.0225972	0.00726487	0.0361678	0.00789317	0.00761562	0.0323192	0.0142705	0.00644767	0.0124714	0.0578067	0.0140284	0.036279	0.0549597	0.0216124	0.0203087	0.0311057	0.0146319	0.0331651	0.0481658	0.211075	0.00657453
SLC2A1-AS1	0.0324119	0.0764235	0.0316529	0	0	0	0	0	0	0	0.0113794	0.0499484	0.11993	0.114035	0.0973978	0.0959784	0	0	0.0121024	0	0.00785947	0.0363958	0.093372	0.0605857	0	0.0171744	0.0282174	0.0510784	0.00841012	0	0	0	0	0	0.0556469	0
FAM183A	0	0.0104782	0	0	0.00495	0.00495014	0	0.00941491	0	0	0	0.00396852	0	0	0	0	0	0	0	0	0.00687814	0	0.0091731	0	0.0103682	0.00640379	0.0535914	0	0.00128826	0.0148293	0.0913004	0.00248407	0.281117	0.142276	0.342265	0.00426421
EBNA1BP2	0.0156053	0.0191913	0.0195821	0.0149987	0.0157143	0.0379069	0.0344064	0.0224129	0.0231801	0.0221331	0.0186826	0.0228776	0.0247657	0.033104	0.0285919	0.0344725	0.0214097	0.0364889	0.018453	0.018266	0.0258716	0.0231186	0.0189105	0.0235163	0.0203152	0.0232944	0.0429781	0.0341795	0.0282567	0.033804	0.0557677	0.0274018	0.0465487	0.0434422	0.0428984	0.0274533
WDR65	0.0177332	0	0	0	0	0	0	0	0.0710254	0	0	0	0	0.0249902	0	0.102338	0	0	0	0	0	0	0	0.0541155	0	0	0.0682487	0	0.0169065	0.058994	0.0675571	0	0.187351	0.0748143	0.255926	0
TIE1	0.0116534	0	0	0	0	0	0	0	0	0	0	0	0	0	0	0	0	0	0.0111178	0.0388614	0	0	0	0	0.907444	0	0	0	0.00827548	0	0	0	0	0	0.0226483	0
RP1-92O14.3	0	0	0	0	0	0	0	0	0	0	0	0	0	0	0	0	0	0	0.0146602	0.0259438	0	0	0	0	0.256154	0.0373704	0.0171243	0	0	0.0663841	0.0837519	0.0816833	0.0330186	0.0770811	0.036853	0.269975
CDC20	0.00174249	0.00187569	0.00157746	0.00187714	0.00348326	0.00318236	0.0056091	0.00319084	0.00414291	0.00351426	0.00155026	0.00194704	0.00226075	0.00261463	0.00181041	0.00179684	0.00338445	0.00256662	0.00171817	0.00151291	0.00159494	0.00173038	0.000601689	0.00104584	0.00618849	0.0211563	0.00463925	0.00536644	0.024307	0.0674488	0.199261	0.140209	0.00396463	0.00454376	0.00433179	0.462252
ELOVL1	0.0151758	0.00899074	0.00837437	0.0226884	0.0350231	0.0176364	0.0252862	0.0372611	0.0202937	0.024319	0.0208433	0.00513867	0.0091241	0.0085786	0.0108795	0.0105695	0.0179987	0	0.0174467	0.0191585	0.0114836	0.0223866	0.0142868	0.0205318	0.217201	0.0269203	0.0224491	0.0632644	0.0304165	0.03338	0.0252438	0.0367087	0.0391262	0.032357	0.034885	0.0345731
MED8	0.0286752	0.0257408	0.032761	0.0257744	0.0265273	0.0243295	0.0249912	0.0205531	0.0197684	0.0299387	0.0271673	0.0287164	0.0312387	0.0260944	0.0339091	0.0301883	0.0318375	0.0204123	0.0263655	0.0278692	0.0320907	0.033406	0.0272029	0.0363749	0.0389562	0.0304515	0.0212577	0.0250737	0.027717	0.0253685	0.0267968	0.0290046	0.0220702	0.0281251	0.02744	0.0258063
SZT2	0.0242759	0.0373578	0.0370467	0.0357405	0.0342939	0.0125433	0.0170991	0.018306	0.0219519	0.0451776	0.0392015	0.042676	0.0457901	0.0248672	0.0307888	0.0390977	0.0403653	0	0.0272336	0.0354401	0.0290278	0.0309541	0.0380185	0.039345	0.0209146	0.0242626	0.0134665	0.0371251	0.0180454	0.0132545	0.011862	0.0199423	0.0257414	0.0280145	0.0247985	0.0159743
HYI	0.0292955	0.0287439	0.0334762	0.0276721	0.0195355	0.0186989	0.0277002	0.0323319	0.0321008	0.0246611	0.0235902	0.0217452	0.017985	0.0188175	0.0231668	0.026963	0.0217052	0.0303536	0.0237202	0.0215063	0.0187669	0.0264101	0.0149864	0.0225225	0.0259137	0.0331506	0.0315067	0.0284431	0.0410869	0.0382098	0.0423398	0.0350616	0.0400578	0.0328675	0.0270742	0.0378335
PTPRF	0.02273	0.0248333	0.0264035	0.0160577	0.0113405	0.0155684	0.0245842	0.0215087	0.0265099	0.0215221	0.0344713	0.0399635	0.0242095	0.0569706	0.0369534	0.0369301	0.0263029	0.0150236	0.0176613	0.0108836	0.0410684	0.0303059	0.0160507	0.0265833	0.0113549	0.0187714	0.032655	0.0388136	0.0333318	0.0393651	0.0237355	0.0154981	0.0477259	0.0412461	0.0515954	0.0214706
KDM4A	0.0375336	0.0330224	0.0341511	0.0346484	0.0315756	0.021075	0.00941481	0.0218954	0.0210355	0.0478837	0.0371614	0.0322174	0.0317171	0.023348	0.0289323	0.0360929	0.0302548	0.0209963	0.0350156	0.0317499	0.0308863	0.0420712	0.0398967	0.0363359	0.0105308	0.0217966	0.0132107	0.0265428	0.0134791	0.0171332	0.0227289	0.0286417	0.0218058	0.016927	0.0214091	0.0368832
KDM4A-AS1	0.0139791	0.0245662	0.052338	0	0.0180228	0.0310884	0.100417	0	0.0125724	0	0.00665321	0.0261494	0.0127033	0.0122691	0.0351685	0.0527316	0	0	0.0382983	0.015037	0.0185994	0.0349822	0.0214052	0.0152366	0	0.0250003	0.0600786	0.0710276	0.0646458	0.0778561	0.0303166	0.0248968	0.0237146	0.00902661	0.0323746	0.038845
ST3GAL3	0.0303791	0.02596	0.0284544	0.0275343	0.0201146	0.00925722	0.0299069	0.0185666	0.0312726	0.0220682	0.0237397	0.0209839	0.0260097	0.0339584	0.0245432	0.03223	0.0207758	0.0710582	0.025213	0.0219113	0.0383671	0.0263747	0.023443	0.0247838	0.0118192	0.0296684	0.0269143	0.0217976	0.0357623	0.0417901	0.0256376	0.030265	0.0253017	0.026285	0.0296204	0.0382327
IPO13	0.0309592	0.0327507	0.0361647	0.0341589	0.0317275	0.0188075	0.0188214	0.0191918	0.0267378	0.0147481	0.0273583	0.0384812	0.0462593	0.03686	0.0565023	0.0335781	0.0293304	0.024987	0.0320468	0.0234298	0.0396989	0.034841	0.0308248	0.0340105	0.0192904	0.0181573	0.0189915	0.0187465	0.0176772	0.0212916	0.0169505	0.0157611	0.0273123	0.0264122	0.0330443	0.0140892
DPH2	0.0181922	0.0203004	0.0217857	0.0158531	0.0145448	0.039046	0.0401505	0.0264413	0.0343782	0.0258947	0.0176924	0.0347308	0.0326907	0.0393653	0.0284859	0.0148665	0.0183868	0.0177762	0.022101	0.0137515	0.0188461	0.021064	0.0173751	0.0219397	0.028349	0.015913	0.0529821	0.060602	0.0149442	0.0234774	0.0470081	0.00515781	0.0447586	0.0530475	0.0631457	0.0149557
ATP6V0B	0.0199288	0.0206918	0.0316315	0.0176922	0.019645	0.0255619	0.0221401	0.0232107	0.0215681	0.0184865	0.0222386	0.0342818	0.0341128	0.0426376	0.0405451	0.0357378	0.0227813	0.0342108	0.0222596	0.018576	0.045486	0.0312431	0.0160551	0.0369155	0.0823955	0.0194781	0.0208415	0.0487566	0.0235779	0.0199378	0.0257082	0.01841	0.0221517	0.0178215	0.0268309	0.0164525
B4GALT2	0.0154273	0.0186319	0.0222185	0.0138315	0.0161241	0.0193865	0.0318834	0.0210471	0.0190554	0.0231331	0.0193062	0.0392226	0.0252571	0.0417849	0.0293074	0.026015	0.00971515	0.0912826	0.0134175	0.0118277	0.0427989	0.0261475	0.0109228	0.0317233	0.0293561	0.0149076	0.0404102	0.0486809	0.0274266	0.0308855	0.0290644	0.0240566	0.0306374	0.0370147	0.0446703	0.0234222
CCDC24	0.0116551	0.0149421	0.0153979	0.00897154	0.00830073	0.0152332	0.0106591	0.018598	0.0247084	0.0279186	0.0103763	0.0484244	0.0343163	0.0778618	0.0569806	0.0241449	0.00467797	0.0680373	0.0072923	0.00261787	0.0626603	0.0151407	0.0101536	0.0265461	0.0204272	0.00470145	0.020591	0.0367596	0.00749534	0.0212969	0.0158136	0.00709156	0.073633	0.0449247	0.121904	0.0197466
SLC6A9	0.0058008	0.008892	0.0190359	0.00759091	0	0.00820605	0.0141918	0.00722569	0.0284275	0	0.00519514	0.0334574	0.0287855	0.0250321	0.0728679	0.00487614	0.00971923	0.118067	0.00311411	0.00563594	0.00697714	0.0125459	0.00301186	0.0108438	0.0222778	0.00337545	0.0481243	0.180859	0.0114531	0.0359711	0.0250719	0.00399149	0.0864413	0.0529669	0.064768	0.0252005
RP5-1198O20.4	0	0	0	0	0	0	0	0	0	0	0	0	0	0	0	0	0	0	0.0297074	0	0	0	0	0	0	0	0	0.616072	0	0	0	0	0.0858449	0.0998362	0.0764823	0.0920573
DMAP1	0.0250886	0.0304171	0.0277152	0.0259557	0.0329609	0.0277708	0.0202797	0.020112	0.0201541	0.019135	0.0285021	0.0324963	0.034661	0.0282762	0.0367443	0.0354393	0.03124	0.0285205	0.0264822	0.0228456	0.0328166	0.0299844	0.0247822	0.0286675	0.0138036	0.0226991	0.0264983	0.0375997	0.0234955	0.0280559	0.0279958	0.0245188	0.0283145	0.0361638	0.0314852	0.0283224
ERI3	0.022953	0.0239813	0.0269476	0.0183266	0.0199934	0.0284332	0.036308	0.0245105	0.0222069	0.0188024	0.0230711	0.0272088	0.0293721	0.0330634	0.0319836	0.0293379	0.021923	0.0411791	0.0198509	0.015195	0.0302456	0.0248103	0.0165096	0.0247869	0.0153147	0.0220934	0.0340155	0.0413902	0.0304947	0.0341933	0.0317994	0.0249632	0.0475135	0.0437454	0.0409624	0.0225144
RNF220	0.0196321	0.023012	0.0260045	0.0321986	0.0162101	0.0297459	0.0238667	0.0177407	0.0161353	0.0157378	0.0204424	0.0401838	0.0304481	0.0351853	0.0299822	0.0371151	0.0217572	0.0185509	0.0252817	0.0197494	0.0389521	0.0359258	0.0203409	0.0211773	0.0251532	0.0281522	0.0278591	0.0390035	0.0263085	0.037491	0.034547	0.0248283	0.0319476	0.0281636	0.0542172	0.026953
TMEM53	0.0259948	0.026331	0.0379907	0.0189177	0.0186586	0.0240657	0.0115738	0.0263946	0.00464995	0.0197625	0.0299138	0.0203718	0.0244376	0.0359489	0.00911917	0.026254	0.0180025	0.0414556	0.0174062	0.0136071	0.0446559	0.0180346	0.0179118	0.0571087	0.0612951	0.00981775	0.0260486	0.0567387	0.0161756	0.0216303	0.0220304	0.0123058	0.055875	0.0442516	0.0683853	0.0168788
C1orf228	0.0216593	0.00965516	0.0166712	0.0175559	0.0139216	0.0510899	0.00811202	0	0.0337614	0	0.0166529	0.0603221	0.0114057	0.0328201	0.00527165	0.0463776	0.00814982	0.0654347	0.0146853	0.0202747	0.0526921	0.0164821	0.0458856	0.00436536	0.0944469	0.00521335	0.0174388	0.0459406	0.00222277	0.0179326	0.0053823	0.0138445	0.0599501	0.0828645	0.0815173	0
KIF2C	0.00136822	0.00213056	0.000996009	0.00232569	0.00226307	0.00243345	0.013107	0.0135474	0.0182305	0.001227	0.00209113	0.00295443	0.00146737	0.00226667	0.00299301	0.00405381	0.00432605	0.00675232	0.0019781	0.0017235	0.00125324	0.00173556	0.000797623	0.000646916	0.00732499	0.0606357	0.00868055	0.0108479	0.0666573	0.107055	0.111293	0.167541	0.00365652	0.00578249	0.0039519	0.353906
RPS8	0.0270678	0.0266599	0.0265495	0.0291446	0.0303692	0.0306385	0.0339351	0.0254319	0.0260387	0.0283726	0.0239271	0.0245002	0.0224986	0.0290215	0.0324017	0.0204272	0.0246967	0.0472341	0.0263746	0.0284244	0.0196152	0.0222059	0.0247578	0.0235209	0.028631	0.0225068	0.0413549	0.0254044	0.0244226	0.0308271	0.0302149	0.0224649	0.0341204	0.0300851	0.0300136	0.0261402
BEST4	0	0.00882425	0	0	0.029485	0	0	0	0.180571	0	0.0151755	0.031722	0.0311208	0.0320948	0.0605573	0.072625	0.0219441	0	0.006397	0	0.0442516	0	0	0	0	0.0400713	0.0617311	0.0554147	0.0218963	0	0.0329022	0.0366416	0.0309845	0.0434838	0.124058	0.0180488
PLK3	0.015502	0.0153207	0.0100447	0.0209547	0.0488035	0.0395711	0.0281238	0.0190022	0.0195911	0.0350401	0.0310479	0.0211769	0.024498	0.0312754	0.042446	0.0219376	0.0423322	0.0102861	0.0613885	0.0667409	0.0330913	0.0333189	0.076313	0.0183605	0.106529	0.00873267	0.0149167	0.0229564	0.0106076	0.0111261	0.00830259	0.00743972	0.00952224	0.015704	0.0122063	0.00578939
BTBD19	0	0	0	0	0	0	0	0	0	0	0	0	0	0	0	0.0576906	0	0	0	0	0	0	0	0	0.388559	0.0203806	0.0372477	0.0918819	0.0380278	0.0320574	0	0	0.187643	0.0631472	0.0650324	0.0183319
PTCH2	0.0221251	0.0320356	0.014336	0.0139722	0.00953298	0.0530444	0.0206786	0.0255246	0	0	0.0125428	0.0101091	0.0245728	0.0438334	0.0380397	0.0668486	0.0114359	0	0.00695181	0.0148076	0.0364529	0.0436242	0.0098915	0.00445828	0.117885	0.0145229	0.0451973	0.0263679	0.0307536	0.0323278	0.0433297	0.0219009	0.0575397	0.0210962	0.0524878	0.021773
EIF2B3	0.0245955	0.0200657	0.0299574	0.014015	0.0145752	0.032366	0.0402509	0.0314682	0.0200599	0.0157751	0.0277769	0.0308229	0.0237979	0.0407723	0.0322427	0.0323207	0.0234439	0.0509273	0.0215562	0.0161098	0.0412813	0.029669	0.0223244	0.0325125	0.0276149	0.0231736	0.0310025	0.0366443	0.0324977	0.0280111	0.0227138	0.0173206	0.0272052	0.0359348	0.0312636	0.0179311
HECTD3	0.0295792	0.029904	0.0307358	0.0462485	0.0355271	0.0294587	0.0124355	0.0346598	0.0422985	0.0147347	0.0335165	0.0293096	0.0244803	0.0322457	0.0300126	0.0260083	0.0415088	0.0334257	0.0301191	0.0454906	0.0150892	0.0341019	0.0585843	0.0291401	0.0108124	0.0247047	0.0209663	0.0210447	0.0183216	0.017164	0.0134557	0.0244359	0.0110266	0.0222993	0.0304618	0.0166923
UROD	0.0234623	0.0216351	0.0240401	0.0197713	0.0130386	0.0348403	0.0357532	0.0361076	0.0125811	0.0323797	0.0237787	0.0227245	0.0266202	0.0282103	0.0248944	0.0255125	0.0261399	0.0206232	0.0163646	0.00944068	0.0205234	0.0217959	0.00973582	0.0157831	0.0363964	0.0172273	0.0332701	0.0439356	0.0299832	0.0456375	0.0380081	0.0237591	0.0424421	0.0613858	0.0610543	0.0211442
ZSWIM5	0.0263486	0.0173399	0.0212894	0.0495293	0.0899396	0.0287824	0.026642	0.0203207	0.0570834	0.0408271	0.020623	0.0194761	0.0153997	0.0101232	0.0230643	0.0105985	0.0212015	0	0.0463165	0.101065	0.0155487	0.0357326	0.0630279	0.0344027	0.0119724	0.0328679	0.0160535	0.0169484	0.0249643	0.0107303	0.0129639	0.0357176	0.00898088	0.0051342	0.00763041	0.0213538
HPDL	0.00372484	0.00229782	0.00893773	0	0	0.0618501	0.138448	0.0441596	0.0806266	0	0.00374403	0.00429959	0	0.00966264	0	0.00342414	0.00668809	0	0.0044183	0.00467394	0.00308269	0.00269732	0.00692244	0.00341292	0.00633626	0.0173244	0.156453	0.030112	0.0419573	0.063877	0.0511583	0.00549342	0.119335	0.0670107	0.036256	0.0116155
MUTYH	0.020583	0.0264035	0.0270916	0.0182683	0.01586	0.0265352	0.0451795	0.0203049	0.0257584	0.0137679	0.0215656	0.0299697	0.0292851	0.0231225	0.0295606	0.0351179	0.0232774	0.00728257	0.0218339	0.0183919	0.0252597	0.0312497	0.0223239	0.0259952	0.0158049	0.0269755	0.0413123	0.0307645	0.0494762	0.0523264	0.0210424	0.0318603	0.0386524	0.0439036	0.0463968	0.017497
TOE1	0.0112096	0.0155592	0.0185928	0.014036	0.0151512	0.0309079	0.0601522	0.0357417	0.041012	0.0251112	0.0188532	0.0180749	0.0164739	0.0126469	0.0195593	0.0206527	0.0096228	0.00979451	0.0126066	0.0117414	0.0165654	0.015172	0.0129466	0.0108459	0.0273078	0.0402168	0.045871	0.0332996	0.0618942	0.059103	0.0314358	0.051642	0.0446553	0.0447774	0.0446913	0.0420759
TESK2	0.03212	0	0.0255649	0.0265877	0.0320792	0.0575078	0	0	0	0	0.0145918	0	0	0.0323706	0	0.0381638	0.0499534	0	0	0.0159393	0.054941	0	0.0952379	0	0.252613	0	0	0	0.0310453	0	0.0249624	0.0376364	0	0.020853	0.0313464	0.126486
CCDC163P	0.038513	0.0149663	0.0648552	0.0161634	0	0.011189	0	0	0.0289808	0	0.0130691	0.0171203	0.0422449	0.0131238	0.0267595	0.0387326	0.0185404	0	0.0264406	0.0104417	0.0299215	0.039712	0.0432134	0.0255122	0	0.0108512	0.0478914	0.108742	0.0110293	0.0385146	0.100195	0.0117501	0.0356907	0.0325642	0.0832725	0
MMACHC	0.0461701	0.0232645	0	0.0294914	0	0	0.0320175	0	0	0	0	0.015824	0.0186659	0.0454831	0	0	0	0	0	0.0218278	0.0226684	0.0398373	0	0.0518777	0.0538649	0.0157694	0.0606708	0	0.0182262	0.0329605	0.0610972	0.027874	0.127642	0.168551	0.0624409	0.023775
PRDX1	0.0190649	0.0189794	0.0207826	0.0185042	0.0203975	0.0348115	0.0392068	0.0283628	0.0240726	0.0246666	0.018119	0.0236402	0.0181041	0.0253594	0.0205108	0.0181783	0.0222216	0.0282411	0.0158758	0.0136059	0.0213309	0.0188394	0.0125522	0.0161546	0.0568549	0.0190251	0.0430715	0.067927	0.0304991	0.0338819	0.0420097	0.0235136	0.0404386	0.0444541	0.0500719	0.0266707
AKR1A1	0.025044	0.0235005	0.0251261	0.0238235	0.0267774	0.039734	0.0350547	0.0259842	0.0256897	0.0226534	0.0248727	0.0237649	0.0272072	0.0321245	0.0274252	0.0298461	0.0239898	0.028853	0.0254804	0.0201618	0.0179525	0.026382	0.0252615	0.0215974	0.0538361	0.022454	0.037488	0.0262759	0.0264641	0.0249155	0.0328335	0.0256228	0.0300235	0.0307175	0.034482	0.0265805
NASP	0.0119518	0.0148548	0.0161161	0.0121195	0.0171464	0.0376737	0.0750853	0.0614145	0.0658841	0.0270868	0.0158907	0.0181549	0.0169543	0.0182497	0.0159475	0.0199658	0.0201998	0.0164567	0.0153049	0.0124217	0.0207612	0.0172113	0.0156699	0.0173207	0.01341	0.0548032	0.0484269	0.0227038	0.0570699	0.0409611	0.0331186	0.0308708	0.0302258	0.0407285	0.0281436	0.019696
GPBP1L1	0.0213968	0.0276977	0.0186303	0.0254097	0.0297934	0.0338934	0.0213362	0.0198918	0.0351902	0.0382092	0.0284845	0.0208006	0.0145525	0.0233811	0.0159893	0.0239288	0.0312502	0.0299152	0.0253706	0.025793	0.019864	0.0177106	0.0332719	0.0234541	0.0433273	0.0254919	0.0278028	0.0248401	0.0244757	0.0286116	0.0432699	0.0287153	0.0426159	0.0292098	0.0355504	0.0408743
TMEM69	0.0195933	0.0189762	0.026962	0.024243	0.0309826	0.0312884	0.0215165	0.0234387	0.0269372	0.0289742	0.0207568	0.0229594	0.0227729	0.0215282	0.0199627	0.0325832	0.0271789	0.0435326	0.0301781	0.0221703	0.0306717	0.0329748	0.0203494	0.0275641	0.02383	0.0203026	0.035415	0.0396022	0.0200689	0.0265358	0.0313772	0.0227287	0.0401061	0.0398545	0.041211	0.0308728
IPP	0.00698729	0.0205443	0.014055	0.0152026	0.0149873	0.0319587	0.0315677	0.0417915	0.0205056	0.0267133	0.0216168	0.0356232	0.0362521	0.0373315	0.0235688	0.0219497	0.0340281	0.0381754	0.0159574	0.0196602	0.0266869	0.0253489	0.013889	0.0208461	0.00719115	0.0268096	0.0376554	0.0421255	0.0432668	0.0467966	0.0252228	0.0256282	0.0406772	0.0343894	0.0372612	0.0377285
MAST2	0.0298525	0.0388376	0.0640187	0.0244925	0.0185987	0.0139444	0.0118357	0.0247681	0.0211907	0.022573	0.0328223	0.0204161	0.0352583	0.031167	0.0397963	0.0347132	0.0190773	0.0319584	0.0372224	0.0260023	0.0331805	0.0539737	0.0350953	0.0506468	0.00474355	0.0324157	0.0101922	0.0268537	0.0275606	0.0232908	0.0169529	0.0286365	0.0169155	0.0126065	0.0194191	0.0289713
PIK3R3	0.0162445	0.0147008	0.0250824	0.0236909	0.0374575	0.0257752	0.0147543	0.0212796	0.0309021	0.0264105	0.018797	0.0515785	0.0413778	0.0447946	0.029371	0.0300053	0.0372215	0.0426477	0.026764	0.0327992	0.0577214	0.029022	0.0199283	0.0248191	0.00584201	0.0329682	0.0121949	0.0214688	0.0218878	0.0193827	0.0258995	0.044056	0.0155307	0.00923388	0.0139904	0.0544
POMGNT1	0.0247044	0.0305719	0.0336604	0.0250731	0.0272963	0.0189421	0.0215936	0.0227778	0.017492	0.0307867	0.0249653	0.0403014	0.0412429	0.0534987	0.0376293	0.0361427	0.031699	0.0082544	0.0302364	0.0219796	0.035001	0.0340421	0.0302177	0.024789	0.0120336	0.0161509	0.0296958	0.0582584	0.0157594	0.0173568	0.021343	0.0148334	0.0302759	0.0297113	0.0358891	0.0157945
LURAP1	0.00999006	0.0060334	0	0	0	0	0.0268123	0	0	0	0.0164039	0.033372	0.020215	0.0412714	0.0691556	0	0	0	0.00616855	0.00789929	0.021997	0.0126384	0.0381905	0	0.0722518	0.0108602	0.0502473	0.212967	0.0212299	0.032367	0.0391756	0.0314061	0.0760879	0.0965735	0.0466863	0
RAD54L	0.00108263	0.00179076	0.00235799	0	0	0.00564507	0.154974	0.0653163	0.0759245	0.00412732	0.00172702	0.00295585	0.000584594	0.00303424	0.00229492	0.00373146	0.00128954	0	0.000967739	0.00138422	0.00196461	0.0021337	0.00185586	0.00195494	0.00647499	0.0866456	0.0411457	0.0309574	0.201984	0.155682	0.0125057	0.0781152	0.0041418	0.0226793	0.00555186	0.0170195
LRRC41	0.0251239	0.0275057	0.0249648	0.0218836	0.0283459	0.0401552	0.0231224	0.0281594	0.0294684	0.0230219	0.0250159	0.0231508	0.0217675	0.0239761	0.0216851	0.0311924	0.03138	0.00452339	0.0326351	0.0250567	0.0303736	0.0325003	0.0308101	0.0324204	0.0202117	0.0241603	0.0311894	0.0439973	0.0223557	0.0254152	0.030324	0.020949	0.0485326	0.0371862	0.0402614	0.0171783
UQCRH	0.025444	0.024923	0.0279462	0.0276383	0.0261002	0.0319136	0.033455	0.0293397	0.0311	0.0308986	0.0276298	0.0245899	0.0259951	0.0250452	0.0248795	0.0267566	0.0239906	0.0399081	0.028996	0.0270235	0.0238656	0.0273767	0.0280371	0.0299535	0.0254269	0.0280914	0.032499	0.0254774	0.033344	0.0300344	0.0281417	0.023958	0.0305665	0.02305	0.0257237	0.0208811
NSUN4	0.0347228	0.0269815	0.0249945	0.0286088	0.0427873	0.0332748	0.00390659	0.035376	0.031558	0.0304231	0.0197278	0.0196247	0.0368981	0.0333987	0.0393	0.0330711	0.0224583	0	0.0195309	0.0242552	0.0209952	0.0217982	0.0339727	0.0240258	0.0472278	0.0198772	0.0449435	0.0249151	0.0207907	0.0304431	0.0243458	0.0262117	0.0265634	0.0485318	0.0214982	0.0229615
FAAH	0.0201739	0.0219507	0.031403	0.0248231	0.0139928	0.00305895	0.0136818	0.0207904	0.00825282	0.0188777	0.0216816	0.0441786	0.0569758	0.0702541	0.0733332	0.0744946	0.0118644	0.0234359	0.0293485	0.0204666	0.039868	0.0417771	0.0498178	0.029278	0.00516799	0.0248362	0.0133768	0.0221406	0.025716	0.032761	0.0169273	0.0276936	0.0164235	0.0131021	0.00943562	0.0286402
MKNK1	0.0198388	0.0202266	0.0156868	0.0207032	0.0238858	0.026285	0.0120988	0.0229108	0.0132995	0.0394293	0.0209426	0.0150337	0.0118196	0.0112267	0.0110598	0.00888554	0.0173808	0.0109816	0.0117998	0.0170836	0.0119153	0.0110173	0.0167334	0.0205677	0.369222	0.016714	0.0143538	0.0166947	0.018406	0.0229827	0.0165213	0.0209903	0.0246735	0.0277188	0.0249584	0.0159524
MOB3C	0	0	0	0.0143155	0.0208579	0	0	0	0	0	0.034662	0	0.00681087	0.00658238	0	0	0.0175027	0	0.00369435	0.0207296	0.0351214	0.0208153	0	0	0.671942	0.0081155	0.00694814	0	0.0147927	0.00514646	0.0211498	0	0.0324697	0.0175382	0.0408054	0
ATPAF1	0.0168497	0.0198762	0.0222125	0.02624	0.0302256	0.0338362	0.0382059	0.0326262	0.0362973	0.0355298	0.0238836	0.0255812	0.0281119	0.0234042	0.0214669	0.0230847	0.0264459	0.0136534	0.0201568	0.0194742	0.0224367	0.0231535	0.0219215	0.0205583	0.0225982	0.0271811	0.0337841	0.0352349	0.0458317	0.0355114	0.0271366	0.0287855	0.0398502	0.0384644	0.0381854	0.0222043
EFCAB14	0.022987	0.0206384	0.0205506	0.0253881	0.0305572	0.0238343	0.0324808	0.0234477	0.0355071	0.0248734	0.0193924	0.0142256	0.0151099	0.0182044	0.018852	0.0195713	0.0229833	0.0142703	0.0158465	0.0256391	0.0239618	0.018364	0.0169431	0.0233361	0.0578113	0.0272333	0.0461682	0.0448285	0.0314372	0.0393161	0.0357462	0.0255972	0.0475061	0.0505644	0.0331408	0.0336864
CYP4X1	0	0	0.0648794	0	0	0	0.00652019	0	0.0262837	0	0.00590706	0.034901	0.044761	0.156244	0.104173	0.0586305	0.0139255	0	0.00623413	0.00620426	0.146453	0.0636156	0.00997249	0.09881	0.0425302	0.0061469	0.0157639	0	0.0125566	0.0137595	0.0228778	0.00446566	0.0161804	0	0.0125174	0.00568661
LINC00853	0	0	0	0	0	0	0	0	0	0	0	0	0	0	0	0	0	0	0	0	0	0	0	0	0.427635	0	0	0	0	0.0476795	0	0	0	0.129207	0.395478	0
TAL1	0.0134916	0	0	0	0	0	0	0.0235649	0	0	0	0.00438868	0	0.0144042	0.0238234	0.0187254	0	0	0.0106213	0	0.0126274	0	0	0	0.867192	0.00470223	0	0	0	0	0	0	0	0.00645926	0	0
RP1-18D14.7	0	0	0	0	0	0	0	0	0	0	0	0	0	0	0	0	0	0	0	0	0	0	0	0	1	0	0	0	0	0	0	0	0	0	0	0
STIL	0.0090216	0.00357478	0	0.0033374	0	0.00346698	0.037329	0.0411909	0.0480767	0.0220639	0.00236973	0.00470005	0	0.00196192	0	0.00322967	0.00198406	0	0.00080108	0.0094981	0.00841185	0.0014371	0.00316158	0.00828665	0.00515957	0.078664	0.0183952	0.00721125	0.124575	0.0862474	0.0351659	0.201167	0.00469963	0.0202474	0.0105995	0.193965
CMPK1	0.0287274	0.0310682	0.0320638	0.0303418	0.0261093	0.0278062	0.0285506	0.0262605	0.0277046	0.0250134	0.0277116	0.0289043	0.0300017	0.0289683	0.0298076	0.0342077	0.0225903	0.0204829	0.0298191	0.0292844	0.0345386	0.0331504	0.0289681	0.0367253	0.0191983	0.0317862	0.0244766	0.0288003	0.0299973	0.0252522	0.02475	0.0259457	0.0245175	0.0206695	0.0221106	0.0236892
FOXD2-AS1	0	0.00739	0	0.0360701	0.0644524	0.0108521	0.0269417	0.0465871	0.262866	0	0	0	0	0.011053	0	0	0	0	0.0152866	0.0326456	0	0	0.0208409	0	0	0.0893339	0.0147067	0	0.118535	0.0553376	0.0265019	0.0945635	0	0	0	0.0660356
FOXD2	0	0	0	0	0	0	0	0	0.277924	0.255031	0	0	0	0	0	0	0	0	0	0	0	0	0	0	0	0.0790571	0	0	0.06821	0	0.0563957	0.168334	0	0	0	0.0950479
TRABD2B	0	0	0	0	0	0	0	0	0	0	0	0	0	0	0	0	0	0	0	0	0	0	0	0	0	0	0	0	0	0.14255	0	0	0	0.484485	0.372965	0
SPATA6	0.00347746	0.00294885	0.00624446	0.00231539	0.00376228	0.0149577	0.0136559	0	0.00675628	0.00710673	0.000774581	0.0106952	0.00453523	0.0103784	0.00567608	0.00886575	0.00936419	0.0330998	0.00484227	0.0026288	0.0342782	0.00372363	0.00139598	0.0114859	0.134184	0.0055711	0.0455629	0.170995	0.0142191	0.0392044	0.0347705	0.00844461	0.127811	0.0687272	0.141084	0.00645724
AGBL4	0.00573502	0.0189876	0.0108692	0.0104329	0.0148535	0.00754227	0.0329079	0	0	0	0.0123198	0.0448637	0.0216264	0.035658	0.00698709	0.0474916	0.00649374	0	0.0325168	0.0067309	0.152893	0.0213976	0.0278783	0.00937889	0	0.0150161	0.0381446	0.0378008	0.0405325	0.0562885	0.0099212	0.013832	0.133585	0.0688211	0.0401772	0.0183162
BEND5	0.0320974	0.0328285	0.0371448	0.0317646	0.0233383	0.026066	0.0145425	0.0246964	0.0243316	0.0190974	0.0292697	0.0426991	0.0428241	0.0302932	0.039606	0.0375008	0.0290104	0.033381	0.0431142	0.0370147	0.0508725	0.0469484	0.0419984	0.0395688	0.00781283	0.0246042	0.0136664	0.0228752	0.015731	0.0108608	0.016355	0.0177885	0.0145349	0.0136648	0.0200193	0.0120785
ELAVL4	0.0405562	0.0418765	0.0431527	0.0427802	0.048729	0.0691056	0.0230906	0.0502838	0.0427375	0.0549195	0.0376516	0.0211778	0.0218867	0.0175051	0.0167356	0.0378651	0.029849	0.0110733	0.0305878	0.0326024	0.045494	0.0284094	0.0256423	0.0308454	0.00384917	0.0297206	0.00913236	0.00526882	0.0189762	0.00572322	0.0198643	0.0249407	0.00621037	0.0059818	0.00725395	0.0185213
DMRTA2	0.00213026	0.00184912	0.00250128	0.00246793	0.00245809	0.00418502	0.00638807	0.00288781	0	0.0102501	0.00260574	0.00206314	0.00294577	0.0028858	0.00409369	0.00498313	0.00155922	0	0.00174626	0.00309129	0.0071324	0.00312066	0.00265626	0.00138471	0	0.00209312	0.0244172	0	0.00972777	0.09909	0.11762	0.00277788	0.003181	0.348345	0.30876	0.00860284
RP5-850O15.4	0.0967177	0.0187521	0.0453001	0.0203087	0.0709884	0	0.0192641	0.0737812	0	0.0491006	0.0470592	0.0416653	0.0154952	0.0543754	0.0662113	0.0665618	0.0298253	0	0.0600964	0.0113757	0.0128732	0.00951454	0.0472836	0.0446612	0	0.0286007	0	0	0.019542	0.0125479	0.00771295	0.00768143	0	0.0127175	0	0.00998621
FAF1	0.0149133	0.0146445	0.0210419	0.0152151	0.024507	0.0186786	0.045962	0.035835	0.0468098	0.00737593	0.0165272	0.0331635	0.0298853	0.0249763	0.0285124	0.0186845	0.0181797	0.0368172	0.0167467	0.0209791	0.0392224	0.020657	0.0102776	0.0198315	0.0097828	0.0446185	0.0264307	0.0309111	0.0762423	0.0450222	0.02249	0.0427495	0.0277532	0.0349321	0.0280654	0.0315589
CDKN2C	0.00448899	0.00307991	0.0012566	0.00656411	0.018987	0.00929526	0.0312416	0.0175041	0.0271768	0.0103286	0.00487612	0.00210238	0.0042144	0.00205658	0.00289691	0.00184954	0.00412089	0	0.0049121	0.0103766	0.00154195	0.00286218	0.00839966	0.00204691	0.0189461	0.0661745	0.0120304	0.0169727	0.0920356	0.0748443	0.0575928	0.174682	0.00446093	0.00716775	0.00193479	0.290979
RP11-296A18.3	0.00847	0.0590083	0.0727789	0	0	0.0303893	0.0168788	0.111422	0	0	0	0.0202594	0.0278136	0.0704196	0.0507983	0.0317478	0	0	0.0245378	0.0215176	0.104027	0.0502089	0.020141	0	0	0	0.00562999	0	0.00815184	0.0174003	0.0184151	0.00740136	0.0692555	0.105575	0.0477529	0
RNF11	0.0254701	0.0296216	0.032422	0.0228367	0.0321301	0.0322071	0.0169686	0.0182794	0.0214891	0.0232802	0.0297163	0.032328	0.0325861	0.027901	0.035083	0.0444697	0.027166	0.020647	0.0337404	0.0290258	0.0450558	0.0427179	0.0304348	0.0423371	0.0140299	0.0202687	0.0207731	0.0328077	0.0172258	0.0156414	0.0346004	0.0169178	0.0231385	0.0276473	0.02987	0.0191656
EPS15	0.016274	0.0391811	0.039648	0.0221564	0.0267502	0.0222339	0.0290692	0.0169414	0.0203443	0.0168729	0.0148367	0.0378578	0.0308482	0.0298833	0.0422753	0.0279464	0.0140101	0.0405317	0.0166888	0.0153528	0.0487848	0.0358021	0.0199691	0.0306937	0.0385971	0.0199812	0.0253791	0.0296464	0.0278518	0.0334217	0.019365	0.0230457	0.0333481	0.0302804	0.0332853	0.0308457
OSBPL9	0.033604	0.0304103	0.0329093	0.0293555	0.0274106	0.0235666	0.0206506	0.0281786	0.0159135	0.021582	0.035049	0.034053	0.0305633	0.0292884	0.0268345	0.0379538	0.0367633	0.00585893	0.0377313	0.031132	0.0372926	0.0346802	0.0359858	0.0255728	0.0201223	0.025054	0.0226651	0.0231123	0.0247393	0.0238716	0.0246894	0.022789	0.0291087	0.0350245	0.0248164	0.0216674
NRD1	0.0225472	0.0312973	0.033084	0.0201293	0.020955	0.023264	0.0158835	0.0295607	0.0148337	0.0230926	0.0257964	0.0285869	0.0347317	0.0284599	0.0337861	0.0343424	0.0215099	0.0390023	0.0259136	0.0219115	0.0366071	0.0328549	0.0245556	0.030478	0.0186592	0.0286392	0.0206635	0.0278862	0.0295878	0.0274767	0.040401	0.035995	0.0266037	0.0247974	0.0229282	0.0431779
RAB3B	0.0181334	0.0281398	0.0373338	0.0135576	0.0215731	0.039724	0.0030136	0.00879857	0.0404	0.0119297	0.0184479	0.0215211	0.0228587	0.0441851	0.0299242	0.0268591	0.00452258	0.134128	0.0202933	0.016355	0.0905134	0.0519281	0.0168657	0.00597212	0.0043158	0.0147563	0.0247566	0.0368208	0.0144323	0.0223937	0.0161635	0.0166939	0.0162778	0.0296326	0.0673497	0.00942961
TXNDC12	0.0155537	0.0149985	0.0158194	0.0148831	0.017152	0.0235162	0.0286683	0.0202859	0.0207276	0.009864	0.0142342	0.0177442	0.0229746	0.0155418	0.0192366	0.0217931	0.0157994	0.0147448	0.0164339	0.0148091	0.0179176	0.016222	0.0122601	0.0195113	0.0428611	0.0312579	0.0286378	0.0449473	0.0359552	0.0569045	0.0755492	0.0543379	0.0399825	0.0412179	0.0576988	0.0699584
KTI12	0.0321057	0.0460619	0.0250901	0.0191417	0.0199787	0.0357048	0.0238163	0.0268095	0.0405465	0.0061739	0.0393895	0.0195318	0.0252877	0.0231081	0.0254487	0.0304137	0.032944	0.0334567	0.0318387	0.029393	0.0217573	0.0410735	0.0386545	0.0310226	0.0264678	0.0290081	0.0286307	0.0191194	0.0326186	0.0263066	0.0341059	0.011049	0.0206281	0.0404531	0.0165715	0.0162925
BTF3L4	0.0215305	0.0211199	0.0269609	0.0238205	0.0297983	0.0346767	0.0259067	0.0306461	0.0275658	0.0274865	0.0281449	0.0354129	0.0535854	0.0300904	0.036096	0.0300703	0.0414354	0.0452238	0.0255143	0.0246637	0.0348802	0.0290923	0.0208379	0.0223356	0.0171869	0.0274648	0.0244027	0.0219897	0.0236428	0.018875	0.0265734	0.0232887	0.0218741	0.0235707	0.0234996	0.0207368
ZFYVE9	0.0210036	0.0265026	0.0338281	0.00989684	0.0162676	0.0301446	0.0250171	0.024319	0.0205195	0	0.0258097	0.0496838	0.03825	0.0474184	0.0373269	0.0414074	0.0198223	0.0304949	0.0250222	0.0180819	0.0623782	0.0429052	0.0325612	0.0354953	0.011288	0.0176759	0.0237888	0.0209683	0.0176723	0.0220331	0.0209203	0.0161991	0.0401782	0.0396587	0.0341966	0.0212644
CC2D1B	0.0380121	0.0341737	0.0176156	0.0273082	0.0386954	0.0253991	0.0391309	0.022359	0.0410464	0.0378227	0.0327564	0.0288013	0.0200172	0.0324055	0.0292423	0.0281062	0.0119371	0	0.0408868	0.0258095	0.0293731	0.0431607	0.00722397	0.0316328	0.0431442	0.0171507	0.016573	0.0134529	0.0111094	0.0356449	0.0210564	0.0322441	0.0370573	0.0195745	0.044511	0.0255657
ORC1	0.00171612	0.000504206	0.00232443	0.00218642	0.0119037	0.0396318	0.135573	0.100057	0.125989	0	0.000687669	0.00182434	0.000897698	0.00165235	0.00187229	0.00280896	0.0143581	0.0233493	0.0020603	0.0034964	0.00094989	0.00120289	0.00360314	0	0.0130206	0.0934671	0.0766555	0.0180307	0.100798	0.0798473	0.0255215	0.0313739	0.0157478	0.0371308	0.0164728	0.013286
PRPF38A	0.0260362	0.0274892	0.021789	0.0234036	0.0270875	0.0318235	0.0334358	0.0303023	0.0309193	0.0332699	0.0266554	0.0268654	0.02753	0.0205678	0.0212891	0.0258779	0.0267575	0.0126326	0.0243254	0.0230902	0.026399	0.0253107	0.0293862	0.026356	0.0222826	0.0281249	0.0325101	0.0320064	0.0299551	0.0305791	0.0383899	0.0280087	0.032025	0.0339023	0.0333646	0.0302518
ZCCHC11	0.0243715	0.0275862	0.0295281	0.0222221	0.0287156	0.0258617	0.022255	0.0213261	0.0273261	0.0247297	0.0269542	0.0373387	0.031573	0.0359665	0.0350968	0.0345964	0.0312329	0.0112499	0.0225671	0.0228188	0.0473513	0.0346375	0.0276241	0.0291298	0.0129542	0.0302175	0.0244159	0.0197146	0.0292435	0.0297041	0.0253075	0.0289546	0.0318295	0.0307533	0.0306933	0.024153
GPX7	0.0100461	0.0111082	0.0131507	0.0166653	0.0282685	0.0437664	0.0338645	0.022834	0.0316691	0.0207668	0.00927657	0.0120321	0.0149192	0.0132437	0.0100218	0.0118634	0.0222569	0.0192586	0.0104517	0.0158106	0.0158631	0.011891	0.00818484	0.0138963	0.0366444	0.0211064	0.0486839	0.0474037	0.0390707	0.0524481	0.0473532	0.0279061	0.0809981	0.0561136	0.0872944	0.033868
FAM159A	0	0	0.0293692	0	0	0.070103	0	0	0	0	0.0228284	0.0164457	0.0175613	0.0296407	0.0235737	0	0	0	0.0146927	0.0126581	0.0840045	0.0215598	0.0803045	0	0.312129	0.0288585	0.00554975	0	0	0.00667223	0.00856111	0.0197408	0.137937	0.012648	0.0209754	0.0241875
COA7	0.0169965	0.0173011	0.0210064	0.0133543	0.0201865	0.0181462	0.0256093	0.00920928	0.00763933	0.044252	0.0148111	0.0389809	0.0395031	0.0471293	0.0494578	0.0249648	0.0208912	0.123989	0.0149587	0.0134734	0.0311492	0.0156326	0.00400622	0.0166661	0.0218946	0.00988939	0.0351017	0.0497556	0.0213534	0.0326036	0.0336544	0.0131983	0.0365561	0.0424602	0.036471	0.017747
ZYG11B	0.0356473	0.030778	0.0297521	0.026019	0.0227764	0.0218549	0.0131464	0.0250623	0.0175486	0.0440133	0.0395771	0.0334814	0.0380407	0.0291039	0.0328428	0.0427948	0.0329769	0.00428449	0.0369495	0.0349546	0.0367934	0.032649	0.034235	0.0483617	0.0154272	0.0274546	0.0164253	0.0391419	0.0193375	0.0195987	0.0202262	0.0240924	0.013056	0.0243874	0.0185018	0.0187074
ECHDC2	0.0312665	0.038143	0.0215835	0.0271419	0.0376561	0.0320118	0.0367188	0.0330869	0.0411134	0.0351594	0.0164927	0.00968956	0.0191258	0.00834897	0.0127399	0.00654519	0.0174511	0.0221504	0.011706	0.0135518	0.00607562	0.00481601	0.0107328	0.00555179	0.0635968	0.0229589	0.0496446	0.0143622	0.029888	0.0390191	0.032972	0.0138835	0.0621816	0.0954279	0.0558279	0.0213787
SCP2	0.0131214	0.0113364	0.0176605	0.0174908	0.0313632	0.0417014	0.0299787	0.0246725	0.036639	0.0284684	0.017121	0.0198917	0.0208709	0.020345	0.0173724	0.0208491	0.0226021	0.0260565	0.0139488	0.017468	0.0200114	0.0170307	0.0115885	0.016925	0.045617	0.0244514	0.0429653	0.0598391	0.0310129	0.0357073	0.0333442	0.0232683	0.0524453	0.0589304	0.0547987	0.0231067
PODN	0	0	0	0	0	0.0552953	0	0	0	0	0	0	0.055915	0	0	0	0	0	0	0	0	0.0475578	0	0.0684263	0.086092	0	0.128173	0.451434	0	0	0	0.0490874	0.0580189	0	0	0
CPT2	0.0172028	0.020469	0.0163257	0.027654	0.0143851	0.0378432	0.0363196	0.0243703	0.0109918	0.00650639	0.0173639	0.0168635	0.0123041	0.0144276	0.00310459	0.0108528	0.0287426	0.0151455	0.0171173	0.0239084	0.0187602	0.0235701	0.0135584	0.0216759	0.0761341	0.019868	0.0407233	0.0584842	0.0298669	0.0386297	0.0391553	0.0341104	0.0465825	0.0497589	0.0862141	0.03101
C1orf123	0.021496	0.0197868	0.0215084	0.0251696	0.0231982	0.034304	0.0334104	0.0296189	0.0278715	0.030846	0.022539	0.0218739	0.0253547	0.0245288	0.0253443	0.0196554	0.0269091	0.0441492	0.0218539	0.0201423	0.0189635	0.0223909	0.0181426	0.0159011	0.0217605	0.0284366	0.0348406	0.0374635	0.0331465	0.0371513	0.0339791	0.0233824	0.0366955	0.0436869	0.0465994	0.0278996
RP5-1024G6.7	0.0471126	0.0301158	0.0198355	0.00712024	0.0427593	0.0292562	0.0417279	0.0470967	0.0386246	0.0194816	0.0365182	0.0371496	0.0129993	0.0534626	0.0179068	0.0262821	0.0646907	0	0.0424642	0.0306155	0.0403639	0.0231346	0.0309139	0	0.014096	0.0167403	0.0102138	0	0.0370908	0.0288591	0.0254554	0.0204123	0.0256357	0.0479481	0.0120716	0.021845
MAGOH	0.0186978	0.0160913	0.0168029	0.0211313	0.0289173	0.040815	0.048283	0.0320793	0.03951	0.029761	0.0191768	0.0162142	0.0194903	0.0157263	0.0166408	0.0197492	0.0257651	0.0175404	0.0206572	0.0206032	0.0129341	0.0152197	0.0220273	0.0183254	0.0216106	0.0342412	0.0376922	0.0205759	0.052001	0.0474586	0.0491482	0.0414924	0.0362207	0.0333778	0.0336587	0.0403638
RP5-1024G6.5	0.0115568	0.00938635	0.0419979	0.00872381	0.051269	0	0	0.0467889	0.0187694	0.0686891	0.0195397	0.0333083	0.0589319	0.00576038	0	0	0.0132663	0	0.0314105	0.0300842	0.00181698	0.0411538	0.0148967	0.0815823	0	0.0093198	0.00747317	0.186431	0.0127299	0.0445028	0.0324244	0.0255524	0.0119359	0.0436384	0.0104857	0.0265741
RP5-1024G6.8	0.024699	0.0405192	0.0335026	0.0159105	0.0121681	0.0157978	0.00673466	0.0471978	0	0.0132202	0.0566102	0.0350963	0.0801941	0.0371438	0.0452849	0.109575	0.050974	0	0.0216323	0.0250073	0.0350164	0.0186409	0.0304915	0.0292295	0.0142148	0.0287546	0.0147379	0.021462	0.0113956	0.0174611	0.0111922	0.013201	0.0221123	0.0246037	0.02734	0.0088785
LRP8	0.0281358	0.0212566	0.0290166	0.0253764	0.0133323	0.0294298	0.0252072	0.0334954	0.00287303	0.0288381	0.0594859	0.0320919	0.0619296	0.0366016	0.035375	0.077651	0.07056	0	0.018426	0.0185322	0.033903	0.0232358	0.0143565	0.0338884	0.0186763	0.0313089	0.0258816	0.0179984	0.013194	0.0135593	0.0140592	0.0196327	0.0234626	0.0221143	0.0382355	0.00887919
NDC1	0.0139216	0.0299874	0.0285719	0.0176978	0.0246778	0.0194706	0.0383061	0.0277606	0.0359453	0.0258096	0.0216748	0.0116975	0.0255039	0.010302	0.0261908	0.0182037	0.0121816	0	0.0140227	0.00664184	0.0144033	0.0260169	0.01166	0.0212603	0.0121235	0.0433531	0.0286805	0.0445711	0.058843	0.0740048	0.0411758	0.0631199	0.025444	0.0297287	0.0303538	0.0666938
YIPF1	0.0236214	0.0248753	0.0217649	0.0254621	0.0193487	0.024853	0.0140997	0.0264557	0.0330588	0.0155971	0.0233808	0.0264435	0.0375753	0.0287279	0.0275764	0.0324949	0.0299846	0.051797	0.0225965	0.0205887	0.0377691	0.0309832	0.0165555	0.020921	0.0446722	0.0158193	0.0292868	0.0355111	0.0171232	0.0188747	0.0271498	0.0175508	0.0390699	0.0453509	0.0516232	0.0214373
HSPB11	0.0116878	0.0136277	0.0101693	0.0166166	0.0257029	0.0257202	0.0722808	0.0401271	0.0465321	0.0180523	0.015952	0.0143457	0.0167262	0.0222618	0.0150649	0.0174099	0.0148348	0.022962	0.015251	0.0154293	0.0119324	0.0161323	0.012919	0.0197065	0.0279519	0.0484465	0.0415163	0.0317407	0.0854857	0.0607823	0.0296532	0.0342533	0.0336532	0.0362939	0.0352908	0.0234873
LRRC42	0.0248	0.019533	0.0158356	0.0284637	0.0506444	0.0403157	0.0469188	0.033233	0.0480507	0.0234196	0.0220431	0.0169351	0.0179193	0.0202163	0.0157643	0.0175995	0.0266129	0.00489718	0.0240763	0.0414113	0.0138865	0.0154456	0.0295936	0.0199776	0.0136237	0.0337531	0.0358472	0.0349671	0.0412625	0.0313145	0.0289404	0.0210298	0.0350019	0.0478771	0.0377504	0.0210391
RP4-758J24.5	0.0474687	0.0427199	0.0423472	0.0238203	0.0297317	0.016648	0.00778181	0.0169289	0	0	0.0215097	0.0503703	0.052121	0.0374367	0.0646218	0.0939154	0.015854	0	0.0297039	0.0378076	0.0365129	0.0525498	0.0274303	0.0350839	0.00618731	0.0234667	0.013912	0.0308543	0.0172517	0.001519	0.0286861	0.0118049	0.0126721	0.0215047	0.0181752	0.031602
TMEM59	0.0286718	0.0294604	0.0299507	0.0257213	0.0257331	0.0239009	0.0209549	0.0226842	0.0235766	0.0256588	0.0273015	0.0270019	0.0289373	0.0216733	0.0249463	0.0245539	0.0276463	0.0191785	0.0295508	0.0265293	0.0271407	0.0320054	0.0279491	0.0319434	0.0387687	0.0277914	0.0235703	0.057321	0.029056	0.028522	0.0271157	0.0277348	0.0291045	0.0281484	0.0283808	0.0218159
TCEANC2	0.0157511	0.0109566	0.0123669	0.0134438	0.0204276	0.0370744	0.0770068	0.0390586	0.0205277	0.0476944	0.0108038	0.0173856	0.010444	0.0300736	0.0179899	0.0131155	0.0167657	0	0.0184749	0.00948765	0.0214578	0.0274309	0.0224395	0.0148966	0.01228	0.0301245	0.0373261	0.0433786	0.0586502	0.0516452	0.0371217	0.043251	0.0334457	0.0477491	0.0460083	0.0339465
AL357673.1	0.0429275	0.0281421	0	0.0144886	0.0169585	0.0501901	0.026766	0	0.0679185	0	0.022293	0.0269425	0.0236742	0.00936229	0.0131363	0	0.0380744	0	0.0182397	0.0316764	0	0.0112878	0.0327255	0.0192165	0.0126989	0.0515281	0.0320595	0	0.060754	0.0958648	0.0368399	0.0845868	0.0335887	0.0474609	0.00879467	0.0418036
CYB5RL	0.0186238	0.0198572	0.0103497	0.0263906	0.0218321	0.050746	0.0544183	0.0631095	0.0189026	0.0139653	0.0338987	0.00812784	0.00180188	0.0192128	0.0185759	0.0101965	0.020481	0	0.0203598	0.0115078	0.0111518	0.0424187	0.0475051	0.0213317	0.0232757	0.0414232	0.030672	0.0276629	0.0360738	0.0725407	0.0180801	0.0325101	0.0371422	0.0473388	0.043605	0.0249112
MRPL37	0.0200853	0.0207009	0.0222733	0.023945	0.0302224	0.0380793	0.0514327	0.0304958	0.0377039	0.0264751	0.019974	0.0215146	0.0230627	0.0217415	0.0226449	0.0226961	0.0249239	0.0272137	0.0184351	0.0196536	0.0202405	0.0166193	0.0174482	0.0126774	0.0228927	0.0363671	0.032632	0.0319914	0.053788	0.0433141	0.0353565	0.0367759	0.0305779	0.0290924	0.0309411	0.0260118
SSBP3	0.0201043	0.0215667	0.0208249	0.0179196	0.0265814	0.0381422	0.0216032	0.0249172	0.0227755	0.0305884	0.03019	0.0548988	0.0405516	0.0370937	0.0323447	0.0502188	0.0484439	0.0151324	0.0199816	0.0185585	0.04501	0.0200165	0.0199433	0.0197526	0.0131697	0.0267744	0.0256225	0.0239295	0.0201689	0.0229726	0.0319697	0.0298764	0.0270588	0.0236157	0.0345117	0.0231702
ACOT11	0.00538587	0.0241403	0	0.00627861	0.0391107	0.00837572	0.0108673	0.00862822	0	0	0.0125121	0.00723781	0.00770691	0.0114842	0.0325651	0.0395262	0.0100733	0	0.00612382	0.0208826	0.0377281	0.0443766	0	0	0.078281	0.0189091	0.0735564	0.0663017	0.0331851	0.0677113	0.00789247	0.0269656	0.176399	0.0663349	0.026485	0.0249747
MROH7	0	0	0	0	0	0	0	0	0	0	0	0	0	0	0	0	0	0	0	0	0	0	0	0	0	0	0	0	0.0554616	0.122288	0	0	0.533071	0	0.289179	0
TTC4	0.0158875	0.0328229	0.021735	0.00941026	0.0320289	0.0235317	0.0343422	0.0267947	0.0291992	0.0156319	0.0224983	0.0396918	0.0271988	0.0412119	0.0180633	0.0349905	0.0189701	0	0.0247999	0.0173727	0.0246921	0.0361554	0.0199643	0.0138043	0.0158785	0.0217434	0.0468095	0.036062	0.0300002	0.0365109	0.0233944	0.0121147	0.0509753	0.0668939	0.054725	0.0240941
PARS2	0.022904	0.0168229	0.0153932	0.0136464	0.00778578	0.0218619	0.031421	0.0425237	0.0142457	0.0519412	0.0260364	0.0240905	0.0181376	0.0308065	0.0238119	0.0179566	0.0233299	0	0.0130449	0.00957781	0.0275685	0.018853	0.0136953	0.011511	0.0302713	0.016922	0.0675557	0.0406035	0.0280825	0.0511674	0.0335866	0.00864267	0.0872856	0.0652605	0.0577653	0.0158912
DHCR24	0.00828102	0.00407959	0.00769841	0.0082503	0.0144395	0.0311106	0.0527964	0.0381443	0.0328195	0.0275199	0.00720614	0.0351639	0.0271986	0.0427316	0.0142035	0.0199027	0.0296659	0.0121745	0.0069681	0.00635208	0.0169148	0.00601373	0.00101385	0.00602941	0.0113883	0.0253083	0.0529292	0.0636618	0.0376634	0.0593507	0.039031	0.0196011	0.0591015	0.0935948	0.0608136	0.0208782
PCSK9	0	0.0131155	0	0	0.0181447	0	0.0222388	0	0	0	0.0150127	0	0	0.0155378	0	0	0	0	0	0	0	0	0	0.0124809	0	0	0.0314053	0	0	0.199193	0.019646	0	0.0541235	0.499873	0.099229	0
USP24	0.0289834	0.0208879	0.0191911	0.0304978	0.0362676	0.0284579	0.0144524	0.0203649	0.0296493	0.0272074	0.0367871	0.0159609	0.0240187	0.0280545	0.030178	0.0365274	0.038086	0.0200788	0.0255346	0.0261235	0.0244792	0.0307695	0.0368163	0.0300893	0.0270099	0.026302	0.0152033	0.0566378	0.0188344	0.0224533	0.0323833	0.0342872	0.0213356	0.0242695	0.0316447	0.0301756
RP11-504A18.1	0	0	0	0	0.0189603	0.0637457	0.0290312	0.0355455	0	0	0.00976601	0	0	0	0.0125612	0.019184	0.0166733	0	0	0.00685672	0.00744285	0.0202542	0	0	0	0.0296748	0.0907083	0.111359	0.0429833	0.0616854	0.0628176	0.0253574	0.145939	0.118955	0.0412546	0.029244
PPAP2B	0.00130709	0.00144788	0.000669973	0.0052722	0.00518568	0.0135456	0.0291745	0.0104027	0.00826424	0.00332348	0.00144515	0.000806146	0.00452342	0.00235259	0.00500532	0.0095856	0.00191774	0	0.00126623	0.00254579	0.00112614	0.00290471	0.000729465	0.00171654	0.00391604	0.0081743	0.0876264	0.0695477	0.022103	0.0916452	0.043362	0.0124058	0.170736	0.202478	0.155147	0.0183408
PRKAA2	0.011363	0.0248364	0.0191986	0.0159003	0.0217518	0.0174366	0.0188543	0.0112802	0.0314751	0.00897301	0.0185807	0.0366668	0.0412114	0.0477023	0.0364009	0.038004	0.0193708	0.0214153	0.0221253	0.0202057	0.0359328	0.0295406	0.0237314	0.0292677	0.0028009	0.0258737	0.0370252	0.0396702	0.0296842	0.0400209	0.0261505	0.0199178	0.0565597	0.0591452	0.0406685	0.0212582
C1orf168	0	0	0	0	0	0	0	0	0	0	0	0	0	0	0	0	0	0	0	0	0	0	0	0	0	0	0	0	0	0.0309265	0	0	0	0.0341062	0.934967	0
DAB1	0.00478213	0.00333115	0.0281313	0.0182318	0.00295717	0.00704535	0.00283409	0	0.00576259	0.0185427	0.0170157	0.0401984	0.0435447	0.00497836	0.0133875	0.0794753	0.0137222	0	0.00494954	0.00643832	0.117513	0.0238435	0.0032141	0.0204629	0	0.00698547	0.0104569	0.103934	0.00327059	0.0428076	0.0410559	0	0.0378262	0.171439	0.101862	0
OMA1	0.0111998	0.00402594	0.0126865	0.015959	0.0160024	0.0553499	0.0339692	0.0366465	0.0241319	0.0324219	0.00996496	0.00878469	0.0076858	0.0184278	0.00890588	0.0111132	0.011654	0	0.0137269	0.015517	0.00787559	0.0122154	0.00738947	0.00495481	0.0725502	0.0195917	0.068669	0.0837558	0.0424087	0.0611597	0.0485268	0.0179172	0.0564874	0.0407976	0.0589999	0.0485274
MYSM1	0.0144898	0.0234593	0.0182544	0.0152561	0.0236727	0.0371027	0.0289907	0.0279306	0.0151175	0.0094138	0.0288258	0.0276693	0.0273548	0.0277737	0.0257554	0.0334382	0.0232993	0.0225767	0.0200946	0.0200474	0.0638706	0.0346479	0.015592	0.0458604	0.0320355	0.0232239	0.0291484	0.0170786	0.0231086	0.0371242	0.0259004	0.0146537	0.0415622	0.0609272	0.039897	0.0248467
JUN	0.0367386	0.043237	0.00726719	0.0376278	0.019118	0.0148057	0.0114773	0.0203005	0.0260893	0.0405338	0.0288066	0.00999177	0.00900448	0.0142661	0.00626635	0.0130548	0.0180318	0.00948736	0.016942	0.0452225	0.0203662	0.00856523	0.10883	0.0159686	0.0714872	0.031626	0.0252963	0.0313536	0.0194998	0.0379396	0.0154016	0.0196629	0.0545414	0.0509936	0.0464927	0.0137063
FGGY	0.00253071	0.000715165	0.0032007	0.0115199	0.01413	0.0110445	0.0109323	0.00321004	0.00250812	0.00719649	0.0050064	0.00619011	0.0210213	0.0153854	0.0113381	0.00632519	0.00547648	0.0379698	0.00467364	0.000994934	0.0134048	0.00208332	0	0.002451	0.00993643	0.00781091	0.0916663	0.0181945	0.00722538	0.059034	0.042376	0.00807339	0.250355	0.241545	0.0578154	0.00665845
HOOK1	0.00876112	0.0259445	0.0347876	0.00905863	0	0	0	0	0	0	0.0376103	0.0476321	0.0712799	0.178684	0.0883371	0.131085	0	0	0.005871	0.0089829	0.163454	0.0396171	0.0131155	0.0520411	0	0.0074006	0.016355	0	0.00211748	0.00993641	0.0099387	0	0	0.0052849	0.0327045	0
CYP2J2	0	0	0	0	0	0	0	0	0	0	0	0	0	0	0	0	0	0	0	0	0.0275075	0	0	0	0.157768	0	0.0367457	0.289363	0	0.0245962	0.0209438	0.0285294	0.16577	0.156178	0.0925982	0
RP11-436K8.1	0.0997179	0.0805775	0.0153853	0.0654752	0.0169378	0.027647	0.0173264	0.0613214	0.0209813	0.0892069	0.0877543	0.00305076	0.00172446	0.000747911	0.00599848	0.00392414	0.0222668	0	0.00210766	0.00877769	0.00337848	0.0021537	0.00265455	0.0278186	0	0.0309116	0.0275467	0.110482	0.0178793	0.0155403	0.00231573	0.0249192	0.0175283	0.0291551	0.0423046	0.0144834
NFIA	0.0528432	0.0441714	0.0140777	0.041013	0.0203994	0.0349305	0.0218086	0.0459764	0.0277054	0.0664882	0.0357475	0.00459274	0.00685643	0.00221416	0.0033811	0.00648055	0.01051	0.00390467	0.00429946	0.0136694	0.0130398	0.00343469	0.00527418	0.0713214	0.00421531	0.025988	0.0389554	0.0470385	0.0264632	0.0472951	0.0276251	0.0328821	0.0311752	0.0623183	0.0641916	0.0377124
RP4-668G5.1	0	0	0	0	0	0	0.0937296	0	0.14386	0	0.0156285	0.0317646	0	0	0	0	0.0226223	0	0	0.0150173	0	0	0	0.0745996	0	0	0.0152081	0.259041	0	0.0464713	0	0	0	0	0.282058	0
TM2D1	0.0331344	0.0305453	0.0310772	0.0293945	0.0318396	0.0284452	0.0177547	0.0216029	0.0272732	0.0220234	0.0314888	0.0306682	0.0264163	0.0256502	0.0245168	0.0368021	0.0255532	0.0234054	0.0302891	0.0283742	0.0250978	0.0350619	0.0339463	0.0270631	0.0217586	0.0258715	0.0237129	0.0373728	0.0207034	0.0253146	0.02282	0.0214075	0.0363076	0.0352485	0.0343953	0.0176633
RP11-430G17.3	0.0183204	0.0335926	0.00896523	0.0119794	0.067254	0.0335943	0.0311385	0.0254789	0.0177963	0	0.0257933	0.0404003	0.0248659	0.0152395	0.0535358	0.0441485	0.0488795	0	0.0615949	0.0247435	0.0392599	0.0226401	0	0.0363864	0.00879147	0.0213362	0.0378426	0.0288041	0.017182	0.0253441	0.0367638	0.0366349	0.0754208	0	0.0073824	0.0188903
INADL	0.0270554	0.0290053	0.032964	0.0265187	0.0201783	0.0235357	0.0173256	0.014117	0.0314673	0.00784939	0.0311627	0.0471706	0.0473997	0.0603213	0.0440595	0.07775	0.0247645	0	0.0261731	0.0216398	0.117366	0.0308659	0.0250284	0.0354972	0.00175545	0.0173904	0.0164772	0	0.017165	0.0138275	0.00779493	0.0281215	0.0223951	0.00803265	0.0293033	0.0185218
USP1	0.0156188	0.0176673	0.016699	0.0154423	0.01504	0.0310008	0.0685772	0.0453054	0.0460714	0.0213198	0.0165287	0.0130504	0.0129345	0.0111386	0.0115713	0.0151836	0.0143062	0.00449937	0.0121124	0.0123931	0.0128914	0.0121918	0.0133257	0.0131785	0.00968281	0.069629	0.0367425	0.0190657	0.0966438	0.0771384	0.0300594	0.0764355	0.0237634	0.0340877	0.0179193	0.0407848
DOCK7	0.0342099	0.0379568	0.0389706	0.0318918	0.0203058	0.0209269	0.0232289	0.0292846	0.0250577	0.0252864	0.0381331	0.039831	0.0378589	0.028089	0.0306775	0.0309356	0.040028	0.00723097	0.0335153	0.0272676	0.0535044	0.033785	0.0239235	0.0373254	0.00883964	0.0299353	0.0184142	0.0105079	0.018348	0.0203852	0.0205264	0.029413	0.0169852	0.0251386	0.026857	0.025425
RP11-230B22.1	0.022605	0	0	0.00696319	0.0386142	0	0.0676132	0.0659534	0.0244121	0.112737	0.0308898	0.0714875	0.0405564	0.0194029	0.0806281	0.0207272	0.0462967	0	0.034276	0.0468806	0.0540073	0.0285496	0.0251385	0	0	0.0149104	0	0	0.0196306	0.00676047	0	0.00917092	0	0.056445	0.0422482	0.0130959
ATG4C	0.0112803	0.0112249	0.0176129	0.00839809	0.0101075	0.0214899	0.0585777	0.0375874	0.0362645	0.027127	0.021411	0.016982	0.00957163	0.0193999	0.018655	0.0109637	0.0203079	0.0127517	0.011165	0.0158942	0.0191972	0.0157071	0.00511958	0.0214738	0.0419834	0.0373599	0.0435231	0.0300841	0.0606501	0.0613247	0.037279	0.0423812	0.0448864	0.056655	0.042691	0.0429125
ALG6	0.0165715	0.0228762	0.0338343	0.0279187	0.0282165	0.0290191	0.0249153	0.0234093	0.0212846	0.0104987	0.0213207	0.0287313	0.0334217	0.0381258	0.0389097	0.0406253	0.0183485	0	0.0260887	0.0192124	0.0355351	0.0336871	0.0231633	0.0267516	0.0237605	0.0313575	0.0338921	0.0374507	0.0351814	0.0469057	0.0261116	0.0228727	0.0286059	0.0347791	0.0309297	0.0256873
ITGB3BP	0.00645321	0.0076037	0.0112121	0.0110911	0.0212204	0.0312816	0.0725609	0.0455247	0.0618887	0.0129221	0.00978124	0.0101094	0.010138	0.0118299	0.00951365	0.0142033	0.0145199	0.0103796	0.00787987	0.009526	0.0132936	0.0115051	0.0066701	0.0077039	0.0192292	0.0605921	0.0465957	0.0330771	0.0910085	0.0840907	0.0339544	0.065367	0.0252338	0.0439733	0.0280008	0.0400652
EFCAB7	0.0171221	0.0300185	0.0246173	0.0181423	0.0243962	0.0242038	0.0215052	0.0209205	0.0164119	0.0176111	0.0331	0.038046	0.0442141	0.0402291	0.053156	0.0423788	0.0218681	0.0164737	0.0215237	0.0229101	0.0401399	0.0283001	0.0146981	0.0356702	0.00569844	0.0250862	0.0248897	0.0418149	0.0229433	0.0316107	0.0290675	0.0285051	0.0413993	0.0295309	0.0295742	0.0222227
DLEU2L	0.0222551	0.0146909	0.0287037	0.0178129	0.0416812	0.0698914	0.0496649	0.0426184	0.0280201	0.0141894	0.0287776	0.0107788	0.0206272	0.00941778	0.0138625	0.0380072	0.0399399	0	0.0227171	0.0190313	0.00318381	0.017103	0.0278326	0.00941523	0.00417535	0.0452014	0.0200252	0.00778255	0.042809	0.0248446	0.0374481	0.0720522	0.0120028	0.0140775	0.00243306	0.126926
PGM1	0.00555312	0.00239216	0.0125729	0.00648021	0.0102257	0.041532	0.0805736	0.0306801	0.0162302	0.0121168	0.00297306	0.0038926	0.00191967	0.00918323	0.00839713	0.011688	0.00724924	0.0218087	0.00339624	0.00563811	0.00488053	0.0045028	0.00197848	0.0143328	0.0448782	0.0248022	0.0551138	0.124317	0.0704547	0.067047	0.0493342	0.0241279	0.0467657	0.110715	0.0394925	0.0227547
ROR1	0.0269412	0.0524763	0.0329749	0.0187613	0.0120043	0	0.0169077	0.0415468	0	0.0592275	0.0161314	0.0121667	0.0179301	0	0.0186082	0.0167795	0.00891407	0	0.0100919	0.00831873	0	0.0328433	0.0115242	0.00884646	0.138008	0.0177124	0.0326116	0.0749698	0.0137077	0.0248804	0.0219185	0.00474047	0.0270182	0.179078	0.0286729	0.013687
CACHD1	0.0090133	0.00875894	0.0142132	0.00726102	0.00917236	0.0227824	0.00718815	0.00830355	0.015167	0.0421615	0.0114677	0.0277292	0.0255982	0.0179516	0.00994042	0.0331512	0.0236247	0.0214775	0.0178124	0.0269957	0.0743644	0.033351	0.0239623	0.0326822	0.0539286	0.0115369	0.0147162	0.0182422	0.0109098	0.0181186	0.0390111	0.00566805	0.0490651	0.0282312	0.216795	0.00964703
RAVER2	0.030668	0.0269588	0.0190622	0.0134603	0.0331619	0.0325992	0.0254314	0.0349394	0.0299162	0.0345074	0.0181087	0.0240812	0.0346197	0.0105236	0.00470085	0.0103108	0.0191974	0	0.0116989	0.0257259	0.025352	0.00306092	0.0131249	0.0106579	0.00779706	0.0411918	0.0508966	0.0237909	0.0444714	0.056978	0.0318302	0.0246677	0.0564114	0.0887807	0.0409764	0.0403403
JAK1	0.0344095	0.0356503	0.0284133	0.0266235	0.0262545	0.0177019	0.0170353	0.0226435	0.0166293	0.0257483	0.0310924	0.0286674	0.0372451	0.0251272	0.0273562	0.0363631	0.0282578	0.0108939	0.0230207	0.0279679	0.038432	0.024089	0.0204992	0.0354173	0.0495692	0.0213784	0.0172268	0.0291566	0.0225349	0.0288055	0.0310803	0.0218701	0.0432885	0.0338434	0.0327319	0.0229756
AK4	0.00333756	0.00123722	0.00155067	0.0057014	0.021777	0.0561073	0.0969005	0.0123385	0.0542265	0.00693375	0.00161165	0.00557294	0.00255359	0.00182221	0.00220641	0.00429712	0.00689328	0	0.00230263	0.00489451	0.00237234	0.00140378	0.00248759	0.00678473	0.00395429	0.0286931	0.104855	0.023589	0.0948284	0.103923	0.0410664	0.032953	0.128669	0.0695172	0.0495335	0.0131042
DNAJC6	0.0496813	0.0576124	0.0491483	0.0273933	0.0204952	0.00804911	0.0162675	0.0231753	0.0197255	0.0363072	0.0368547	0.0426545	0.0221535	0.02903	0.0390216	0.0315381	0.0180872	0.0644566	0.0334903	0.0409694	0.0519554	0.0331674	0.0398902	0.0453095	0.0100171	0.0219763	0.00983848	0.0312451	0.020533	0.00713031	0.0147012	0.0123853	0.00637028	0.00734982	0.00562641	0.016393
LEPR	0.0589207	0.0413875	0.0561067	0.0587945	0.0268468	0.0173076	0	0.0200515	0.0184428	0	0.0460775	0.0377166	0.0307276	0.0226356	0.0329817	0.0405147	0.038474	0	0.0155807	0.0262975	0.0454814	0.0320667	0.0198866	0.0285537	0.0186754	0.0319422	0.0113689	0	0.0243552	0.0114423	0.0273559	0.0228514	0.0512973	0.00717497	0.0285256	0.0501586
LEPROT	0.0266366	0.0282553	0.0272487	0.0327389	0.0355612	0.0411361	0.0224147	0.0322637	0.0218732	0.0449296	0.0312074	0.0182343	0.0282384	0.0127378	0.0229104	0.0264992	0.0383314	0.00308723	0.021974	0.0250711	0.0179329	0.0219063	0.0285933	0.0326865	0.0406123	0.0224644	0.0260305	0.0437976	0.0221551	0.0230331	0.0239394	0.0214428	0.0378658	0.0369469	0.0374021	0.0218416
PDE4B	0.00592554	0.0126231	0.0104138	0.0048074	0.0065255	0.00433433	0.00409888	0.00800191	0.00145475	0.00423511	0.00574544	0.0292323	0.0147289	0.062494	0.0620477	0.0452257	0.00946959	0.0242011	0.00169716	0.00397884	0.0524968	0.00471536	0.0022061	0.0156537	0.023945	0.0134524	0.0120241	0.312443	0.00803291	0.0276642	0.0131824	0.0234893	0.0446257	0.0416034	0.0359417	0.047283
SGIP1	0.0420816	0.0457688	0.0497487	0.0360213	0.0157992	0.00519024	0.00282802	0.0114723	0.00580988	0.0127818	0.0565573	0.0847822	0.0542109	0.0693652	0.0546439	0.0568486	0.0293794	0.0113797	0.0268507	0.0214011	0.0683261	0.0426581	0.0256645	0.0435694	0.0131593	0.0146912	0.00771008	0.0239903	0.00458155	0.00856758	0.00685459	0.00576724	0.0102587	0.0207985	0.00622225	0.00425947
TCTEX1D1	0	0.0233887	0	0	0	0	0	0	0	0	0	0.0233594	0	0	0	0	0	0	0	0	0.0202681	0	0	0	0.467553	0.00778568	0	0	0	0	0.0206158	0	0.0553083	0.148583	0.233138	0
WDR78	0.0190313	0.0411382	0.00638313	0.00443054	0.015663	0.0305824	0.0192687	0.00928022	0	0	0.0156485	0.00870907	0.0280062	0.00859948	0.00658047	0.011144	0.0247246	0	0.0114438	0.00726282	0.0226015	0.00538715	0.00617983	0.0459483	0.0440156	0.0149287	0.0355902	0.0295699	0.00949586	0.0269221	0.0549297	0.0150723	0.143909	0.111164	0.145822	0.0205672
MIER1	0.0259971	0.0252691	0.0260072	0.0306001	0.0227449	0.0137448	0.0120597	0.0168709	0.024266	0.0201305	0.021415	0.0220773	0.0251803	0.031295	0.0234144	0.0370214	0.016169	0.0201049	0.0209193	0.0287622	0.035332	0.0221503	0.0286793	0.0315492	0.038746	0.0251507	0.0353571	0.0356121	0.0260238	0.0417017	0.0451699	0.0172996	0.0522351	0.0423196	0.0358546	0.0227702
SLC35D1	0.0180888	0.0235561	0.0266835	0.00757793	0.0271787	0.0333906	0.0256679	0.0205123	0.0211478	0	0.0321171	0.041985	0.0259169	0.018357	0.0639222	0.0375004	0.0367893	0.0428996	0.0310419	0.0212229	0.0182893	0.0149403	0.0161338	0.0299677	0.0477557	0.0297716	0.0350789	0.0193619	0.035232	0.0345338	0.0274028	0.0177915	0.0301396	0.0362509	0.0350474	0.0167466
SERBP1	0.0189918	0.017146	0.0207549	0.0179155	0.0205057	0.033288	0.0403848	0.024557	0.0261117	0.0205329	0.0211624	0.0257521	0.0266634	0.0292272	0.0306751	0.0288546	0.0244681	0.0344038	0.0197122	0.0191422	0.0281615	0.023596	0.015991	0.0197749	0.023332	0.0240803	0.0449336	0.034206	0.0327095	0.0364415	0.040449	0.0250103	0.0389436	0.0467073	0.040859	0.024555
GADD45A	0.014782	0.00819358	0.0103929	0.0138346	0.0310979	0.0196446	0.0208174	0.0227655	0.0175456	0.0252026	0.0273751	0.0312242	0.0387797	0.018368	0.0160827	0.0353244	0.0427524	0.00792688	0.0487593	0.0423337	0.0338118	0.0371143	0.0682125	0.0513528	0.0504646	0.0349557	0.0232078	0.027913	0.0242484	0.0275269	0.0189104	0.0162718	0.0302958	0.0340641	0.0147368	0.0137101
GNG12	0.0134374	0.0131683	0.00474368	0.0117719	0.00995882	0.00836535	0.0272864	0.00543139	0.00826277	0.0326682	0.0154597	0.0111629	0.027585	0.00215178	0.0167775	0.0138506	0.0219565	0	0.00295067	0.00707147	0.021064	0.00121127	0.00632332	0.00241854	0.0379585	0.0195737	0.0451056	0.125435	0.0219921	0.0558971	0.0455709	0.0257489	0.0481226	0.115681	0.14411	0.0297267
DIRAS3	0.0244342	0.0197823	0.0487197	0.0155015	0.0134243	0.00645851	0.00423268	0.0156413	0.00548791	0.0163029	0.0454043	0.0246399	0.0676228	0.0169453	0.0634846	0.182806	0.0207769	0	0.0189744	0.0221488	0.185981	0.0280258	0.0224932	0.0158695	0.0131975	0.00804288	0.00640186	0.00570721	0.00387508	0.00393228	0.00837705	0.00989835	0.0054473	0.00408789	0.0355134	0.0103615
WLS	0.0256385	0.0305673	0.0313736	0.0197332	0.0333185	0.0060486	0.0112187	0.00963753	0.00866006	0.0172615	0.0562651	0.0156757	0.0414909	0.00172677	0.0176537	0.0803575	0.0496013	0	0.0188439	0.0239797	0.0130163	0.0231167	0.0185728	0.0156106	0.0275698	0.0240608	0.0149488	0.0143686	0.00910333	0.016438	0.0120587	0.0184172	0.0209494	0.019899	0.241164	0.0116538
RPE65	0	0	0	0	0	0	0	0	0	0	0	0	0	0	0	0	0	0	0	0	0	0	0	0	0	0	0	0	0	0.0859525	0.0279098	0	0.323003	0.361346	0.201788	0
DEPDC1	0.00252245	0.00387871	0.00303843	0.00127908	0.00685548	0.0047417	0.0156758	0.0134257	0.0157275	0.011645	0.00253401	0.00381425	0.00320806	0.00558611	0.00304902	0.0015842	0.00910952	0	0.00210285	0.00382823	0.0012206	0.000776244	0.00379936	0	0.0124206	0.0658267	0.0119934	0.0124369	0.0466665	0.103433	0.101653	0.161687	0.00995474	0.0113326	0.00382334	0.339369
RP4-694A7.4	0	0	0	0	0	0.0787185	0	0.185745	0	0	0	0	0	0	0	0	0.0840078	0	0	0	0	0	0	0	0	0.0461658	0	0	0	0.0996398	0.0706861	0.214348	0	0.0519108	0	0.168778
LRRC7	0.0305084	0.0416188	0.0423598	0.0297381	0.023203	0.00454451	0.00338826	0.00234621	0.00676958	0.0179781	0.0538573	0.0423366	0.0559466	0.0787087	0.0628199	0.0795231	0.024158	0.0209629	0.0332762	0.0340508	0.0745242	0.0502868	0.0300298	0.0530521	0.0052941	0.0147052	0.00405176	0.0255415	0.00336033	0.00539669	0.00576449	0.0132839	0.00311096	0.00579202	0.00659702	0.0111143
LRRC40	0.0300075	0.0301038	0.026495	0.0317595	0.0351033	0.0259765	0.0166773	0.0290897	0.036327	0.0331826	0.0314501	0.0281223	0.0309736	0.0299109	0.0352453	0.0369436	0.0322336	0.0293269	0.0345149	0.0323875	0.0261645	0.0354475	0.0351498	0.0303005	0.011285	0.0324598	0.0171396	0.023232	0.0239893	0.0176861	0.0181467	0.0297413	0.0190222	0.0192976	0.0189091	0.0261977
SRSF11	0.0272	0.0273366	0.0284671	0.027033	0.0299578	0.0293846	0.0322104	0.0266312	0.0344857	0.0260788	0.0258956	0.0314654	0.027912	0.0267161	0.0255856	0.0296391	0.0264914	0.0215616	0.02874	0.0285065	0.0283116	0.0283272	0.0277334	0.0265701	0.0177269	0.0302259	0.0266892	0.0235102	0.0304532	0.028488	0.0334937	0.0297584	0.0242739	0.0246406	0.0258833	0.0326161
ANKRD13C	0.0303118	0.0340795	0.0394836	0.0165547	0.0282797	0.012974	0.0192839	0.0195232	0.016971	0.0201064	0.029806	0.0279324	0.0291014	0.0319114	0.0267713	0.0536341	0.0187512	0.0476411	0.027423	0.0253825	0.0267718	0.0346674	0.0277567	0.0308176	0.0134958	0.0264222	0.0193038	0.0493794	0.0193425	0.0241963	0.0254051	0.0227407	0.0292077	0.0397665	0.0272642	0.0275399
HHLA3	0.0154718	0.0197558	0.0127066	0.0123304	0.0286099	0.0339657	0.0314661	0.00934982	0.0252473	0	0.00611164	0.0172599	0.0109308	0.0231592	0.0187798	0.0125661	0.00566738	0.0571261	0.0149007	0.0111861	0.0206368	0.0165375	0.00277268	0.0123907	0.0756155	0.023899	0.0473292	0.045245	0.0424071	0.0503199	0.0407571	0.0221115	0.0648474	0.0609981	0.0850655	0.0224759
CTH	0.0348328	0.0418756	0.0220991	0.0370574	0.0352936	0.0334768	0.0311285	0.0299088	0.0140904	0.00896484	0.031678	0.0118895	0.0187351	0.0161324	0.0103678	0.0147067	0.0271793	0.017109	0.0267067	0.0291142	0.0143822	0.0288692	0.0589345	0.0304368	0.00153455	0.0316984	0.0396662	0.0490616	0.0246066	0.041628	0.0187138	0.0262533	0.039759	0.0485603	0.0296396	0.0239095
PTGER3	0.019943	0	0.0653223	0	0	0.0437131	0	0	0	0	0	0.0240033	0	0	0	0	0	0	0	0	0.36507	0	0	0.365638	0	0.00470236	0.00586283	0	0	0.00889246	0.0161352	0	0.0807175	0	0	0
ZRANB2	0.0197351	0.0183515	0.0278481	0.0189488	0.0319483	0.0373206	0.0325913	0.0220273	0.0267852	0.0248254	0.0203717	0.0327838	0.0289041	0.0369364	0.033319	0.0333957	0.0262055	0.0297021	0.0192273	0.0185815	0.0401399	0.0267368	0.0132384	0.0219756	0.0155244	0.0227409	0.037338	0.0269587	0.025147	0.0254805	0.0319651	0.0224924	0.0448907	0.0391343	0.0367703	0.0296582
NEGR1	0.00496917	0.0110492	0.0572621	0.0119582	0.0146457	0.011712	0.0109499	0.00460252	0.00885554	0.00181877	0.0104862	0.0561202	0.0280201	0.0809123	0.024677	0.0581823	0.00541462	0.0538515	0.00956464	0.0116928	0.14189	0.068404	0.00655618	0.0716518	0.00364203	0.0193075	0.0201134	0.0384685	0.0188472	0.0216214	0.014534	0.0151585	0.0337935	0.0180122	0.0123252	0.0189297
LRRIQ3	0.00737763	0.00830635	0	0.026226	0.0476344	0.0536478	0.0459841	0.0714646	0	0	0.0239195	0.0164787	0.0138431	0.030675	0.0519637	0.0261503	0.0109921	0	0.00861805	0.00898466	0.0406252	0.0153044	0.00788493	0.0149845	0	0.0211646	0.0190224	0.0513152	0.0254673	0.0589449	0.0343798	0.00854942	0.0435194	0.0374345	0.10487	0.0642678
FPGT	0.0188112	0.0160505	0.0189887	0.016784	0.0410874	0.0317495	0.037563	0.0337272	0.030232	0.0265894	0.0122943	0.0166733	0.0351538	0.0111112	0.0205621	0.0187089	0.0318081	0.0169024	0.0173397	0.0202333	0.0219194	0.0182312	0.0156938	0.0146842	0.0301651	0.0296581	0.0318265	0.0255796	0.0339931	0.0492762	0.0363704	0.0249705	0.0462182	0.0383546	0.0709945	0.0396949
FPGT-TNNI3K	0.0406764	0.0248474	0.0188218	0.0592579	0.0389325	0.0287077	0.0177314	0	0.0516949	0.0310114	0.0601028	0.00887549	0.0767042	0.00582933	0.0158999	0.0278201	0.0407262	0	0.0234113	0.0200834	0.0193999	0.0449787	0.0607604	0.0489236	0	0.0167543	0.0137305	0.0535541	0.021483	0.0119226	0.0181913	0.0192731	0.0198092	0.0276242	0.0223011	0.0101599
TNNI3K	0	0.0279584	0.0239653	0.0258148	0	0	0.0266763	0.0353777	0	0	0.0238984	0.0274898	0.0812504	0.00730019	0.0120154	0.169454	0	0	0.0224446	0.0527306	0.00847197	0.0350331	0	0.0453386	0	0.0394355	0.0172816	0	0.00651728	0.0408475	0	0.0279892	0.0242499	0.0626955	0.014235	0.141529
RP11-439H8.4	0.109638	0.20888	0.147868	0	0	0	0	0	0.122848	0	0.0411609	0.0431476	0.011155	0.0431801	0.0605158	0	0	0	0.0723879	0.038664	0.0432417	0.0416411	0	0	0	0.0156715	0	0	0	0	0	0	0	0	0	0
C1orf173	0.0016707	0.0137434	0.0240353	0	0	0	0.00981728	0.0106263	0	0	0.00349285	0.0313577	0.0463441	0.0208569	0.111005	0.219109	0.00555595	0	0.00454741	0.00228691	0.103022	0.0157998	0	0.0320052	0.0129989	0.00949944	0.0322794	0	0	0.01464	0.0194408	0.00254058	0.0991483	0.116094	0.0311488	0.00693321
RP11-17E13.2	0	0	0	0.0286483	0	0.055795	0.0683525	0	0	0	0.0438469	0	0	0	0	0	0	0	0.00820508	0.0373182	0	0	0	0	0	0	0.114976	0	0.0177678	0.0770208	0.0280623	0.018453	0.195316	0.0917852	0.174815	0.0396371
CRYZ	0.00895901	0.00884772	0.00372179	0.00854259	0.0174756	0.0359565	0.0393146	0.0137706	0.0269395	0.00772549	0.00833324	0.00222104	0.00292984	0.000274382	0	0.00972525	0.00156828	0	0.00204453	0.00693362	0.0134973	0.0020594	0.00148221	0.00719121	0.034496	0.0208609	0.0674685	0.0580366	0.0273312	0.0878961	0.081716	0.0290347	0.100236	0.130731	0.0874933	0.0451865
TYW3	0.0100063	0.0214117	0.0288438	0.0141967	0.0168101	0.038299	0.0342972	0.0235284	0.0272175	0.0162334	0.0158912	0.00650817	0.00756299	0.00602913	0.00506218	0.0198154	0.00861668	0	0.0135682	0.0143938	0.027408	0.0207557	0.0153481	0.0285388	0.0329583	0.0282282	0.0613513	0.04278	0.0454257	0.0526765	0.0566858	0.0231421	0.0762553	0.0787287	0.0524267	0.0289991
RP11-510C10.4	0	0	0	0	0	0	0	0	0	0	0	0	0.0584849	0	0	0	0	0	0.0143282	0.0405099	0.886677	0	0	0	0	0	0	0	0	0	0	0	0	0	0	0
RP11-510C10.2	0	0	0.0364679	0	0.0429855	0	0	0	0	0	0	0	0.0111831	0	0	0.00784084	0	0	0.00311136	0.0240574	0.812988	0.00505508	0	0.0331711	0	0.00220241	0	0	0.00296131	0.0034667	0	0.00639064	0.00811917	0	0	0
LHX8	0	0.00023099	0.00749368	0.000339045	0.0588845	0.00847655	0	0	0.0124088	0	0.000690575	0.0130211	0.0050978	0.00289632	0.00225525	0.0063074	0.00660925	0.022692	0.00538302	0.0233819	0.703347	0.00507789	0.00738247	0.0630997	0	0.00579785	0.00217258	0.00317634	0.00300861	0.00211317	0.00352838	0.00149389	0.00789601	0.00784977	0.0037351	0.00415276
RP11-510C10.3	0	0	0	0	0.0626125	0	0	0	0	0	0	0	0.00676532	0	0	0	0	0	0	0.0230618	0.829274	0.00994909	0	0.0336669	0	0.0105268	0	0	0.00504431	0	0.0190995	0	0	0	0	0
SLC44A5	0.00407143	0.0186572	0.0261478	0.00393886	0.036195	0.0248993	0.0191071	0.0117934	0	0.0142942	0.014873	0.0359699	0.026673	0.0175753	0.0179789	0.0329729	0.013738	0	0.020073	0.0305705	0.0373832	0.0365665	0.011821	0.0331703	0.00832212	0.0177883	0.0611218	0.112353	0.0201243	0.0478047	0.0204341	0.0160405	0.0725782	0.0416072	0.0601815	0.033175
ACADM	0.018544	0.0167209	0.0131895	0.0198507	0.0341463	0.0274813	0.0429887	0.0403816	0.0378437	0.0339467	0.0213572	0.017928	0.0144198	0.0149001	0.00613228	0.018489	0.0261282	0.0205652	0.0220705	0.028423	0.0255269	0.0189595	0.0212197	0.0244722	0.0196761	0.0433002	0.0331255	0.0252005	0.0495416	0.0440162	0.0319982	0.037297	0.0450486	0.0381342	0.0340159	0.0329609
RABGGTB	0.0272943	0.0229675	0.0215442	0.0221914	0.0287188	0.0359951	0.0332188	0.0348845	0.0195814	0.0308449	0.0272811	0.0182715	0.0201862	0.0219767	0.0216867	0.0220809	0.0286871	0.0122094	0.0230276	0.0264574	0.0260989	0.0256202	0.0230541	0.0331992	0.0393856	0.024703	0.0361383	0.0546297	0.0257724	0.0271652	0.0314834	0.0230475	0.0364802	0.0377437	0.0347469	0.0216263
ST6GALNAC3	0.031436	0.0237864	0.0336543	0.0174035	0.0170439	0.00458246	0.00483113	0.00761363	0.00703556	0	0.0223234	0.0341753	0.0226938	0.0190262	0.0511851	0.0578537	0.0167979	0	0.0219852	0.0173227	0.0485812	0.0261936	0.0207006	0.0313402	0.0849092	0.0193579	0.0441761	0.0657117	0.0241527	0.0358167	0.0105346	0.0153267	0.0263871	0.0419066	0.0778788	0.0162761
RP11-415A20.1	0	0	0	0	0	0	0	0	0	0	0	0	0	0	0	0	0	0	0	0	0	0	0	0	0	0	0.0260897	0	0	0.0508885	0.0327786	0.0112844	0.777272	0.0631548	0.0385321	0
ST6GALNAC5	0.00328523	0.00259652	0.00395562	0.0218348	0.0619925	0.0312395	0.0157209	0.0325335	0.0362836	0.0289233	0.0133061	0.0950177	0.0185831	0.0963406	0.0415063	0.00877799	0.061867	0.0205143	0.00640156	0.0269806	0.0318126	0.00599692	0.00898381	0.00461152	0.00247764	0.0442951	0.0181572	0.00480094	0.0261362	0.0195468	0.017287	0.039892	0.0739972	0.0268296	0.0245229	0.0229918
PIGK	0.0173988	0.0216055	0.0223591	0.0220021	0.0180076	0.0297024	0.0208069	0.0321429	0.0349746	0.0252048	0.0245127	0.0172248	0.0314134	0.0331594	0.0290682	0.0240008	0.0261404	0.022635	0.0156552	0.0175029	0.0321808	0.0222709	0.0067173	0.0237358	0.035571	0.0272827	0.0288659	0.0391229	0.0362262	0.0485474	0.0410197	0.0336527	0.0302963	0.0360612	0.0338063	0.0391253
AK5	0.00209076	0.00415583	0	0.00115027	0.00545419	0.00733118	0.0293369	0.00450533	0.0121264	0.0103272	0.00391328	0.00670088	0.00401143	0.00669519	0.00577802	0.0513872	0	0	0.00190968	0.00123512	0.014802	0.00744858	0.0016478	0.00705461	0.00135542	0.0096292	0.157873	0.0319108	0.0354432	0.160342	0.0338154	0.0146641	0.179927	0.108269	0.0428477	0.0348609
ZZZ3	0.0252877	0.0273037	0.0233775	0.0231796	0.0216817	0.0253166	0.0250913	0.0254434	0.0357438	0.028675	0.0248924	0.026871	0.0327756	0.0221281	0.0322589	0.0395618	0.0274033	0.0150664	0.0259817	0.0198047	0.041589	0.0305113	0.0216563	0.0341721	0.0230108	0.0166186	0.0334079	0.0431742	0.0184792	0.0320031	0.0324925	0.0151305	0.0345648	0.0393564	0.0317507	0.0242386
USP33	0.0324913	0.0343843	0.035442	0.0298248	0.027731	0.0186364	0.0139549	0.0223002	0.0215193	0.0165079	0.0342906	0.0304963	0.036777	0.0291209	0.0306683	0.0381626	0.0282816	0.0249276	0.0474451	0.0336384	0.0439245	0.0506161	0.0506872	0.0344572	0.00934418	0.0265356	0.0168615	0.0139397	0.0179743	0.0201335	0.0205777	0.0254599	0.0215352	0.0209223	0.0148664	0.0255643
FAM73A	0.0310868	0.0376653	0.0485466	0.0204239	0.0256189	0.018953	0.0133456	0.0240376	0.0110272	0.0364485	0.0309086	0.0290452	0.0314065	0.0310468	0.0530766	0.035492	0.0249982	0	0.0357329	0.0320473	0.0393986	0.0333224	0.0524442	0.0390653	0.0210665	0.0195375	0.0215509	0.0224575	0.0151714	0.0198392	0.021741	0.0224248	0.0289303	0.0346245	0.0209998	0.0165188
NEXN-AS1	0	0.011367	0.0205334	0	0	0.0276734	0.0600916	0	0	0	0.0302093	0.0187198	0.0182212	0.0338509	0.0599388	0.029745	0.0254071	0	0.00820246	0	0	0.00711466	0.0624754	0.0256518	0.032406	0.0411733	0.0513668	0.0663144	0.0275295	0.0612766	0.025859	0.0290563	0.0803776	0.0937548	0.0428729	0.00881064
NEXN	0.0185437	0.0163125	0.0219261	0.0105986	0.00540985	0.0177528	0.0273508	0.00615346	0	0	0.00665088	0.0188046	0.0107226	0.00540107	0.0120091	0.0233148	0.00377695	0	0.010784	0.00213625	0.00714547	0.00528854	0.0226781	0.00742445	0.0818893	0.00910675	0.109128	0.0168322	0.0460408	0.103782	0.0743102	0.0299823	0.0996326	0.0713349	0.0579914	0.0397845
FUBP1	0.0237779	0.0233478	0.024944	0.0231969	0.028133	0.031258	0.0270806	0.0264749	0.0267968	0.0321963	0.023684	0.0328137	0.0289581	0.0298625	0.0251028	0.0292169	0.0285578	0.0248135	0.0255231	0.0255687	0.0373607	0.031035	0.0198573	0.0276269	0.00886404	0.0298366	0.0268175	0.0256222	0.0288813	0.0245644	0.0441038	0.0319481	0.0252278	0.0319267	0.0263107	0.0387097
DNAJB4	0.0160167	0.0156531	0.0171521	0.0172801	0.0251698	0.022689	0.0209704	0.0233203	0.0151746	0.0359417	0.0160983	0.0179873	0.018111	0.0177131	0.0147139	0.0187712	0.0136782	0.0324224	0.0131833	0.017955	0.0287678	0.0201925	0.0144062	0.0213571	0.0567059	0.0247193	0.0356589	0.0377569	0.0313081	0.0505805	0.0422839	0.0304277	0.0659386	0.0465283	0.0607702	0.0425968
RP11-386I14.4	0.00205691	0	0	0.0151752	0	0.0302363	0.00706717	0	0.0439635	0	0.0049444	0	0	0.00287405	0	0	0	0	0.00983924	0	0.00419874	0	0.0210509	0.00937011	0.667954	0.00671692	0.0132936	0.0211566	0.00722238	0.0109904	0.00962769	0.00210111	0.0129449	0.0398982	0.0538186	0.00349905
PTGFR	0.0490389	0.231525	0.425603	0	0	0	0	0	0	0	0.0091901	0.0228947	0	0	0	0	0	0	0.0081598	0	0.00738099	0.0325771	0	0	0	0	0.0183839	0	0.0070795	0.0389904	0.0178737	0.0165798	0.014223	0.0774654	0.0150113	0.00802337
IFI44L	0.00204587	0	0.00065208	0.000892041	0.00406884	0.0138978	0.00953814	0.00331492	0.0061342	0	0.000928717	0.0011978	0.000997678	0	0	0	0.0026647	0	0	0.00146261	0.00121896	0.000466617	0	0	0.0126725	0.000384024	0.0629745	0.103968	0.00425189	0.0732734	0.0600792	0.00210119	0.147444	0.215685	0.25297	0.0147152
IFI44	0.0521088	0.0535566	0.0604269	0.0455864	0.0286907	0.0103227	0.00415249	0.021725	0.015447	0.0227541	0.0433345	0.00480204	0.0293926	0.00519318	0.0248463	0.0364665	0.0222203	0	0.107996	0.0522247	0.00224903	0.0592447	0.109968	0.0376668	0.0149055	0.0202778	0.00782797	0.0133533	0.0108753	0.00974495	0.00607596	0.0145414	0.0100417	0.0114437	0.0144767	0.01606
ELTD1	0	0	0	0	0	0	0	0	0	0	0	0	0	0	0	0	0	0	0	0	0.0162047	0	0	0.0549331	0.918467	0.010395	0	0	0	0	0	0	0	0	0	0
LPHN2	0.00635347	0.0106892	0.011715	0.00798689	0.00700964	0.0182004	0.00971129	0.0187786	0.00952755	0.00618174	0.0150247	0.0233107	0.0549438	0.046426	0.0365966	0.0222786	0.0201414	0.0336659	0.0277458	0.011454	0.0681878	0.0361299	0.00213955	0.00503779	0.0319617	0.0144244	0.0407571	0.0120061	0.0189427	0.0332733	0.0543906	0.0118057	0.139227	0.0760842	0.0440339	0.0138574
TTLL7	0.0374126	0.0449541	0.043248	0.0306109	0.0250358	0.0137347	0.0135729	0.0208257	0.0212034	0.025193	0.0394299	0.0408953	0.034195	0.0478824	0.0463376	0.0415048	0.0234125	0.0054415	0.0414717	0.0313834	0.0415845	0.0421476	0.041935	0.0356237	0.00479397	0.028458	0.0139412	0.020825	0.0224409	0.0216753	0.0117619	0.0209894	0.0206186	0.0150504	0.0157166	0.0146925
RP11-486G15.2	0.00576238	0.00937822	0.0138447	0.0175529	0.0251692	0.0522168	0.0282111	0.0193464	0.0204914	0.0139874	0.0156627	0.0151547	0.0259412	0.0265941	0.0241897	0.0239255	0.0121777	0.0113518	0.0111963	0.0118521	0.0243108	0.0213272	0.0151607	0.0383267	0.00661222	0.0113673	0.0602818	0.0447169	0.022828	0.02473	0.0672458	0.0204693	0.0860504	0.0598215	0.0842193	0.0285258
PRKACB	0.0313149	0.0396097	0.0448851	0.0210003	0.0195341	0.0161733	0.0134494	0.0133874	0.0229847	0.0213373	0.023811	0.032539	0.0349194	0.0334856	0.0406901	0.0357553	0.0152304	0.0394245	0.0145062	0.0152559	0.103986	0.0334835	0.0140541	0.0426023	0.0158658	0.0185848	0.0193323	0.0381216	0.0206284	0.0274987	0.0214073	0.0175936	0.0262972	0.0192191	0.0327571	0.0192749
SAMD13	0.0111639	0.022669	0.022783	0.0129408	0.0152697	0.0153344	0.022908	0.00983425	0.00762779	0.00692052	0.00164368	0.00692163	0.00197592	0.00605076	0.00382095	0.00389123	0.00508708	0	0.00597428	0.0124877	0.0161836	0.0162501	0.0114079	0.0162464	0.0255679	0.0197949	0.0570478	0.0270108	0.0339587	0.0843543	0.0662381	0.0528542	0.0995661	0.0282713	0.159964	0.0899796
RPF1	0.0217035	0.0184234	0.0208182	0.0207866	0.0325735	0.0394008	0.040551	0.0333274	0.0367179	0.0189438	0.0272692	0.0218148	0.0213346	0.0216301	0.0210306	0.020712	0.0218351	0.0293467	0.0235684	0.0216235	0.0226764	0.0202136	0.018272	0.0204584	0.0239775	0.0280567	0.0411291	0.0359752	0.0361655	0.0325685	0.0411532	0.0316718	0.0357031	0.0355713	0.0326186	0.0303777
GNG5	0.0109873	0.00598551	0.00468021	0.0217702	0.0358758	0.0615561	0.0599531	0.0321084	0.0489289	0.0307577	0.00623602	0.0035832	0.00338033	0.00200762	0.00299791	0.00355704	0.014364	0.00267941	0.00765618	0.0158583	0.00286633	0.00353529	0.00720746	0.00268895	0.0688005	0.0389207	0.0500599	0.0263674	0.0686075	0.0524098	0.0698124	0.047237	0.0435906	0.0431831	0.0465359	0.0532539
CTBS	0.0129966	0.0176795	0	0.0181379	0	0.0296044	0.0305511	0.00662771	0.0192219	0	0.00347835	0.00185775	0.00486532	0.0128583	0.0100485	0.00742159	0.0170825	0	0.00493268	0.0081283	0.0134887	0.00145988	0.00410584	0	0.385748	0.014922	0.0272091	0.0512156	0.0230071	0.0359707	0.0130254	0.0263726	0.050165	0.0546171	0.0600311	0.0331694
SSX2IP	0.00622296	0.016847	0.0203175	0.0101703	0.0146083	0.0222681	0.0278921	0.0202755	0.0268223	0.0120963	0.007307	0.0259743	0.0239013	0.0372078	0.0223737	0.0203412	0.00533144	0	0.00978165	0.00957912	0.0455204	0.0188028	0.00483065	0.0287932	0.0198689	0.0242992	0.0473559	0.017266	0.0502951	0.0695047	0.0384089	0.022651	0.0860847	0.111949	0.0584724	0.016579
WDR63	0	0	0	0	0	0	0	0	0	0	0.00760399	0	0	0.0155568	0	0	0	0	0	0	0	0	0	0	0	0.0200321	0.0189536	0	0.0117373	0.0233891	0.170392	0	0.302335	0.111814	0.318185	0
SYDE2	0.0174022	0.0118323	0	0.0140047	0.0413175	0.0326264	0.0407178	0.0206841	0.0187745	0	0.0226186	0	0	0.0051149	0	0.0211163	0.00687206	0	0.0125364	0.0219046	0.0108581	0.0132877	0.0161728	0	0.0303272	0.0171964	0.0567443	0.0690594	0.0713217	0.0543988	0.0839767	0.0237871	0.0726191	0.0361589	0.136899	0.0196701
C1orf52	0.0283668	0.0368118	0.034899	0.0253387	0.0240626	0.0221978	0.0183797	0.0182127	0.0214932	0.0207861	0.0336909	0.0288149	0.0324096	0.0271371	0.0429595	0.0352528	0.0201188	0.0303087	0.0313985	0.0266277	0.0324254	0.041555	0.0377572	0.0337098	0.0161173	0.0227746	0.0242607	0.039157	0.0186381	0.0239316	0.0259165	0.0217054	0.0237537	0.0300734	0.0252047	0.0237527
BCL10	0.0311849	0.0340135	0.0223447	0.0416626	0.0234761	0.0200758	0.0207335	0.0230635	0.0333695	0.0507925	0.0389683	0.0254241	0.031271	0.0199915	0.0238724	0.0328413	0.0263792	0.0269661	0.0406377	0.0277888	0.0275586	0.0376185	0.0406992	0.0282551	0.0232539	0.0226676	0.0197418	0.037578	0.0178685	0.024338	0.0233985	0.0166713	0.025415	0.014775	0.0192144	0.0260897
DDAH1	0.0047953	0.00527523	0.0159911	0.00854228	0.0139634	0.00701228	0.0159069	0.00955961	0.0163899	0.0030395	0.00688442	0.0108978	0.0075398	0.00733411	0.00875769	0.0145129	0.00310707	0.00743972	0.0147434	0.0206837	0.0322554	0.0471268	0.00764296	0.0147826	0.00114778	0.016313	0.053097	0.0918096	0.0206112	0.0778752	0.0418562	0.0143197	0.168933	0.124301	0.0699544	0.0155988
RP11-131L23.2	0	0	0	0.0959908	0	0	0.139779	0	0	0	0	0	0.245989	0	0	0	0	0	0	0	0.0483848	0	0	0	0	0	0.0530669	0	0.026506	0.029484	0.0424911	0	0.318308	0	0	0
CYR61	0.00523554	0.00467832	0.00287224	0.0070424	0.00481161	0.012608	0.0217551	0.0103314	0.0155931	0.00752747	0.00347653	0.00414583	0.00473473	0.00184726	0.00469245	0.00351574	0.00270153	0	0.00646661	0.00889593	0.00411605	0.00418845	0.0200415	0.00479256	0.0149421	0.0154491	0.0745179	0.031457	0.0262454	0.105369	0.0593366	0.0126961	0.208301	0.151228	0.12357	0.0108182
ZNHIT6	0.0195401	0.0200569	0.030928	0.0196113	0.0307218	0.0355534	0.0243474	0.0220311	0.0277606	0.0120762	0.0239499	0.0248006	0.0272318	0.0311618	0.0242389	0.0290248	0.0257329	0	0.0286846	0.0249581	0.0433689	0.0345648	0.0266808	0.0345377	0.0175366	0.0169456	0.0402051	0.0474615	0.0226899	0.0298633	0.0408615	0.0218934	0.0363459	0.0417437	0.0415786	0.0213124
ODF2L	0.0307721	0.0375081	0.0398482	0.0262136	0.0267195	0.0152742	0.011469	0.0146716	0.0179567	0.0216316	0.0266377	0.0486893	0.0355367	0.0473658	0.0374909	0.0311884	0.0253684	0.0127808	0.0406605	0.0294945	0.0471048	0.0472172	0.0449954	0.0398043	0.0119322	0.0240495	0.0165754	0.0184298	0.0159405	0.0215596	0.0218402	0.0248923	0.0278625	0.0166883	0.0202648	0.0235658
RP4-612B15.3	0.0103325	0.0199379	0.0493565	0.0256694	0.0252499	0.0126055	0.0314813	0.0310846	0.0619434	0	0.0137471	0.0582912	0.0438579	0.0444434	0.0415973	0.028535	0.014357	0	0.043337	0.0152257	0.0813521	0.0886574	0.0271784	0.0265098	0	0.0258545	0.0216262	0	0.00587953	0.00446652	0.0240507	0.00758917	0.0154178	0.0136305	0.0388094	0.0479252
SH3GLB1	0.0212947	0.0216915	0.0227414	0.0245607	0.0290623	0.027041	0.0199224	0.0293159	0.0205511	0.0290575	0.0244152	0.0270176	0.028894	0.0282212	0.0231029	0.0239119	0.0357816	0.0281121	0.0302883	0.0288305	0.0390566	0.031746	0.0284209	0.0306038	0.040556	0.0296351	0.0203315	0.0349035	0.0271823	0.0211628	0.0320826	0.0262889	0.0307555	0.0273293	0.0262593	0.0298721
SEP15	0.0204247	0.0217111	0.0246556	0.0200742	0.0264264	0.0258023	0.0215611	0.0207875	0.0214491	0.0195634	0.0223806	0.0256921	0.0280295	0.0278046	0.0304645	0.0315564	0.0241289	0.0244627	0.0263756	0.0228424	0.0284587	0.0332138	0.0223125	0.0333225	0.0465101	0.023171	0.0329918	0.0393917	0.0253686	0.028048	0.0361834	0.0249712	0.0396561	0.0351113	0.0363241	0.0287727
HS2ST1	0.0083945	0.00693602	0.0151195	0.00861097	0.0250212	0.0233149	0.029059	0.01406	0.033542	0.0124116	0.00941241	0.03531	0.0206442	0.0314965	0.0314575	0.0297041	0.0167159	0.0283345	0.0182081	0.0165579	0.0368567	0.0328331	0.0148559	0.023599	0.0133377	0.0367604	0.0324666	0.0651638	0.0463629	0.052081	0.0317949	0.0391685	0.0429181	0.043805	0.0485712	0.0251143
LMO4	0.0189039	0.0229858	0.0217864	0.0192155	0.0228703	0.0195337	0.0141319	0.0156987	0.0200442	0.0166629	0.016503	0.0960438	0.0252802	0.0626873	0.0774332	0.0241187	0.0142295	0.0268713	0.027578	0.0270033	0.022752	0.0290578	0.0273656	0.0885432	0.0102144	0.0270516	0.0178083	0.0331255	0.0188771	0.0194144	0.0189507	0.0317998	0.0186072	0.0121641	0.0146804	0.0200063
PKN2	0.0216159	0.024732	0.0265244	0.0205896	0.0308987	0.0250761	0.0274607	0.0232269	0.0241513	0.0203154	0.0238072	0.0298524	0.0268174	0.0325296	0.036323	0.0273607	0.024069	0.00438052	0.0226368	0.0234602	0.0307208	0.0255673	0.026271	0.0263348	0.0196186	0.0318147	0.0322645	0.0191812	0.0338711	0.0425408	0.0311845	0.0334023	0.0387354	0.0436041	0.0364644	0.0325966
GTF2B	0.0242462	0.0273222	0.0252317	0.0279049	0.0293795	0.031008	0.0259203	0.0258887	0.0293658	0.0356253	0.0256082	0.0313503	0.0293775	0.030812	0.0332069	0.0390822	0.0272549	0.0331757	0.0273591	0.0254451	0.0278017	0.0334382	0.0299532	0.0378965	0.0294995	0.0293278	0.0243026	0.0287299	0.0251136	0.019048	0.0183289	0.0239939	0.0230037	0.0227107	0.0255387	0.0167486
CCBL2	0.0286068	0.0229372	0.0280051	0.0265771	0.0288248	0.0241754	0.034663	0.0321075	0.0315256	0.0255235	0.0295242	0.0245112	0.0236726	0.03367	0.0222394	0.0183762	0.0295995	0.0364058	0.0247297	0.0236677	0.0188333	0.0212889	0.018279	0.0142366	0.0129688	0.0302538	0.034239	0.0111748	0.0386778	0.0369566	0.0373852	0.0315891	0.0313321	0.0308586	0.0377201	0.0448641
RBMXL1	0.0387366	0.0455419	0.0422823	0.0251215	0.0285298	0.0172234	0.0140219	0.0265629	0.0128883	0.0273948	0.0334762	0.0284689	0.0290256	0.0362551	0.0272962	0.0322213	0.0245707	0.0174888	0.0224513	0.0203457	0.0275505	0.0320459	0.0300069	0.0362544	0.00769795	0.0252998	0.0332321	0.0379208	0.0224002	0.0276165	0.0304515	0.02421	0.0315639	0.0335452	0.024362	0.0259388
GBP2	0	0	0	0	0	0	0	0	0	0	0	0	0	0	0	0	0	0	0	0	0	0	0	0	1	0	0	0	0	0	0	0	0	0	0	0
LRRC8B	0.0395231	0.0338277	0.0344532	0.0298418	0.0281273	0.0299822	0.0308867	0.031076	0.0436975	0.0261876	0.0257075	0.0197062	0.020633	0.0234823	0.021092	0.0216889	0.0219031	0	0.0436823	0.0307125	0.0277748	0.0853531	0.0385575	0.0368643	0.014662	0.0298286	0.021468	0.0513733	0.0265078	0.0184822	0.0167816	0.0246849	0.0093122	0.0139437	0.009456	0.0187391
RP5-1007M22.2	0.00910159	0.00491406	0	0.009574	0.019421	0.0396629	0	0.0272134	0.0313507	0	0	0.00313017	0.00990052	0.00330266	0.00790895	0	0.0349108	0	0.00780726	0.0150084	0.0132602	0.00951528	0	0	0.159409	0.0276056	0.0559652	0.152287	0.0337607	0.0662415	0.0495721	0.0156718	0.0613758	0.093572	0.0121015	0.0264557
LRRC8C	0.00877584	0.0178731	0.0362121	0	0	0	0.0153753	0	0.0155151	0.0129963	0.0202349	0.00755302	0.00523087	0.0129691	0.0140879	0.00624088	0.0279031	0	0.0162297	0.00738982	0.0100004	0.0132778	0.0202578	0.0187286	0.360325	0.0264911	0.0306014	0.0550931	0.0446094	0.0576147	0.00962084	0.0156699	0.0301015	0.0494282	0.0095806	0.0240128
RP5-943J3.2	0.0367658	0.023844	0.0396044	0.0333908	0.0349677	0.0145538	0.0316695	0.0465846	0.0501007	0.0199851	0.0281182	0.0413144	0.0162596	0.0280967	0.0084612	0.0164736	0.0160359	0	0.0379517	0.0354771	0.00757903	0.0386839	0.0599386	0.0859685	0	0.0313869	0.0234816	0.04682	0.029986	0.00225459	0.0430353	0.0265996	0.00664223	0.00551434	0.0324544	0
LRRC8D	0.0231915	0.0383282	0.0368405	0.0218777	0.00930871	0.035561	0.022256	0.0227381	0.0184754	0.0156353	0.0222804	0.0225006	0.0324725	0.0358226	0.0287204	0.03921	0.0114708	0.0347603	0.0221138	0.0251919	0.0302203	0.0203877	0.0347543	0.0484384	0.0392168	0.0176437	0.0418937	0.0744627	0.0152794	0.0259559	0.024196	0.0113504	0.0375486	0.0212899	0.0297027	0.00890348
ZNF326	0.0263199	0.0342764	0.0269007	0.023899	0.0231481	0.0304311	0.0245159	0.0273368	0.023783	0.027065	0.0275869	0.0300923	0.0306159	0.029704	0.0285603	0.0329865	0.0296333	0.014437	0.0275354	0.0231803	0.0368731	0.0337445	0.0278653	0.0301635	0.0115545	0.0350023	0.0246518	0.0261854	0.0339618	0.0308943	0.0375644	0.0243206	0.0292692	0.0285357	0.0217543	0.0256513
BARHL2	0	0	0	0	0	0	0	0	0	0	0.00427635	0.0228373	0	0.0219098	0.00321175	0.10431	0	0	0.000703038	0	0.0747503	0.00426945	0	0	0.00271301	0	0	0	0	0.0253979	0.0197331	0	0	0.00348469	0.712403	0
RP4-665J23.1	0	0	0.00828134	0	0	0.00752486	0	0.00957318	0	0.0308948	0.00227841	0.00784983	0	0	0.0165315	0.0221713	0	0	0.00274728	0.00315691	0.0724799	0.00149994	0	0	0.0209921	0	0.0353592	0.0369758	0.00446616	0.044483	0.0364459	0.00503532	0.0419876	0.0359898	0.553276	0
ZNF644	0.0244084	0.0230047	0.0299831	0.0202973	0.0277955	0.0273423	0.0209801	0.0230432	0.0176176	0.0379714	0.0258118	0.0346763	0.0334663	0.0313913	0.027023	0.0346634	0.0334651	0.0235769	0.0253301	0.0218005	0.0388815	0.0319301	0.0256064	0.0292656	0.0149053	0.0268089	0.0269705	0.0252961	0.0239044	0.0258761	0.028242	0.0272179	0.0381275	0.0339045	0.0333669	0.0260481
HFM1	0.0395621	0.0274186	0.0445487	0.035013	0.0489724	0.0400698	0.0297028	0.0332985	0.0322971	0.00819299	0.0328735	0.0068504	0.0115633	0.0165302	0.00504607	0.0163793	0.0287788	0	0.0405363	0.0319018	0.0447312	0.0273533	0.0456158	0.0435582	0	0.0263747	0.0257327	0.0633426	0.0320893	0.0159363	0.0119591	0.0220371	0.0440023	0.0323205	0.0183993	0.0170118
CDC7	0.00731871	0.0132711	0.016161	0.00965641	0.0185586	0.0257731	0.0543112	0.0454935	0.0647573	0.0241202	0.0113279	0.0155097	0.0191072	0.016578	0.019882	0.0144378	0.0173156	0	0.0116474	0.00901299	0.0163172	0.0161991	0.0113005	0.0167891	0.00662631	0.0713251	0.0471087	0.0392055	0.0674585	0.0561634	0.0253138	0.0613739	0.0304614	0.0414687	0.0216453	0.0570038
EPHX4	0	0.0159088	0	0	0	0	0.017299	0.0174968	0	0	0.0245076	0.0501208	0.0182082	0.0344332	0.0235745	0.0241671	0	0	0.0428306	0.0187497	0.0265542	0.185096	0.0224253	0.0130501	0.0964886	0.0107418	0.0538454	0.0428138	0.0159891	0.051314	0.0330347	0.00526186	0.0749832	0.0132061	0.0602072	0.00769206
BTBD8	0.0416486	0.0414134	0.0663308	0.0428286	0.0272598	0.0170658	0.00746438	0.0134913	0.019271	0.0252056	0.0374952	0.0377681	0.0469391	0.0339848	0.0296751	0.0250905	0.0383166	0	0.0273996	0.0205857	0.0459965	0.0558024	0.0292207	0.0349486	0.0155928	0.0159306	0.0187012	0.0407306	0.0157535	0.0236569	0.00449419	0.0116616	0.0285544	0.0207635	0.0255411	0.0134175
KIAA1107	0.0129129	0.0229715	0.044803	0.0139164	0.0229171	0.014101	0.00682316	0.0187028	0.0123372	0.0139686	0.0186147	0.0317858	0.0188105	0.0562245	0.032134	0.033282	0.0108467	0.0960821	0.0216172	0.0196252	0.141753	0.0866861	0.0351763	0.0655549	0.00255657	0.0149249	0.0112348	0.0234823	0.0156385	0.0113661	0.00887618	0.01137	0.0110587	0.0131308	0.0143991	0.010315
GLMN	0.0157814	0.0236723	0.0207443	0.0171285	0.0239997	0.0232047	0.0417305	0.0247186	0.0334585	0.0161801	0.0229533	0.0198413	0.0228439	0.0324532	0.0349547	0.032283	0.0179004	0.00757525	0.0203823	0.0174548	0.0343064	0.0393578	0.0173946	0.0188525	0.0171448	0.0349187	0.0404211	0.0445565	0.0490779	0.0465361	0.0229577	0.0235562	0.0405902	0.0522281	0.0263705	0.02247
RPAP2	0.0207515	0.0232184	0.0253733	0.0223755	0.0287174	0.0285038	0.0171125	0.0226509	0.0261705	0.0278472	0.027567	0.0335781	0.033234	0.0459728	0.0380742	0.0410063	0.0282759	0.0287012	0.0259018	0.0228509	0.0367306	0.0471565	0.0258827	0.0257664	0.0150726	0.0214915	0.0288193	0.0212333	0.022375	0.0230569	0.0262806	0.0205354	0.0356949	0.0312949	0.0260376	0.0246885
EVI5	0.014476	0.0127536	0.0132446	0.0146297	0.0237316	0.0264435	0.0165815	0.0325183	0.0188464	0.0275261	0.00918408	0.0239014	0.00886694	0.0160188	0.0225946	0.0159589	0.010135	0.0124803	0.0131146	0.013338	0.0342499	0.022471	0.010324	0.0142576	0.0421221	0.0175919	0.0455595	0.0945403	0.0268402	0.0365444	0.0343997	0.0108811	0.0756269	0.0800187	0.0851689	0.0230595
RPL5	0.0258299	0.0225248	0.0236045	0.0305436	0.0339549	0.0365736	0.0345713	0.0254693	0.0285458	0.0303975	0.0236522	0.0223928	0.0211993	0.0247857	0.0244122	0.0205437	0.0240457	0.042953	0.027257	0.0319106	0.0213284	0.0214656	0.0251394	0.026312	0.0241466	0.0213934	0.04482	0.0313241	0.0216057	0.0273179	0.0296779	0.0220985	0.0373592	0.0324808	0.034558	0.0238052
FAM69A	0.00896249	0.0158257	0.0107296	0.00438255	0.00241422	0	0.0100554	0.00631807	0.0207098	0	0.00640044	0.0367495	0.0163421	0.0900107	0.0675701	0.0244352	0	0.159343	0.00376371	0.00464797	0.0542853	0.0130958	0.0031248	0.0093605	0.0380689	0.0101878	0.0230469	0.182363	0.0233923	0.0318252	0.00678438	0.00958548	0.0372329	0.0264277	0.027732	0.0148265
MTF2	0.0303512	0.0324905	0.032528	0.0300142	0.0295738	0.0233925	0.0188386	0.0262873	0.027772	0.0243662	0.0346281	0.0363953	0.0374611	0.0326345	0.0362047	0.0448582	0.0350681	0.00792997	0.0358456	0.0310429	0.0381087	0.0374306	0.0413797	0.0367612	0.0135841	0.0304389	0.0183574	0.0203441	0.0199325	0.0171588	0.0214411	0.0242379	0.0148415	0.0178586	0.0169692	0.0234728
TMED5	0.0202549	0.0230684	0.0139727	0.0164605	0.0253148	0.0272789	0.0280072	0.0160275	0.0233934	0.0150147	0.0229632	0.0137019	0.0167688	0.0175191	0.02622	0.0230125	0.02268	0	0.0162354	0.0126499	0.0141088	0.0187652	0.0148407	0.0104899	0.0478975	0.0327644	0.0322768	0.0301393	0.0429379	0.0564198	0.0670959	0.0608428	0.0439042	0.0490027	0.0301348	0.0678355
CCDC18	0.012219	0.00947287	0.00696482	0.0128902	0.0175305	0.0150725	0.0294941	0.0209876	0.0324453	0.0402174	0.0106271	0.0107227	0.0111663	0.0105003	0.009519	0.00490376	0.0152009	0	0.00761609	0.0124169	0.0124717	0.00985328	0.00841718	0.0054248	0.0157655	0.0461691	0.0148854	0.012785	0.0642251	0.0896821	0.0826709	0.106415	0.0120611	0.0131879	0.00882671	0.207192
DR1	0.020679	0.0274502	0.0297724	0.0206586	0.0151958	0.018156	0.0292253	0.0123026	0.0236414	0.0201632	0.0270107	0.0262515	0.0313975	0.025755	0.0324777	0.0306221	0.0221718	0.0505657	0.0233922	0.0226983	0.0286964	0.0312493	0.0221729	0.0318088	0.0307579	0.0226635	0.0248995	0.0235351	0.028367	0.0381977	0.0362929	0.0371633	0.0296667	0.0264749	0.0204536	0.0580136
FNBP1L	0.032854	0.0394706	0.042384	0.0321526	0.026985	0.0194169	0.0115281	0.0250844	0.0192646	0.0248048	0.0364553	0.0441918	0.0370805	0.0472815	0.0311207	0.0434092	0.0347085	0.042084	0.0331379	0.0307476	0.0610164	0.036844	0.035587	0.0385822	0.00635876	0.0200606	0.0135844	0.0108566	0.0124139	0.0118801	0.0162214	0.0173142	0.0169416	0.0153002	0.0162008	0.0166755
BCAR3	0.0225845	0.00988004	0	0.0109386	0	0.00905771	0	0.0112805	0	0.0290572	0.00420386	0	0	0.0151489	0.00539829	0.0344388	0	0	0.0042009	0.00635976	0.0167657	0.0154932	0	0.0156694	0.179252	0.00524929	0.0287009	0	0.00942964	0.043869	0.043616	0.00627208	0.137919	0.13523	0.199985	0
RP4-561L24.3	0.0167345	0	0.0714804	0.0379231	0	0.0119945	0	0	0.0435749	0	0	0.0675256	0.0601793	0.0852392	0.0977519	0.083128	0	0	0	0.00578699	0.117119	0.0430897	0	0.0122281	0	0.0116071	0.0403158	0	0.00668411	0.0420303	0.00833025	0	0.0928983	0.0321016	0	0.0122768
DNTTIP2	0.025768	0.0267036	0.027055	0.0261688	0.0273788	0.0331039	0.0280575	0.0312755	0.0259274	0.0290696	0.0301776	0.0289967	0.0261688	0.0273554	0.0289774	0.0273034	0.0273026	0.0246399	0.0297952	0.0230132	0.0271899	0.0314655	0.0329762	0.0316507	0.0196904	0.0276919	0.025246	0.022735	0.0268746	0.027556	0.0386957	0.0264058	0.0294272	0.0295331	0.0222292	0.0263944
GCLM	0.0232687	0.0262668	0.0195549	0.0168767	0.0217694	0.0218768	0.0455034	0.0219539	0.031903	0.0254563	0.0231589	0.0191264	0.021402	0.0250832	0.0292109	0.0309213	0.0138704	0	0.0200956	0.0195571	0.0148849	0.0210943	0.0155293	0.0299987	0.0245595	0.0252139	0.0472568	0.0231581	0.041827	0.0595674	0.0320352	0.0350422	0.0397548	0.051417	0.0435358	0.0382696
ARHGAP29	0	0	0.0020932	0.00360181	0	0	0	0	0.0104609	0	0.00294981	0.0288402	0.00368311	0.00154214	0	0.00429222	0.0266862	0	0.00234498	0.00207075	0.0115382	0.009264	0.00711072	0	0.758121	0.00790798	0.00922162	0.0132383	0.00113556	0.0098595	0.00397185	0	0.00782811	0.0182179	0.0540198	0
ABCD3	0.0145294	0.0227178	0.0164438	0.0163811	0.0207087	0.0255803	0.0381133	0.0259496	0.0254119	0.0218387	0.0138516	0.0257715	0.0271065	0.0203189	0.0291672	0.0272313	0.0210985	0.0188107	0.0196605	0.0195495	0.0187884	0.0196638	0.018469	0.0298488	0.0106611	0.0292833	0.045695	0.0353505	0.0438444	0.0576164	0.0357678	0.0294833	0.0424215	0.0611259	0.0416455	0.0300945
F3	0.00848631	0	0.00690209	0	0.0157001	0.0166179	0.0332846	0.034406	0.00312544	0.0363165	0	0	0.00201879	0	0.00463177	0.00334812	0	0	0.00228026	0.00136948	0	0.00423197	0	0.00458867	0.131497	0.00708093	0.039642	0.0682933	0.0238458	0.055639	0.0344064	0.00693906	0.0715718	0.241417	0.138587	0.00377255
LINC01057	0	0	0	0	0	0	0	0	0	0	0	0	0	0	0	0	0.160666	0	0	0	0	0	0	0	0	0	0	0	0	0	0	0	0.355441	0.483892	0	0
SLC44A3	0	0	0	0	0	0.0297601	0	0	0	0	0	0	0	0	0	0	0	0	0	0	0.0358008	0	0	0	0	0	0	0	0	0.0297027	0.0424863	0	0.204253	0.402065	0.255932	0
CNN3	0.0224019	0.0212418	0.0257231	0.0242519	0.0164706	0.0302512	0.0317029	0.030731	0.0265862	0.0249966	0.0352277	0.0275726	0.0194253	0.0117259	0.0124858	0.0518475	0.036088	0.0147537	0.0177832	0.00806976	0.0156672	0.0249906	0.0139491	0.0175778	0.0107961	0.0306018	0.0292657	0.0241105	0.0325861	0.0387464	0.0348765	0.0254372	0.051072	0.0777625	0.0659314	0.0172922
RP4-639F20.1	0.0133904	0.0149258	0.0303233	0.00975674	0.0109821	0.055678	0.0353646	0.0169373	0.0432647	0.0495435	0.0274484	0.0232708	0.0106603	0.0104785	0.00487376	0.0363909	0.0104107	0.0541625	0.00579924	0.00343172	0.0161639	0.00580557	0.00343759	0.0135172	0.00330205	0.0199335	0.047351	0.0574973	0.0290097	0.0488485	0.0466976	0.0300546	0.0703586	0.0610323	0.058469	0.0214284
ALG14	0.0249644	0.0300106	0.0230282	0.0313216	0.0383001	0.0365388	0.0297329	0.0287593	0.0388013	0.0328034	0.0265338	0.0215309	0.0275765	0.029615	0.0269077	0.0223097	0.0297335	0	0.0339878	0.0295307	0.0246319	0.0275842	0.0253402	0.0275032	0.0205775	0.0312688	0.0263741	0.0203274	0.0311684	0.0262364	0.0262905	0.0315769	0.0224726	0.0330096	0.026591	0.0370612
TMEM56	0.0168957	0.0267134	0.033592	0.00756803	0.0102369	0.0161304	0.0231444	0.00924866	0	0.0493969	0.0302035	0.0292393	0.0228939	0.0105721	0.0504134	0.166889	0.0241749	0	0.010636	0.0180271	0.0265738	0.0155505	0.0170131	0.0128299	0	0.0278498	0.0437218	0	0.0568089	0.0444993	0.0232787	0.0293364	0.0558726	0.0546001	0.0339439	0.00214606
RWDD3	0.0157905	0.0389745	0.0297913	0.0182733	0.0181412	0.0189918	0.0112238	0.01672	0.0290161	0	0.0153874	0.0407955	0.0417295	0.0253916	0.0256063	0.0321564	0.0239011	0.201697	0.0162569	0.0123154	0.0198167	0.0254223	0.0349916	0.0169058	0	0.0268858	0.020893	0.00682643	0.0159083	0.0256908	0.0237435	0.0119398	0.046379	0.0323005	0.0350781	0.0250591
PTBP2	0.0276709	0.0296836	0.0324071	0.0222304	0.0286128	0.027916	0.0242843	0.0233317	0.0257148	0.0259803	0.0333286	0.0366936	0.0310918	0.0302162	0.0281951	0.0401779	0.03839	0.0191155	0.0379733	0.0256576	0.0333926	0.0429411	0.0372412	0.0297096	0.0035853	0.0265881	0.0227087	0.0187868	0.0205094	0.0201186	0.0292762	0.0303181	0.0220871	0.0240105	0.01826	0.0317953
DPYD	0.00474732	0.00541131	0.0176794	0.00827833	0.00739512	0.0621411	0.0481369	0.0175803	0.0101441	0	0.0192393	0.0966318	0.0455855	0.0376685	0.0167101	0.0783856	0.0381124	0	0.00411438	0.0105696	0.0725585	0.0198954	0.0110089	0.00806467	0.0159283	0.0318897	0.0345942	0.0367511	0.0509686	0.0211862	0.0176756	0.0424502	0.0358422	0.0184872	0.0175364	0.0366319
RP11-272L13.3	0.0121999	0.0165423	0.0644257	0	0.0264827	0.0187217	0	0	0.144784	0	0.0569519	0.105685	0.0558039	0.148682	0.0167701	0.187409	0	0	0.0105143	0	0.0222433	0.0697608	0	0	0	0	0	0	0	0	0	0	0	0	0.0292018	0.0138216
RP11-490G2.2	0.0183286	0.00323324	0.0181335	0.00979274	0.00586129	0.0278227	0.0058132	0.00938883	0	0	0.0453938	0.148443	0.0841416	0.120498	0.0400595	0.141766	0.0632414	0	0.0235825	0.0098817	0.0666691	0.0351585	0.0306358	0	0.0211309	0.0113404	0.00257163	0.00895098	0.00382353	0.00302796	0.0124948	0.00434489	0.0126631	0	0.0118064	0
MIR137HG	0.00389255	0.00700625	0.0358077	0.0104901	0.0179092	0.0193268	0.00946939	0.00503258	0.0095884	0	0.00892019	0.146737	0.0341078	0.0924491	0.0328081	0.0365785	0.0340401	0.249817	0.0202086	0.00731065	0.0465784	0.044692	0.0211845	0.0189056	0	0.0114759	0.00479878	0.0113452	0.00190965	0.0027748	0.00721913	0.030658	0.00209397	0.00584944	0.0069024	0.00211279
RP5-1070A16.1	0	0.0328232	0	0	0	0.0309153	0	0	0.0467123	0	0.00940251	0.201483	0.0233672	0.0918236	0.0513416	0.217108	0.0468536	0	0.0276155	0	0.0278474	0	0	0	0	0	0.00580812	0.0836186	0.0111598	0.0116699	0	0.0226829	0.0284094	0.029359	0	0
SNX7	0.00801976	0.00706633	0.0120375	0.0125322	0.0148779	0.0261441	0.0406426	0.0531161	0.0308506	0.0305343	0.00821073	0.00631796	0.00933769	0.004811	0.00963882	0.0336785	0.0130528	0.0135417	0.00980115	0.0138659	0.0176693	0.00869629	0.0154759	0.0111166	0.0346518	0.0250006	0.0383447	0.1039	0.0551691	0.0569046	0.0328137	0.0291654	0.0551148	0.0633434	0.0696172	0.0249389
LPPR5	0.00572832	0.0112099	0.0432133	0.0133738	0.00171372	0.00098204	0.00296765	0.0105298	0.00832944	0.0105757	0.00990745	0.0494145	0.0170211	0.0715973	0.0272161	0.0648164	0	0.100138	0.027598	0.0136255	0.095017	0.0694134	0.0189956	0.0530853	0.0114703	0.00543673	0.00647852	0.177494	0.00217183	0.00388812	0.00125405	0.00187191	0.0113602	0.0086192	0.0420433	0.00144229
LPPR4	0.00939425	0.0317752	0.0511923	0.00952838	0.00262914	0	0	0.0132906	0.013827	0	0.0117377	0.0617035	0.0157107	0.0348022	0.0622791	0.0964269	0.00397588	0.0753365	0.000940795	0.00575711	0.126702	0.0275098	0.00469003	0.0536158	0.00399709	0.0203147	0.0181612	0.0523221	0.00549807	0.0304282	0.0154281	0.00326735	0.0760445	0.0378627	0.0141482	0.00970338
PALMD	0.000766108	0.00407704	0.00387614	0.00288362	0.00438944	0.00666418	0.00254083	0	0.00481227	0	0.00324178	0.157221	0.0153264	0.345106	0.153565	0.00382921	0.00978808	0.169692	0.00212676	0.00179892	0.00925738	0.00101056	0.00207885	0.00365343	0.0337983	0.00671729	0.00431861	0.0027012	0.00605568	0.00122778	0.00174801	0.00518726	0.00693101	0.0013718	0.0138681	0.00837041
AGL	0.0219304	0.0201636	0.029441	0.0360894	0.0234069	0.0234087	0.0183212	0.0225361	0.0223608	0.0204084	0.027486	0.0358529	0.0385395	0.0388915	0.0404768	0.0387585	0.028221	0	0.0183315	0.0196816	0.0363934	0.0283821	0.0215638	0.0201432	0.00763219	0.0182765	0.0372479	0.0189171	0.0206547	0.0337958	0.0438569	0.025628	0.0490102	0.0341144	0.033652	0.0464259
SLC35A3	0.0295261	0.0226154	0.0322022	0.026352	0.023042	0.0234844	0.0208395	0.0250809	0.0267215	0.0282878	0.0203971	0.0223904	0.025029	0.031739	0.0374798	0.0359819	0.0102164	0.0323851	0.0285585	0.0291865	0.026118	0.0295132	0.0229282	0.0300049	0.0229599	0.0320203	0.0257067	0.0426089	0.022267	0.0380055	0.025036	0.0237776	0.034325	0.0286056	0.0364138	0.0281938
HIAT1	0.0201031	0.0209811	0.0225019	0.0225427	0.0304547	0.0294387	0.026395	0.0227176	0.02359	0.0148646	0.0191741	0.0240001	0.0287454	0.028597	0.0268221	0.0326356	0.0194999	0.0146399	0.0209167	0.0230493	0.0226786	0.025047	0.0287239	0.0199209	0.0302102	0.0278026	0.0336684	0.0295253	0.0315481	0.0324973	0.0410482	0.0261043	0.0563266	0.0425791	0.0454471	0.0352026
SASS6	0.0171238	0.0210427	0.0163802	0.0159943	0.0293393	0.0226339	0.0480095	0.0487567	0.040457	0.0225693	0.0150265	0.0248336	0.0195265	0.0162443	0.0198891	0.0188003	0.0194374	0	0.0160273	0.0144021	0.0307779	0.0200385	0.0161976	0.0296604	0.0122088	0.041329	0.0346673	0.0374516	0.0616475	0.0635016	0.0330779	0.0526779	0.0216697	0.0329471	0.0203972	0.0452562
TRMT13	0.0293783	0.036216	0.0394819	0.0289648	0.0331255	0.0339195	0.0215946	0.0246409	0.0369448	0.0201279	0.0361668	0.0243657	0.0254615	0.0290122	0.0241623	0.0369026	0.0263744	0.00618389	0.0303168	0.0298756	0.0327289	0.0299831	0.0330936	0.0369714	0.014869	0.0223102	0.0304749	0.0258222	0.0228974	0.0247702	0.0225662	0.0174813	0.0294986	0.0366802	0.0300381	0.0165986
LRRC39	0	0.0156198	0.0143694	0.00404648	0.00773077	0	0	0	0	0.0329134	0	0.00779055	0.0131348	0.00494581	0.011562	0.011915	0.0150766	0	0.00864579	0.0126461	0.00353225	0.00352153	0.00613982	0	0.773807	0.00525039	0.00363494	0	0.00452992	0.00260519	0.00585118	0.0024036	0.0034867	0	0.0206998	0.0041409
DBT	0.0395058	0.0355206	0.0403113	0.0232292	0.0250831	0.0225476	0.0150659	0.0283601	0.0233487	0.0149852	0.0428992	0.0240916	0.0351212	0.0228751	0.0310034	0.0303041	0.0242696	0.00839953	0.03217	0.0308031	0.0258846	0.0436629	0.0396726	0.0421509	0.0238317	0.0241379	0.0262981	0.0287468	0.0214566	0.0225037	0.0192347	0.017642	0.0351735	0.0322254	0.0281275	0.0193567
RTCA	0.02868	0.0244814	0.0239215	0.0283604	0.0241862	0.023958	0.0218727	0.0305017	0.0186864	0.0293531	0.0313555	0.0289573	0.031021	0.0322976	0.0278741	0.0378996	0.0314282	0.0295843	0.0283979	0.0285647	0.0325958	0.0318952	0.0305066	0.0336991	0.0350876	0.0242624	0.0202094	0.0322926	0.0229603	0.0226706	0.0306992	0.0220564	0.0266074	0.0299354	0.0208944	0.0222461
CDC14A	0.0109134	0.0110565	0.0126654	0.0303389	0.0273834	0.0373984	0.0413868	0.0149389	0.0331969	0	0.00659972	0.003597	0.00716033	0.00617618	0.00368165	0.019554	0	0	0.0245197	0.0188699	0.0117985	0.00823252	0.0287315	0.0119336	0.0275762	0.0334255	0.0515918	0.0815053	0.0414554	0.068336	0.066042	0.0369516	0.0723672	0.0622492	0.0610532	0.0273133
GPR88	0	0.0110331	0.00894975	0	0	0.0209872	0.0925132	0	0.10243	0	0	0.0260848	0.105119	0.0330057	0.0985821	0.0510634	0	0	0.00198406	0.00709553	0.0382207	0	0	0.01197	0	0.0262143	0.0549511	0	0.0186713	0.0233481	0.00440918	0	0.107394	0.0575124	0.0984609	0
VCAM1	0.0019158	0.000202261	0.0011288	0	0.00513186	0.00680905	0.0192197	0.00173916	0.00912456	0	0.000367249	0.00138292	0.00341696	0.00152463	0.00097109	0.000490768	0.0019927	0.00872007	0.000878483	0.00106491	0.00112626	0.00113356	0.00149088	0.00101308	0.00568116	0.00190594	0.0881832	0.0210172	0.0157928	0.0943473	0.0265302	0.00952463	0.181344	0.111933	0.366622	0.00627351
EXTL2	0.0206556	0.0239857	0.0269529	0.0184895	0.0175379	0.0276355	0.0217951	0.0272781	0.0145543	0.0237645	0.0179992	0.0219178	0.0209813	0.0301583	0.0289299	0.0285427	0.00895613	0.00894272	0.016906	0.0168218	0.0285097	0.0234793	0.0161399	0.0298002	0.0148622	0.0228629	0.0434342	0.047509	0.0260779	0.0536852	0.0321077	0.0224565	0.0622281	0.0595156	0.0649093	0.0296173
RP4-549L20.3	0.034682	0.0514349	0.0607126	0.0415209	0.01633	0.0314295	0.028127	0.0152852	0	0.0754197	0.0277505	0.0436461	0.0202894	0.00585319	0.0245188	0	0.0462201	0	0.0115868	0.0215272	0.00940183	0.0188359	0.00917555	0.0165682	0	0.0275949	0.0552907	0.0193613	0.0339131	0.0226488	0.0468229	0.0381525	0.0493673	0.0350294	0.0314949	0.0300088
SLC30A7	0.0398791	0.051557	0.0278933	0.0315856	0.0217365	0.0369689	0.026409	0.0122088	0.0228882	0.0076701	0.0430974	0.0233159	0.0298739	0.02836	0.0346231	0.043801	0.020457	0	0.037131	0.0310418	0.0158846	0.041531	0.0491807	0.0370926	0.0381747	0.0232722	0.0261425	0.0217336	0.0224067	0.0223305	0.029306	0.0162347	0.0269086	0.0191559	0.0196535	0.0204944
DPH5	0.0208378	0.0171406	0.0131273	0.031788	0.032271	0.0494554	0.0268123	0.0245743	0.0272695	0.0299584	0.0135267	0.0229244	0.0186108	0.0301307	0.0196216	0.0174995	0.0278975	0.00996922	0.0184238	0.0248915	0.0218332	0.0147992	0.0148853	0.0244117	0.027893	0.0190826	0.0530177	0.0358679	0.0169605	0.039158	0.0411575	0.0189297	0.0490908	0.0524536	0.0688969	0.0248322
RP11-421L21.3	0.0131258	0.0160487	0.0130351	0.00451921	0.0135876	0.0258358	0.0382641	0.00669155	0.0173445	0.0349934	0.0209132	0.0211987	0.0158224	0.0353366	0.0120645	0.0238527	0.0143043	0.0744356	0.0163508	0.0135135	0.0212942	0.0174006	0.00923825	0.0224775	0.0232221	0.00983561	0.0574857	0.0506296	0.0151256	0.0375074	0.0384123	0.00922248	0.0762207	0.0890211	0.0715528	0.0201162
RP4-575N6.4	0.00996621	0	0	0	0	0.0499503	0	0	0	0	0.00981261	0.0104765	0	0.0180302	0	0	0	0	0.00578057	0.0062173	0.00495768	0	0	0	0.0873633	0.0334352	0.0652679	0	0.0103887	0.115825	0.0312389	0.0357241	0.209504	0.159859	0.101567	0.034636
S1PR1	0.00498874	0.00258399	0	0.00542091	0.0030852	0.0220426	0.0194266	0.0198511	0.0103504	0	0.00150815	0.0034742	0.00221784	0.00379245	0	0.00501882	0.0044424	0	0.00950549	0.00107991	0.00122114	0.00257686	0.00386179	0.00513495	0.0249796	0.00207702	0.0757851	0	0.0205655	0.0770998	0.0603591	0.00244429	0.205128	0.241384	0.14006	0.0185343
RP11-157N3.1	0	0	0	0	0	0	0	0	0	0	0	0	0	0.0382988	0	0	0	0	0	0	0.934877	0	0	0	0	0	0	0	0	0	0	0.0268245	0	0	0	0
OLFM3	0.00847695	0.00659781	0.0386776	0.0084441	0.00671676	0	0	0.0100191	0.00539092	0	0.00501534	0.107767	0.0212956	0.0701999	0.055764	0.089879	0.00511519	0.0282618	0.0381639	0.00910189	0.0701895	0.0822206	0.0413798	0.0316788	0.00203902	0.00480625	0.00432576	0.0131791	0.00200022	0.0165018	0.0128523	0	0.00298446	0.0034116	0.195777	0.00176791
COL11A1	0.0111215	0.0135217	0.011729	0.0135347	0.0213979	0.0271078	0.0266571	0.0167193	0.0191133	0.0144252	0.00956687	0.00825214	0.00999289	0.00458628	0.00499263	0.0168061	0.00964833	0	0.0232975	0.017825	0.00495532	0.0200506	0.0337364	0.0184032	0.00430269	0.0332536	0.0511072	0.0739199	0.0323615	0.0423984	0.049186	0.0242709	0.0363139	0.163051	0.102242	0.0301521
RNPC3	0.0224087	0.0284584	0.037943	0.0271287	0.0286432	0.0255169	0.0244772	0.0199846	0.0133468	0.0339725	0.0301693	0.0341711	0.0328998	0.0361386	0.032831	0.0371337	0.027326	0	0.0273247	0.0237319	0.0385248	0.0346775	0.0235498	0.0306013	0.0174586	0.0190875	0.0283178	0.0329807	0.0188999	0.0230924	0.0308432	0.0207305	0.0439626	0.0407207	0.0320302	0.0209163
AMY2B	0.04409	0.0675898	0.0192079	0.0558418	0.00981363	0.0152173	0.00680686	0	0.0113669	0.053833	0.0309053	0.0314309	0.0625421	0.00721736	0.0587667	0.0259025	0.00818725	0	0.0369728	0.0149307	0.0449712	0.0275113	0.0409271	0.0661095	0.0133167	0.0123298	0.0121388	0.0219903	0.00803455	0.019077	0.0326605	0.0163919	0.0315867	0.028531	0.0237406	0.0400606
PRMT6	0.0185244	0.0211096	0.0202545	0.0147479	0.0162844	0.0269879	0.0311812	0.0228748	0.0304865	0.0153109	0.0240696	0.024248	0.017443	0.0263918	0.0160676	0.0254242	0.0183502	0.0235586	0.0151639	0.0193964	0.0248106	0.0170288	0.0135827	0.0321783	0.0177284	0.0357127	0.0424386	0.0730024	0.0413535	0.0457639	0.0378743	0.0326919	0.0490068	0.0436019	0.0444189	0.0209308
NTNG1	0.0327718	0.0361666	0.0630131	0.0075365	0.00963419	0.00365587	0.00441425	0.0132649	0.00969772	0	0.0489329	0.00874429	0.0270126	0.0367376	0.0233009	0.0444498	0.00699817	0	0.00259315	0.00756098	0.08042	0.0295633	0	0.0222081	0.018826	0.0247137	0.027761	0.142699	0.0148826	0.0460373	0.010196	0.0131321	0.0767415	0.0455165	0.0487798	0.0120376
VAV3	0	0	0.00573805	0.0110265	0	0.00690328	0	0	0.0162904	0.0452943	0.0176127	0.0531929	0.0824556	0.0578921	0.0310824	0.142976	0.00986328	0.298762	0	0.0123452	0.0851688	0.0162614	0	0.0262797	0	0.0134991	0	0	0.0162424	0.00699165	0	0.00472095	0	0	0.0394007	0
SLC25A24	0.0377098	0.0322047	0.0278643	0.036924	0.0289041	0.0286205	0.0226045	0.0362805	0.0382121	0.0414143	0.0426083	0.0241116	0.0183803	0.0191988	0.0193295	0.0264951	0.0334128	0.0284285	0.0369454	0.0323429	0.0155458	0.0232409	0.0431433	0.0162702	0.0227235	0.0356625	0.0175612	0.0179542	0.0291704	0.0205252	0.0153153	0.0376422	0.0189866	0.0164883	0.0240776	0.0337007
RP11-483I13.5	0.0451162	0.0374465	0.0300541	0.00970894	0.0579538	0.0147698	0.0214141	0.0237778	0.0381703	0.0371435	0.0160497	0.0274957	0.0379415	0.0258389	0.00306979	0.01422	0.0346263	0.0354233	0.0363379	0.0262073	0.0305791	0.0189686	0.0221383	0.0345544	0.0082784	0.0272303	0.0139337	0.0385007	0.0140092	0.0265588	0.021706	0.0181624	0.0195636	0.0487501	0.0512637	0.033037
FAM102B	0.0224549	0.0261486	0.0222614	0.0129691	0.0180869	0.0212022	0.0232072	0.0114011	0.0331302	0.0214907	0.0254743	0.0318697	0.0231473	0.0368569	0.0252886	0.0538989	0.0136512	0	0.0245356	0.019785	0.0298478	0.00985498	0.0206262	0.028217	0.0409086	0.0280878	0.014635	0.0482378	0.0257794	0.0375897	0.0561529	0.0570373	0.00421924	0.0199038	0.018935	0.0931076
HENMT1	0.013245	0.0194618	0.0361275	0.0168108	0.011206	0.0113301	0.00580259	0.0222689	0.0167447	0.0141625	0.0158021	0.0583943	0.0381506	0.09755	0.0727643	0.0353957	0.0183874	0.100313	0.0184513	0.0107252	0.0755525	0.0367902	0.0183919	0.030685	0.0271818	0.0137551	0.0102164	0.0267567	0.0116187	0.00870657	0.0154957	0.0191715	0.00980322	0.008436	0.0213728	0.0329716
PRPF38B	0.0217452	0.0240835	0.0223708	0.0220242	0.0303916	0.0317429	0.0252565	0.0291864	0.0297901	0.0324413	0.0260553	0.0241031	0.0275046	0.0245089	0.0220288	0.031081	0.0306856	0.0211068	0.0252504	0.0260896	0.027106	0.0275572	0.0286345	0.0271478	0.0345753	0.0289888	0.0296579	0.0254222	0.0318115	0.0314262	0.0338607	0.0297667	0.0306305	0.0289573	0.0263472	0.0306637
STXBP3	0.013422	0.0159293	0.020119	0.0211882	0.0403931	0.0329825	0.027574	0.0197763	0.0311646	0.00519496	0.0155405	0.0165089	0.0112405	0.0179624	0.0143841	0.0194766	0.0285005	0.00603997	0.0142743	0.0206716	0.0166599	0.0204574	0.0168414	0.0180032	0.0361596	0.0234378	0.0420028	0.0422028	0.0306249	0.0507906	0.048352	0.0316791	0.0663185	0.0613792	0.0561448	0.0466026
AKNAD1	0.0503182	0.0440095	0.0219235	0.0578638	0.0975255	0.0481372	0.0109381	0.0250683	0.0368704	0.0815967	0.030903	0.00450096	0.0137599	0.00397466	0.00245153	0.00789278	0.02944	0	0.05743	0.0714763	0.0079802	0.0253564	0.0802124	0.027874	0.00128921	0.026168	0.0151944	0	0.0164523	0.00901199	0.0158955	0.0315882	0.00409061	0.00573021	0.00538296	0.031693
GPSM2	0.0162615	0.0141714	0.00815939	0.0203242	0.0302585	0.0200723	0.0240203	0.0255993	0.0285852	0.0252699	0.0219535	0.0179207	0.00988688	0.010117	0.00641765	0.0112643	0.0197762	0.00529387	0.0239659	0.0251974	0.0054977	0.014353	0.0283462	0.0238893	0.00607444	0.0377802	0.0187126	0.0437099	0.039603	0.0510368	0.057801	0.0868097	0.0252928	0.0194227	0.0111527	0.166002
CLCC1	0.0237602	0.027493	0.0258278	0.0214207	0.0206225	0.0195153	0.037144	0.0329602	0.0429834	0.0246803	0.0213304	0.0221404	0.0313085	0.0225364	0.0305707	0.0271184	0.0168796	0	0.0215028	0.0220292	0.025927	0.0209989	0.014512	0.0229183	0.0213799	0.0254888	0.0325333	0.0752065	0.0348915	0.0373381	0.027041	0.032535	0.0346602	0.0351517	0.0429721	0.024622
WDR47	0.0468013	0.0493587	0.0444798	0.0367276	0.0233187	0.0204662	0.0115602	0.0330787	0.0144402	0.0502575	0.04749	0.0334786	0.0368252	0.0320187	0.0333583	0.040237	0.0442907	0.025328	0.0402183	0.038318	0.0284365	0.0424704	0.0473246	0.0314463	0.00357908	0.0195382	0.00936474	0.00788131	0.010235	0.010746	0.0156773	0.017422	0.0129456	0.01366	0.00639611	0.0208253
TAF13	0.0218801	0.0306232	0.030698	0.0168209	0.0127829	0.0247963	0.0244909	0.0139737	0.0362017	0.0417116	0.0296158	0.0304514	0.044277	0.0149569	0.0209248	0.0549472	0.0547982	0	0.0243583	0.012977	0.0414721	0.0500438	0.0214899	0.0360616	0.0229944	0.0263733	0.0328624	0.0190006	0.0219962	0.0202749	0.0391	0.0199602	0.022696	0.0381994	0.0250575	0.0211316
RP5-1065J22.8	0.0335321	0.0433324	0.0384578	0.0441604	0.0342175	0.019864	0.0249271	0.0337353	0.018071	0.0300804	0.0524585	0.0277535	0.0325483	0.0287172	0.0256772	0.0236455	0.0388391	0	0.0350278	0.0300758	0.0285376	0.0274908	0.0428129	0.0231853	0.0186098	0.0305684	0.0213285	0.0248604	0.0161242	0.0225656	0.0281927	0.02321	0.0176648	0.0198852	0.0158877	0.0239551
TMEM167B	0.0308059	0.0382766	0.0249034	0.0220035	0.0282028	0.0167545	0.00793332	0.0221982	0.027437	0.0329435	0.0367279	0.0269439	0.0343131	0.0254159	0.0377939	0.0287589	0.036549	0.0484825	0.0272355	0.0213782	0.0348287	0.0328788	0.0334618	0.0349672	0.0251663	0.0221688	0.0197153	0.0261562	0.018982	0.0192065	0.0192907	0.0192752	0.0320903	0.0331942	0.0360593	0.0175011
SCARNA2	0	0.0725965	0	0.0287012	0	0	0.0613032	0	0.155256	0	0.0371141	0.0287739	0.00775227	0.0553086	0.0459084	0.112136	0	0	0.0236512	0	0.0239428	0.00789888	0	0	0	0.025236	0.0576271	0	0.00612261	0.00921235	0.0492646	0.0163302	0.0529095	0.0910596	0.0172094	0.014685
C1orf194	0.00140966	0.00408907	0.0101054	0	0.00193959	0.00829052	0.0115975	0.0048294	0	0	0.00204011	0.0130649	0.0156425	0.0496236	0.04749	0.0286707	0.00613064	0.0628472	0.000656473	0.000913449	0.0294232	0.00447048	0	0.0187509	0.0077489	0	0.0298456	0.0299886	0	0.0343028	0.0330062	0.00233751	0.109046	0.145092	0.283312	0.00333569
KIAA1324	0.019541	0.0125018	0.0461522	0	0	0.0123114	0.0115644	0.0238411	0.0220366	0	0.0418405	0.052012	0.069482	0.0602935	0.0896909	0.0659361	0.00403576	0	0.0201017	0.0170364	0.10349	0.0212296	0.0168033	0.0290392	0.0144361	0.0153408	0.0233319	0.0509989	0.00837512	0.0151696	0.0112673	0.00237887	0.00456498	0.0355498	0.0658661	0.013781
SARS	0.0323584	0.0322768	0.0339203	0.0328218	0.0321058	0.0214769	0.0207237	0.0252588	0.0247398	0.0254518	0.0293552	0.0313358	0.0326118	0.0283946	0.0286515	0.0308589	0.0315332	0.027638	0.0410701	0.0358109	0.0315323	0.0396729	0.0396583	0.0321755	0.0134678	0.031722	0.0216712	0.0221989	0.022449	0.0185856	0.0210614	0.0229429	0.0214578	0.0224832	0.0199954	0.0205321
CELSR2	0.0233821	0.0294001	0.037349	0.0356027	0.0203403	0.0183428	0.0171344	0.0242474	0.0221865	0.0349326	0.0304684	0.0380145	0.0421778	0.0262662	0.0323753	0.0412478	0.0325119	0.00713149	0.0428874	0.0361028	0.0345933	0.0468241	0.0424318	0.0170109	0.00886154	0.0234631	0.0227541	0.0190116	0.0233935	0.0269475	0.012339	0.0229545	0.0235588	0.0338158	0.0325734	0.0173654
PSRC1	0.00428539	0.00496456	0.00392926	0.00462823	0.00763993	0.00381068	0.00733112	0.0057578	0.00827989	0.00746658	0.0042802	0.00560687	0.00524414	0.00312283	0.00358107	0.00507686	0.0054583	0	0.00329591	0.00400742	0.00253825	0.0043863	0.00404262	0.00305757	0.00978392	0.0376066	0.00691556	0.0138597	0.0360384	0.0947205	0.130925	0.195411	0.00808605	0.0132476	0.0143881	0.327226
SORT1	0.0151419	0.016083	0.0193236	0.0190597	0.0186804	0.0212479	0.0168019	0.0196149	0.0376246	0.0191973	0.0205884	0.031449	0.0306642	0.0287595	0.0330258	0.0188598	0.0326225	0.0298447	0.0170455	0.0175256	0.0287083	0.0164725	0.0149271	0.0207944	0.0592068	0.0357816	0.0189374	0.0244292	0.0431742	0.0299512	0.0381498	0.064666	0.0173518	0.0228749	0.0266547	0.0747594
PSMA5	0.0181122	0.019536	0.0237475	0.0193759	0.0234476	0.0309113	0.0288209	0.0241714	0.0282404	0.0274281	0.0198848	0.026605	0.0306108	0.0302558	0.0266705	0.0311995	0.0218471	0.0234715	0.0188354	0.0186068	0.0287053	0.0285544	0.0201198	0.0292888	0.0354045	0.0233992	0.0378023	0.0354832	0.0290917	0.0339185	0.04053	0.0242249	0.0370321	0.0419341	0.042368	0.0203648
ATXN7L2	0.0280384	0.0223551	0.0319776	0.0322598	0.0463736	0.0412583	0.0296224	0.0338415	0.0150939	0.0447623	0.0347639	0.023674	0.0394223	0.0284085	0.0293767	0.036122	0.0407992	0	0.036724	0.0294994	0.0411828	0.0446835	0.038275	0.0391067	0.0170298	0.0307206	0.0149304	0.015965	0.0222237	0.0142658	0.026227	0.0204593	0.0129468	0.0110627	0.0141124	0.0124358
CYB561D1	0.0273956	0.0389706	0.0386235	0.0423918	0.0277837	0.0212182	0.0117829	0	0.0446247	0	0.046241	0.0300312	0.0272675	0.0322337	0.0354773	0.0567507	0.00660586	0	0.0530401	0.0321469	0.00947516	0.0371963	0.0822595	0.0532088	0	0.0213807	0.0331893	0.035731	0.0103092	0.0108337	0.0190969	0.0131917	0.0254705	0.0286329	0.0224787	0.0249603
AMIGO1	0.0180051	0.033287	0.0232685	0.0400635	0.00450287	0.0286382	0.0186836	0.0172689	0.0369183	0	0.0207891	0.0326772	0.0212708	0.0174938	0.0305002	0.050988	0.0338344	0	0.0306967	0.0139332	0.0643971	0.0288142	0.0203016	0.0538585	0	0.00981741	0.0605808	0.0268549	0.0121906	0.0325094	0.0239832	0.0060721	0.0692742	0.0383527	0.0667508	0.0134233
GPR61	0	0	0	0	0.0387781	0	0	0	0	0	0	0	0	0	0	0	0	0	0	0	0.155309	0	0	0.553973	0	0.0221177	0.0487763	0	0	0	0.0410859	0	0	0	0.0739593	0.0660007
GNAI3	0.0306557	0.0294223	0.0312811	0.0325729	0.0297897	0.0289856	0.0268015	0.038374	0.0331719	0.0290486	0.029893	0.0247195	0.0245979	0.0228973	0.0196185	0.0262518	0.0300619	0.0252324	0.0279256	0.0282342	0.0240251	0.0259749	0.0240492	0.0292002	0.023403	0.0317021	0.0235777	0.020914	0.0281928	0.027562	0.0256775	0.0247297	0.0255132	0.0330377	0.0332842	0.0296215
AMPD2	0.0266088	0.0414052	0.0365629	0.0156373	0.0138337	0.0293797	0.015954	0.0113035	0.0142979	0.011158	0.0259385	0.0359089	0.0309885	0.0353265	0.0303563	0.0257747	0.0231281	0.0266455	0.0143621	0.0193722	0.0395036	0.0332445	0.0142789	0.0469216	0.0555977	0.0102098	0.0457486	0.0556549	0.0108583	0.0145168	0.0280722	0.0107775	0.0478436	0.0428738	0.0507753	0.00918052
GSTM4	0.0103442	0.00672331	0.00130297	0.0188337	0.0145148	0.0101656	0.0205613	0.0167043	0.0181872	0.069816	0.0134673	0.0032436	0.002781	0.00264229	0.0032671	0.0151297	0.00656248	0	0.00493079	0.00786182	0.00414498	0.00492643	0.00143235	0.0100018	0.178544	0.0200251	0.0602713	0.023422	0.0302566	0.0624842	0.0329651	0.0213401	0.114457	0.0965899	0.0811917	0.0109081
GSTM2	0.0136589	0.00514157	0.00853897	0.0156154	0.0260522	0.010762	0.0140964	0.032311	0.0302517	0.021644	0.0299359	0.0323217	0.0338096	0.0381237	0.0263265	0.025314	0.0393617	0	0.0232218	0.0310653	0.021131	0.0316957	0.0275136	0.029902	0.0464696	0.0195169	0.0296253	0.0262961	0.03213	0.0294654	0.0245721	0.0166213	0.0758822	0.0615859	0.0526603	0.0173803
GSTM5	0.0134304	0.0120721	0.00320578	0.0194203	0.00691029	0.00544803	0.0330573	0.0154631	0.0232446	0.0223681	0.0096077	0.00533525	0.00113462	0.00474777	0	0	0	0	0.00446839	0.00821337	0.00309904	0.00167628	0	0.00414865	0.0323694	0.0223655	0.0592627	0.0240981	0.0341951	0.115669	0.0473292	0.0200578	0.156669	0.137184	0.131368	0.0223822
GSTM3	0.0272577	0.0334491	0.0310672	0.0263067	0.0204585	0.0205527	0.018833	0.0339919	0.0259214	0.0266188	0.0239598	0.0280308	0.0369047	0.0331737	0.0491398	0.0338741	0.022554	0.0454245	0.0222994	0.0164898	0.0276994	0.0308596	0.0246213	0.0344616	0.0266569	0.0218093	0.0215353	0.0345766	0.0239714	0.0233275	0.0303123	0.022945	0.022642	0.0248274	0.0273436	0.0261031
CSF1	0.00423458	0.00308147	0.0106538	0.00413235	0.00497434	0.00256736	0.00683287	0	0	0.0224993	0.0023681	0	0	0.00115282	0.00470683	0.0100555	0	0	0.00231718	0.0030299	0.0036087	0	0.0058875	0.0171553	0.724938	0	0.0109741	0.0447191	0.00176088	0.00880727	0.0046291	0.00341153	0.0223807	0.0271748	0.0419468	0
AHCYL1	0.0191975	0.0210348	0.0236461	0.0250877	0.0340703	0.0449719	0.0303294	0.0344021	0.0404436	0.025846	0.0266303	0.0209896	0.0247013	0.0248126	0.0270665	0.0260969	0.0334143	0.00888959	0.0264704	0.0260715	0.0269022	0.0253388	0.0290413	0.031537	0.0292198	0.0336267	0.030304	0.0301116	0.0312799	0.0299817	0.0252689	0.0237607	0.0252588	0.028296	0.0347301	0.0211699
STRIP1	0.0349722	0.0392129	0.0408592	0.027237	0.0245732	0.0218407	0.00983036	0.0215875	0.019881	0.0199512	0.0349052	0.034411	0.0421633	0.0374229	0.0444899	0.0456032	0.0237453	0.018041	0.0290296	0.0248344	0.0447404	0.0431162	0.0474765	0.0422769	0.00953458	0.0176274	0.0141037	0.0330561	0.0139415	0.0164608	0.0191454	0.0171411	0.0228592	0.0250204	0.0194236	0.0194854
RP4-773N10.4	0.034975	0.0282247	0.0286682	0.0178157	0.0292274	0.0287684	0.00760106	0.0267026	0.0230622	0	0.0351031	0.0383094	0.0345493	0.0205036	0.038405	0.058499	0.0403422	0	0.0438996	0.034737	0.0375124	0.0560297	0.0671444	0.0414137	0	0.0158533	0.0212165	0.0194865	0.0129177	0.0165613	0.0280832	0.0187345	0.00836966	0.01555	0.0431342	0.0285993
ALX3	0.0326244	0	0.0481921	0.0647993	0	0	0	0	0	0	0.0307081	0.0112482	0.066463	0.0474594	0	0	0.0424078	0	0.0142385	0	0.0292567	0.028846	0	0	0.51976	0	0.0249432	0	0.0126947	0	0	0	0	0	0	0.0263588
SLC6A17	0	0	0	0	0	0.0765095	0	0	0	0	0	0	0.077491	0.353079	0	0.221066	0	0	0	0.0507036	0.186495	0	0	0	0	0	0	0	0.034656	0	0	0	0	0	0	0
KCNC4	0.0105191	0.016893	0.0519627	0	0.0103093	0	0.104773	0	0.0332337	0	0.0114793	0	0	0	0	0.0214087	0	0	0.0192584	0.00980315	0.0234534	0.0495515	0	0.0557695	0.0485443	0.00891272	0.0363142	0.0654492	0.0650647	0.0456256	0.0093815	0.0293614	0.0295319	0.196219	0.0391396	0.00804057
RP5-1074L1.1	0	0	0	0	0	0.047052	0	0	0	0.573651	0	0	0	0	0	0	0	0	0.0272383	0	0.0242955	0	0	0	0	0	0	0	0.0359092	0.0385939	0.14605	0	0	0	0	0.10721
RBM15	0.0240149	0.0316744	0.0243163	0.0235896	0.0260941	0.0122861	0.0196205	0.0330269	0.0227948	0.0377568	0.0214548	0.0291707	0.0331019	0.0190544	0.0299222	0.0277032	0.0160148	0	0.0211029	0.0210323	0.0281202	0.0152449	0.0239311	0.0192784	0.0104094	0.0533235	0.0244588	0.0120125	0.0458046	0.0549063	0.0513151	0.0615288	0.0170355	0.0342935	0.0161794	0.0584263
SLC16A4	0.0218915	0.0220363	0.031425	0.0131418	0.0110582	0.0336679	0.0257758	0.0353677	0.0279651	0.0287403	0.0234088	0.0205984	0.0406514	0.0271693	0.0363371	0.0314854	0.0201575	0	0.0197332	0.0399138	0.0261319	0.0326703	0.0490193	0.0276387	0.00439623	0.0515825	0.0216528	0.00588946	0.0363223	0.0536868	0.0134491	0.0716626	0.0182681	0.0215127	0.0215935	0.0339992
RP5-1074L1.4	0.0130685	0.0250355	0.0254943	0.0254356	0.0313845	0.014204	0.0408611	0.040867	0.0721698	0	0.0303676	0.0176859	0.0202172	0.0210146	0.0220296	0.021984	0.0046156	0	0.0139156	0.00711662	0.0156721	0.0262646	0	0.00717111	0.0266407	0.0576822	0.0280569	0.0206407	0.0504076	0.0980516	0.0415377	0.0421396	0.0269028	0.0322336	0.0365262	0.0426054
LAMTOR5-AS1	0.0276248	0.0228199	0.0337476	0.0264736	0.00490138	0.0134535	0.00989335	0.0272155	0.0295728	0	0.0449636	0.0347718	0.0167557	0.0305354	0.0373491	0.0505226	0.0212783	0	0.021811	0.0547296	0.0219178	0.0404086	0.023575	0.0246628	0	0.0177284	0.0245461	0.0917447	0.0317002	0.0340765	0.020306	0.00984725	0.0520614	0.0453592	0.0397352	0.0139111
LAMTOR5	0.0302229	0.0279916	0.0263188	0.0293865	0.0311997	0.0310877	0.0265857	0.0293085	0.0295668	0.033965	0.0307988	0.026235	0.0311674	0.021635	0.0246435	0.0273935	0.0296167	0.0308644	0.028458	0.0261671	0.0235301	0.0286723	0.0268538	0.0246554	0.0246123	0.0240761	0.0276977	0.0265227	0.0234105	0.0242593	0.0277272	0.0194741	0.0361589	0.0331789	0.0363689	0.0201891
KCNA2	0.0212346	0.0292213	0.0237677	0.0150339	0.0055967	0.0277175	0.0188557	0.052747	0	0.0806889	0.0215329	0	0.0352655	0.0389243	0.0394742	0.0173055	0.00766075	0	0.00249016	0.00540352	0.0291302	0.0169241	0	0.00715922	0	0.00732351	0.0940774	0.115202	0.018629	0.0658266	0.038408	0.0421124	0.0162425	0.0589311	0.00528639	0.0418276
RP11-284N8.3	0.0402812	0.0612909	0.0649347	0.0339925	0.00871149	0.00803519	0.0140069	0.0113651	0.00366152	0.00766462	0.0211084	0.0269431	0.028624	0.0209787	0.0443311	0.032271	0.00490449	0	0.0615804	0.018193	0.0218772	0.0919891	0.0685301	0.10364	0.00611952	0.0112397	0.01483	0.0458239	0.016806	0.0129043	0.0207392	0.0143345	0.0174694	0.0338544	0.00404441	0.00291956
KCNA3	0.0350079	0.0417546	0.0493128	0.0139724	0.0133112	0.0172161	0.0246473	0.0128769	0.0260997	0.0283307	0.0317081	0.0280568	0.039113	0.0230084	0.033992	0.0137156	0.0147492	0	0.0388362	0.0213531	0.0544437	0.0642845	0.0424424	0.0707757	0.0116696	0.00894592	0.0190316	0.0302605	0.0193722	0.0237693	0.0214109	0.015997	0.0302855	0.039988	0.0295639	0.0106972
CD53	0	0	0.00112647	0	0	0.00102797	0	0	0	0	0.000479003	0.000503367	0	0	0	0	0	0	0.0011683	0.000758913	0	0	0.00258693	0	0.988829	0.000152592	0.000633022	0	0.00034668	0.000327917	0.00147473	0	0	0	0.000585249	0
LRIF1	0.0233952	0.0237738	0.0253544	0.014857	0.0178523	0.0196656	0.0202427	0.0234596	0.0162149	0.0130915	0.0233244	0.0343506	0.0353528	0.0419486	0.0399112	0.0537449	0.0263378	0.0401053	0.0259101	0.018185	0.0536978	0.0430675	0.0139483	0.0294098	0.0174688	0.0248193	0.0176097	0.0174842	0.0174147	0.0247566	0.0376051	0.0284641	0.0311481	0.0311043	0.0300325	0.0448915
DRAM2	0.0303783	0.0253269	0.0199187	0.0337463	0.0253605	0.0221738	0.0224303	0.0280406	0.0289389	0.0285188	0.0246176	0.0144824	0.0207323	0.0162031	0.0184041	0.0171459	0.0231172	0.018923	0.0270234	0.0265713	0.0151018	0.0203011	0.0263192	0.0302034	0.0813076	0.0323079	0.0261438	0.041466	0.0290826	0.0362706	0.032733	0.0380048	0.0224755	0.0285269	0.0255574	0.042145
CEPT1	0.0299448	0.0330945	0.0509742	0.0299255	0.0232943	0.0210726	0.0139035	0.0206542	0.0236086	0.0238194	0.037806	0.025666	0.0270874	0.0198572	0.027222	0.0331279	0.0280896	0	0.0327408	0.028353	0.0264999	0.036915	0.0375966	0.0404811	0.0218722	0.0251866	0.0247208	0.0464377	0.0230251	0.0251328	0.0280262	0.0279926	0.0214127	0.0299661	0.0285843	0.0259088
RP5-1180E21.5	0.0625295	0.0621693	0.0460746	0.0265502	0.0261804	0.0188	0.00464077	0.0176095	0.0299208	0.0275421	0.04182	0.0353922	0.0208232	0.0274438	0.0397615	0.0435377	0.0112367	0	0.0362153	0.0359684	0.0145325	0.0431414	0.0523492	0.0642606	0.0289926	0.0332444	0.0186067	0.00624732	0.0154703	0.00933296	0.021625	0.0196934	0.00601876	0.0138209	0.0125425	0.0259058
DENND2D	0	0	0	0	0	0	0	0	0	0	0	0	0	0	0	0	0	0	0.00709976	0	0	0	0	0	0.985813	0	0	0	0	0.00708683	0	0	0	0	0	0
PIFO	0	0	0.0042402	0	0	0.01087	0	0.00793392	0	0	0	0.0106712	0.00326739	0.00358201	0.00761694	0	0	0	0	0	0	0	0.00694376	0.00638689	0	0.00467526	0.0182785	0.00715777	0	0.0231034	0.0391552	0	0.0947783	0.154743	0.596596	0
WDR77	0.0152469	0.015695	0.0147534	0.0166124	0.0216467	0.0315144	0.0249657	0.0250361	0.0329251	0.0192902	0.0147407	0.0326015	0.0268645	0.0428072	0.026276	0.0201727	0.0236685	0.0710819	0.0177551	0.0149377	0.0249428	0.0192947	0.0135263	0.0290543	0.0310496	0.0214772	0.030309	0.043353	0.0247768	0.0289675	0.0434322	0.0289664	0.0336739	0.0328662	0.0327303	0.052988
ATP5F1	0.0242016	0.021541	0.0256193	0.0245899	0.0301428	0.0290664	0.0257881	0.0266626	0.0236984	0.026795	0.0243849	0.0267824	0.0259185	0.0272343	0.0230415	0.0254009	0.0284531	0.0298321	0.0241967	0.0258733	0.0301425	0.0261205	0.0210488	0.0284021	0.0293155	0.0223944	0.0295314	0.0330575	0.024747	0.0272052	0.0386981	0.0314077	0.0345202	0.0335621	0.0319954	0.0386292
C1orf162	0.0294568	0.02994	0.0120667	0.00558855	0.0228833	0.00516021	0	0.0117498	0.00517799	0	0.0273681	0.0104917	0.0019209	0.00842856	0.00485272	0.0219402	0.0138262	0	0.0193952	0.0106249	0.0096215	0.0166344	0.0271675	0.00920491	0.60748	0.00678478	0.0097355	0	0.00604943	0.00725031	0.00264786	0.00909028	0.0151115	0.00580817	0.0131293	0.0134127
ADORA3	0.00160091	0.000628785	0.000824252	0.00168568	0	0	0	0.00162227	0	0	0.000447164	0	0	0	0.00069767	0	0.00117313	0	0.000269779	0.000448104	0	0	0.000721613	0.00296771	0.980616	0	0.000247741	0	0	0.000437381	0	0.00157149	0	0.000950817	0.00180401	0.00128516
RAP1A	0.020988	0.0224171	0.0145815	0.0170125	0.0261192	0.0244319	0.0386197	0.0268786	0.0263889	0.00774444	0.0213672	0.0197712	0.0198828	0.0195298	0.0151176	0.0213268	0.024288	0.032113	0.0248405	0.0219111	0.0196301	0.0226131	0.023766	0.0235368	0.133313	0.0277036	0.0293788	0.037196	0.032369	0.030282	0.0234146	0.0302998	0.0303085	0.0338568	0.0282358	0.0287657
FAM212B	0.0308268	0.0447092	0.0208616	0.0286588	0.0240509	0.0306872	0.00537918	0.00515509	0.0356536	0.0314288	0.0517487	0.0145698	0.0154403	0.0112029	0.00921332	0.05037	0.0124467	0	0.0222511	0.0499589	0.00749191	0.0179555	0.0289967	0.19063	0.0156256	0.0108412	0.00398201	0.165791	0.00496208	0.00288245	0.00689699	0.00704388	0.00175301	0.00565968	0.0269516	0.00792336
FAM212B-AS1	0.0318194	0.0270439	0.0387555	0.0261326	0.0306271	0.0104676	0.00293859	0	0.0167715	0.0083071	0.0438012	0.0460928	0.0702469	0.0139575	0.0674816	0.0839582	0.0186203	0.0585134	0.0473878	0.0289779	0.0207377	0.0693373	0.0500237	0.063622	0.0150449	0.00814001	0.0038067	0.0458215	0.00352421	0.00186706	0.0127423	0.0055927	0.0060429	0.00623269	0.00507829	0.0104851
DDX20	0.0213778	0.0269247	0.029807	0.0261899	0.0306061	0.0313446	0.0325136	0.0289648	0.0355214	0.0319868	0.0276267	0.0323493	0.0254234	0.032474	0.0334647	0.0280965	0.0284842	0.00895236	0.0291968	0.0307689	0.0233482	0.0345419	0.0309299	0.0345645	0.0250567	0.0262833	0.0213309	0.0288788	0.0251572	0.0237074	0.029232	0.0288012	0.0260241	0.0262137	0.0187932	0.0250636
KCND3	0.0232381	0.0289173	0.0351263	0.0414209	0.0788357	0.0490886	0.00912072	0.00972431	0.0504742	0.0122392	0.0435363	0.0087074	0.0187863	0.00666182	0.0205588	0.0157339	0.0136822	0	0.0138466	0.0703895	0.0218408	0.0307932	0.013911	0.127956	0.00661201	0.0228953	0.0112659	0.139134	0.0106031	0.00785997	0.0103259	0.0111112	0.0136414	0.00551062	0.00828033	0.00817112
RP11-88H9.2	0.00843138	0.00293205	0.0343859	0.0287983	0.0861501	0.053876	0	0	0.0580498	0	0.0787642	0.00282996	0.0193304	0	0.0361514	0	0	0	0.00623428	0.0670716	0.0350621	0.0524025	0.0403939	0.109964	0	0.0215553	0.0193327	0.140062	0.00392065	0.00262565	0.00980263	0.00820741	0.0279854	0.00460517	0.0410761	0
CTTNBP2NL	0.0264566	0.0266922	0.0251597	0.0277912	0.0276917	0.0317337	0.0125909	0.0212595	0.023869	0.0422639	0.027741	0.0413711	0.0370251	0.0452526	0.0387102	0.0386879	0.0365138	0.048249	0.0274979	0.0292694	0.0475523	0.0279277	0.0222916	0.0336627	0.0139486	0.0171378	0.0159648	0.0214998	0.0128621	0.0165048	0.022146	0.0208865	0.0229073	0.0224816	0.0209278	0.0254721
WNT2B	0.0371575	0.0330302	0.0251958	0.0326286	0.0201974	0.0110273	0.0191019	0.0104756	0.0197509	0.0210683	0.0278208	0.0254429	0.0208767	0.0291365	0.02551	0.0455213	0.0206706	0	0.0336916	0.0247128	0.0330354	0.0366137	0.039956	0.052053	0.00121558	0.0161812	0.0115426	0.0271769	0.00695396	0.0150283	0.0114822	0.0129179	0.0100052	0.00406982	0.229308	0.00944377
ST7L	0.0199956	0.032468	0.0215953	0.0193404	0.0231304	0.0289176	0.0264387	0.0228916	0.0269738	0.0359025	0.0211583	0.0285639	0.0228521	0.0356331	0.0337179	0.0326347	0.0163785	0.0184497	0.025249	0.0204567	0.0275781	0.0378357	0.0377102	0.0220826	0.0170277	0.0242927	0.0341646	0.0372061	0.0315843	0.0399373	0.0318248	0.0221276	0.0322792	0.032265	0.0340929	0.0252436
CAPZA1	0.0220354	0.019251	0.0208669	0.0244247	0.0292422	0.0300164	0.028759	0.0325592	0.0255077	0.0292061	0.0227954	0.0282173	0.0250845	0.0278234	0.0188192	0.0202252	0.0290689	0.047498	0.027608	0.0251903	0.0233373	0.0215998	0.026605	0.0225621	0.0526564	0.0340441	0.0261809	0.019825	0.0304765	0.0272116	0.0265577	0.0312959	0.0285683	0.0332411	0.0308025	0.0308369
MOV10	0.0047148	0.00268504	0	0.0110036	0.0185036	0.0398414	0.102958	0.011634	0.0597096	0	0.00582122	0.0122217	0.00437569	0.010404	0.0104215	0	0.00566035	0	0.00533153	0.0105112	0.00746821	0.00413971	0	0	0.0679699	0.044565	0.0594702	0.0339194	0.0752418	0.100238	0.0294288	0.0236304	0.0747738	0.0928086	0.0435601	0.02699
RHOC	0.0038258	0.00284124	0.00313707	0.00675517	0.0152262	0.0336901	0.035872	0.0284547	0.0292929	0.024827	0.00242357	0.00375731	0.00198123	0.00264862	0.00215125	0.00139204	0.00921534	0	0.00227543	0.0040547	0.00109277	0.000593786	0.00529293	0.00195922	0.151812	0.0194449	0.0455017	0.0870154	0.0397793	0.0553017	0.03855	0.0205691	0.112659	0.0835136	0.0946917	0.0284015
PPM1J	0.0585662	0.0252141	0	0	0	0	0	0	0	0	0.00922447	0.0282686	0	0	0	0	0	0	0.0104654	0.0235116	0.0806528	0.0194874	0	0	0.12005	0	0.0413516	0.158303	0.0251649	0	0	0.0284701	0.0371327	0.0969903	0.237147	0
RP11-426L16.9	0	0	0	0	0	0	0	0	0	0.716272	0	0.0708924	0	0	0	0	0	0	0	0	0	0	0	0.118325	0	0	0	0	0	0	0	0	0	0	0	0.0945102
RP11-426L16.8	0.00946694	0.0221771	0	0	0	0.0204786	0.0310383	0.0390678	0	0	0	0.00999204	0	0.0194783	0	0	0	0	0.00637594	0	0	0.0135678	0	0	0.156053	0.0105996	0.104812	0.0851775	0.0486594	0.0640183	0.0106011	0	0.118643	0.151085	0.0660557	0.0126521
RP3-522D1.1	0.0216804	0.0052148	0.0142411	0.00979929	0	0	0.0536673	0.0514918	0.0453463	0	0.0138744	0.0113087	0.00913935	0.0108738	0.0202804	0.0223544	0.0337761	0	0.0106695	0	0.0169821	0.0110087	0	0.0189221	0.173394	0.0093838	0.0612678	0.119272	0.0351136	0.0441883	0.00882633	0.0056215	0.0457032	0.0713616	0.0411315	0.00410616
SLC16A1	0.00958908	0.00841203	0.0128192	0.0101835	0.024413	0.0426222	0.0431747	0.0303826	0.0374145	0.0225964	0.00969742	0.0117794	0.00920117	0.0170133	0.0172214	0.013205	0.017247	0.00972175	0.00789698	0.013256	0.00930674	0.00769248	0.00937357	0.00947504	0.0172986	0.038565	0.0618873	0.0402304	0.0559795	0.0660574	0.0443219	0.0501995	0.064207	0.0585148	0.0574186	0.0416253
SLC16A1-AS1	0.0165602	0.0265569	0.0108956	0.0102961	0.0116353	0.0262485	0.0429799	0.0481354	0.065995	0	0.0262139	0.0344119	0.0227691	0.0336836	0.0351815	0.0204645	0.013499	0.0690748	0.0166361	0.0146492	0.0232546	0.0126778	0.01626	0.0241378	0.0224914	0.0329171	0.0491073	0.0252241	0.0399096	0.0620954	0.0172035	0.0292431	0.0317807	0.0364633	0.0153005	0.0160472
RP11-389O22.1	0.0435174	0.0154593	0	0	0	0	0.0858753	0.127748	0	0	0.0133015	0.0213787	0.0159078	0.0613928	0	0	0	0	0.00853804	0.0214029	0.0176944	0.0263038	0.0216222	0	0	0.0266493	0.0506961	0.063721	0.033519	0.0735542	0	0.0192333	0.0162458	0.0362125	0.144646	0.0553804
RP11-31F15.2	0.0343991	0.0500528	0.0183349	0.0110441	0.0497022	0.0113918	0.0163679	0.0567544	0	0	0.0086543	0.0487414	0	0.058187	0	0	0	0.104063	0.0255235	0.0119059	0.0366908	0.0470377	0.00913476	0.123806	0	0.0147868	0.0390285	0.0312903	0.00785665	0.0269637	0.00933159	0.00490936	0.0489066	0.0507093	0.00807569	0.0363505
LRIG2	0.033724	0.0354426	0.0469178	0.0217316	0.0152626	0.015064	0.00518742	0.025914	0.0216447	0.0293641	0.0357219	0.0409768	0.0352056	0.0378272	0.0314855	0.0227279	0.026212	0.0101314	0.0318575	0.0327892	0.033276	0.0312357	0.0303538	0.0610099	0.011172	0.0173575	0.0131744	0.0638096	0.0139341	0.0161083	0.0284106	0.0150273	0.0306023	0.0353055	0.0222274	0.0218081
MAGI3	0.0413632	0.0387495	0.0247654	0.03048	0.0235271	0.0241343	0.0285821	0.0640323	0.0368066	0.0476003	0.0230657	0.0213782	0.00581149	0.0171825	0.00680619	0.0126584	0.0134486	0.0191956	0.0123675	0.0209963	0.0304744	0.0125441	0.0317071	0.0232426	0.0133152	0.041387	0.0249947	0.02578	0.0418165	0.0395199	0.0261091	0.0354453	0.0248776	0.0374668	0.0307105	0.047658
PHTF1	0.0200312	0.0176828	0.0254161	0.0215314	0.0351699	0.0455959	0.03448	0.043858	0.0392252	0.0207222	0.0179764	0.0176937	0.0196877	0.014876	0.0106713	0.0165449	0.0359196	0.0053487	0.0151279	0.0191282	0.0297542	0.0147322	0.012662	0.0261045	0.0143145	0.029043	0.0438242	0.0297923	0.0433171	0.04354	0.0362609	0.0329749	0.0517263	0.053082	0.0349593	0.0272254
RSBN1	0.0318222	0.0362258	0.0413366	0.026679	0.0224423	0.0225862	0.0125666	0.0126625	0.0191495	0.0194829	0.0333148	0.0393595	0.0445096	0.0332603	0.0386503	0.0456823	0.0294426	0.013903	0.030452	0.0281445	0.0385486	0.0352016	0.0301047	0.0327317	0.0113672	0.0216928	0.0170986	0.0180023	0.0174145	0.0242127	0.0212334	0.0376649	0.0264464	0.0212265	0.0262025	0.0391793
AP4B1-AS1	0.0143594	0.0795406	0.0148949	0	0.00938716	0.0368099	0	0.0353879	0	0	0.0282821	0.0347784	0.0487422	0.0231085	0.0716419	0.108726	0.0390985	0	0.0532665	0.0265144	0.0636182	0.0343023	0.0173821	0.0265506	0	0.0246985	0	0	0	0.0301621	0.0175421	0.0408837	0.0415458	0.0178968	0	0.0608797
BCL2L15	0.0114474	0.013464	0.0482645	0.0115995	0.0353641	0.0233463	0	0	0.0367598	0	0.0203795	0.0143855	0.108318	0.0379593	0.0557252	0.140991	0	0	0.0386866	0.0370821	0	0.0281822	0.0830548	0	0	0.0208107	0.00401417	0	0.00704325	0	0.0558917	0	0.0154588	0	0	0.151772
AP4B1	0.0283527	0.0367142	0.0305342	0.0324319	0.0280831	0.020776	0.0185465	0.0184848	0.0138573	0.0331662	0.0375237	0.0305193	0.0386309	0.0386025	0.0269015	0.0307112	0.0244169	0.036083	0.0341641	0.0335039	0.0283201	0.0307174	0.0361105	0.0313305	0.02106	0.0311955	0.0150094	0.0431979	0.0216702	0.0224499	0.0196598	0.02426	0.0130085	0.0254991	0.0141439	0.0303635
DCLRE1B	0.0128675	0.0316254	0.024758	0.00973139	0.0122466	0.0201309	0.0557579	0.0480634	0.0427493	0.0161018	0.0226413	0.0216326	0.0295788	0.0274361	0.0233338	0.0284319	0.0159954	0.0109043	0.0144133	0.01629	0.0259042	0.0286733	0.0234341	0.0170913	0.0254079	0.0570308	0.0409026	0.0330093	0.0620774	0.060997	0.0123736	0.0229748	0.0266437	0.040449	0.0241192	0.014222
RP5-1073O3.7	0.0215629	0.0393496	0.0386282	0.00379233	0.0356409	0.0199764	0.0405435	0.0726561	0.038018	0	0.0318067	0.0381854	0.0317071	0.0351831	0.0497714	0.0368649	0.0425324	0	0.0369842	0.025072	0.0399757	0.0122795	0.0256805	0.0178092	0	0.030344	0.018492	0.0361749	0.0148908	0.0105084	0.0107147	0.0269932	0.0262319	0.028312	0.0421237	0.0211945
HIPK1	0.031546	0.0286852	0.0227794	0.0219414	0.031188	0.0217646	0.0302315	0.0135189	0.0286333	0.0256226	0.0235618	0.0243873	0.03255	0.0240801	0.0291968	0.0327499	0.036345	0.0143233	0.0270263	0.0194558	0.0189378	0.0264544	0.0312774	0.0445956	0.031387	0.0260886	0.0301364	0.0313427	0.0268974	0.0345595	0.0309581	0.0275522	0.0220256	0.0330756	0.0362593	0.0288653
OLFML3	0	0	0	0.000720494	0.000329965	0	0.00138631	0.00180819	0.00085037	0	0.000979531	0.000651728	0.00137634	0.000588885	0.00182708	0.00539892	0	0	0.000538976	0.000791721	0.000662259	0	0	0.000869527	0.971753	0.000125243	0.000430088	0	0.000498908	0.00128756	0.00269967	0.000454221	0.000460034	0.000952047	0.00214811	0.00041066
SYT6	0.00251376	0.00266062	0.0116379	0.012173	0.00535369	0.0114378	0.0202268	0.00752341	0.0124508	0.00628185	0.0172692	0.12966	0.0724571	0.0492726	0.0347754	0.169775	0.0173163	0.0251351	0.0219277	0.0149384	0.030765	0.0766199	0.0173648	0.043578	0.0876275	0.00878952	0.0113566	0.0308766	0.00954666	0.0074899	0.00866443	0.00419034	0.00633121	0.00512947	0.00329133	0.00359167
TRIM33	0.0268709	0.0330093	0.0290865	0.0274251	0.026976	0.0300859	0.0222303	0.0207164	0.0226615	0.0178297	0.0320113	0.0359804	0.0437808	0.0327036	0.0352092	0.0437561	0.0307445	0.0148944	0.0246175	0.030007	0.0344422	0.0288171	0.022537	0.0344087	0.0169525	0.0308085	0.023262	0.022824	0.0248228	0.0225699	0.0255901	0.0337992	0.0216487	0.0280048	0.0245582	0.0243579
BCAS2	0.0235707	0.026099	0.0310551	0.0218005	0.0246132	0.0266787	0.0268638	0.0269298	0.0261677	0.0201401	0.0267022	0.0345505	0.0398452	0.037889	0.0368356	0.041052	0.0298986	0.0434676	0.0210256	0.0195972	0.0450916	0.0315454	0.0175761	0.030991	0.0210073	0.0237353	0.0237599	0.0297084	0.0247017	0.0233383	0.0193475	0.020134	0.0269159	0.0280744	0.0309649	0.0183262
NRAS	0.0304016	0.0300828	0.0222876	0.0288431	0.0218681	0.0353861	0.0284903	0.0241739	0.0301542	0.03444	0.0301865	0.0155669	0.0232817	0.018431	0.0207351	0.0283671	0.0291947	0.030279	0.0268963	0.0273216	0.0228056	0.0276481	0.0300857	0.0330101	0.0330375	0.0264978	0.0272696	0.0280024	0.0264375	0.0305441	0.0390136	0.0250193	0.0205837	0.0320178	0.0306476	0.0309917
CSDE1	0.0275888	0.026338	0.0290746	0.0259371	0.0277501	0.0322416	0.0229462	0.0295237	0.0289658	0.0263954	0.0289724	0.0340713	0.0322478	0.0357521	0.0310469	0.03259	0.0352223	0.0498314	0.0293823	0.024782	0.0350651	0.0351955	0.0261143	0.0321233	0.015564	0.0247215	0.0218146	0.0249829	0.0191593	0.0163943	0.0317626	0.0218223	0.0182566	0.0195997	0.0205001	0.0262643
SIKE1	0.0232914	0.0227105	0.022622	0.0174653	0.0215169	0.0287864	0.0298271	0.0215463	0.0255229	0.0307704	0.0176906	0.0314163	0.0231007	0.0334287	0.0291175	0.0321713	0.0226224	0.044568	0.0166894	0.019264	0.0454492	0.0280752	0.0173131	0.0205492	0.0249183	0.0216562	0.0388391	0.0332837	0.0211006	0.0280688	0.0349506	0.0164667	0.0479231	0.0496998	0.0343147	0.0232636
TSPAN2	0.00593977	0.0044399	0.0290767	0.013129	0.0123333	0.0124174	0.0288829	0.0121865	0.026347	0.00727583	0.00515471	0.0571051	0.00845354	0.150562	0.0198299	0.0146733	0.0123685	0.122794	0.0168174	0.0108461	0.0361782	0.0482443	0.00915368	0.011761	0	0.0195118	0.0265096	0.00366343	0.0243119	0.0380732	0.0193279	0.0124004	0.0868662	0.0666155	0.0178124	0.00893856
VANGL1	0	0	0	0	0	0.0181994	0.0231987	0.013524	0.0274555	0.0294532	0	0.0194938	0	0.0186921	0	0.0344142	0	0	0	0.00792008	0.0135972	0	0	0	0	0.012927	0.0353985	0.102215	0.013775	0.0836993	0.0404778	0.0693052	0.0590258	0.0409312	0.0828692	0.253428
NHLH2	0.00275005	0	0.00908324	0.0111034	0.0122086	0.00656344	0	0.00992047	0	0	0	0.0264239	0.022599	0.0273914	0.0109104	0.0229099	0.0418693	0	0.00832244	0.0197833	0.327168	0.0196043	0	0.0233158	0.0442547	0.0122796	0.00783916	0	0.0142592	0.0305742	0.0220673	0.0174495	0.0309777	0.0376788	0.157329	0.023363
SLC22A15	0	0.0309995	0	0	0	0	0	0	0	0	0	0.0185261	0.0175973	0.0731353	0	0	0	0	0.00654931	0	0.267386	0.075502	0	0	0	0	0.0140154	0.135437	0	0	0.0358648	0	0.174247	0.0640302	0.0867098	0
ATP1A1	0.0100302	0.0127925	0.0164176	0.00649065	0.00734613	0.0168352	0.0343234	0.0178901	0.0197561	0.0129026	0.0116295	0.0250595	0.0179435	0.0997697	0.0367995	0.0443518	0.00909971	0.0408673	0.0119449	0.0103602	0.0350603	0.0316151	0.0113508	0.0273123	0.0586736	0.0225049	0.0443812	0.0588599	0.0377301	0.0388602	0.0266846	0.0126561	0.0373632	0.050014	0.0354553	0.00886823
CD58	0.0017298	0	0.00804291	0	0.00831947	0.0208754	0.03449	0.00839351	0.00941941	0	0.00192937	0.00327666	0.00806722	0.00400483	0	0	0.00671439	0	0	0	0.00108529	0	0	0.00971637	0.17942	0.0165412	0.0453103	0.0462095	0.0395299	0.0904862	0.0532727	0.0414462	0.0739804	0.145157	0.09009	0.0524913
IGSF3	0.0183413	0.0218014	0.0213247	0.0223012	0.021486	0.0138985	0.0097516	0.036572	0.0209777	0.0169971	0.0270385	0.0511022	0.0732071	0.0834274	0.0849206	0.0607338	0.0276063	0.0203412	0.0211519	0.025895	0.0393231	0.0300251	0.0209092	0.0510834	0.00204975	0.023079	0.0225907	0.00391194	0.0134936	0.0119974	0.0182336	0.0175053	0.0148374	0.02128	0.0147236	0.0160813
RP4-753F5.1	0	0	0.0118517	0.0471044	0.0283824	0	0.0596306	0	0	0	0.0161984	0	0.0187784	0.0310553	0.0912666	0	0	0.274803	0	0.00560989	0	0	0	0.0179884	0	0.0173619	0.039932	0	0.0228784	0.0240441	0.037122	0.0192083	0.0891134	0.0492586	0.0783564	0.0200555
PTGFRN	0.00561536	0.00536832	0.00891329	0.0047982	0.00826676	0.0177552	0.034253	0.0132689	0.0158801	0.0121813	0.0114895	0.0397891	0.055628	0.0756368	0.0785042	0.0136944	0.0372506	0.114626	0.00499988	0.00639357	0.0107491	0.0108541	0.00435773	0.0121711	0.00839172	0.0134486	0.0350561	0.0923287	0.0126097	0.0333247	0.0247897	0.0186293	0.0248954	0.0707285	0.0387638	0.0245895
CD101	0	0	0.0227181	0	0.0792336	0.03722	0	0	0	0.146462	0.0509513	0.0726038	0.0567919	0.0773622	0.105357	0.102427	0.0195772	0	0.00843741	0	0.00965787	0.0133609	0	0	0	0	0.0230029	0	0.0122632	0.00895887	0.0429949	0.0424849	0	0.0220897	0.0179152	0.0281306
RP11-27K13.3	0	0	0	0	0	0	0	0	0.237049	0	0	0	0	0	0	0	0	0	0	0	0	0	0	0	0	0	0.0195786	0	0.0483609	0.0487355	0.236411	0.0449341	0	0	0.0873469	0.277584
TTF2	0.00630427	0.00346215	0.000959339	0.000666657	0.00952109	0.0280741	0.0637017	0.0561829	0.0455125	0.00801612	0.00189115	0.00382961	0.00487669	0.00825591	0.00506382	0.00400665	0.00819372	0	0.00504729	0.00479845	0.00499614	0.00165904	0	0.00284753	0.0322667	0.0845917	0.0464714	0.0207	0.0829094	0.10338	0.0441183	0.135089	0.0190488	0.0275267	0.0100969	0.115934
TRIM45	0.00840302	0.00368413	0.0058933	0.0157461	0.0422284	0.0404017	0.0792525	0.0229861	0.050138	0.0210608	0.0107238	0.0144418	0.0173706	0.010874	0.0371227	0.056899	0.0103803	0	0.00381018	0.0117983	0.0175917	0.0149583	0.0375286	0.0316358	0.0139686	0.0469556	0.0416274	0.03299	0.0435761	0.0649974	0.00891594	0.0398257	0.0476424	0.0566621	0.0265568	0.0113527
RP11-188D8.1	0.0153798	0.0194959	0	0	0	0.0490826	0.0309963	0.0393803	0	0	0.0113853	0.0154276	0.0362406	0.0320836	0.0424241	0.0483029	0.0183428	0	0.0108989	0.0145478	0.014587	0.0671103	0	0	0.0506818	0.0242056	0.0441024	0.027436	0.0576096	0.0575071	0.0713599	0.0597912	0.0289029	0.0774887	0.0137921	0.0214369
MAN1A2	0.0250748	0.0221891	0.0269082	0.029066	0.0334143	0.0278722	0.0234886	0.0283904	0.0377632	0.0328429	0.0243149	0.0329579	0.0331992	0.0296671	0.0274363	0.0278979	0.0276479	0.00789648	0.0296036	0.0330363	0.0283088	0.030505	0.0251607	0.0314958	0.0153673	0.034583	0.0242362	0.0241044	0.0318786	0.0273164	0.02616	0.0325079	0.0297594	0.0267392	0.0212038	0.030006
GDAP2	0.0330002	0.0268674	0.0342065	0.0178527	0.0169774	0.0355079	0.021817	0.0356864	0.0267049	0.0546214	0.0193263	0.0312857	0.0323588	0.0356158	0.0319541	0.0293574	0.0374135	0.0181561	0.0302866	0.0274578	0.0271809	0.0300455	0.0339816	0.039128	0.0258184	0.0197921	0.0202395	0.0236892	0.0265949	0.0209844	0.022531	0.0191802	0.0221697	0.026769	0.0269147	0.018527
WDR3	0.0230367	0.0271149	0.0292974	0.0224637	0.0184435	0.0303955	0.0250129	0.0278072	0.0262325	0.0276092	0.0261637	0.0205876	0.0264329	0.0390111	0.0377498	0.0213343	0.0296558	0.0505423	0.0257281	0.0180024	0.0285921	0.030341	0.0274201	0.0246784	0.0144613	0.018474	0.0380002	0.029166	0.0193302	0.0233587	0.0314104	0.0181432	0.041362	0.0460982	0.0336712	0.0228713
SPAG17	0	0	0	0	0.00969017	0	0	0	0	0	0	0.00711099	0	0.0089134	0	0	0	0	0.00334102	0	0.0142499	0	0	0	0.0167261	0.00294931	0.0364717	0	0.0115553	0.0622679	0.0248862	0.00777957	0.378223	0.202058	0.213778	0
TBX15	0.0957674	0	0	0	0	0	0	0	0	0	0	0	0	0	0	0	0	0	0.0158162	0	0	0	0	0	0.843431	0	0	0	0	0	0.0449854	0	0	0	0	0
WARS2	0.023186	0.02336	0.0289897	0.0228588	0.0357107	0.0314373	0.0298311	0.0249105	0.0399752	0.0296851	0.0134416	0.0220091	0.0203284	0.0191441	0.0227708	0.0131963	0.0343545	0	0.0207832	0.0236941	0.0273335	0.0184944	0.0106705	0.0173752	0.0148087	0.0407045	0.0340624	0.044634	0.0400771	0.0296008	0.0398471	0.0369024	0.0439527	0.0558015	0.0446407	0.0214282
WARS2-IT1	0	0	0	0	0	0	0	0	0	0	0	0	0	0	0	0	0	0	0	0	0	0	0	0	0	0	0.129565	0	0	0	0	0	0	0.24291	0.627524	0
RP11-418J17.1	0.0205234	0.0398079	0.0316627	0.0148103	0.0285697	0.0469883	0.0152671	0.0264423	0	0.0210746	0.027495	0.0315874	0.0232447	0.0281599	0.0157056	0.0139581	0.0301608	0	0.0254286	0.0173713	0.0260152	0.0512728	0.0253251	0.0173613	0.0104219	0.0291112	0.0699536	0.0791548	0.0247397	0.0230278	0.035164	0.0150361	0.0518131	0.0267571	0.0429689	0.0136194
ZNF697	0.0315518	0.029824	0.054549	0.0422524	0.0366751	0.0210761	0.0147225	0.0132649	0.00751911	0.0527787	0.0373972	0.0400128	0.0309877	0.0283024	0.0301199	0.046996	0.0288639	0.0849256	0.0541436	0.0402352	0.0418165	0.0467299	0.04642	0.0269946	0.00778984	0.0134477	0.00672279	0.0159052	0.00638167	0.0113612	0.0066858	0.0143842	0.00744938	0.00700263	0.00782414	0.00688667
PHGDH	0.00518065	0.0052003	0.00475249	0.00704516	0.0145201	0.0202773	0.0548486	0.0239374	0.0342092	0.0124895	0.0053124	0.00833808	0.00927538	0.00870043	0.00722064	0.0117473	0.0114673	0.00944722	0.00647551	0.00756154	0.00741493	0.00575682	0.00507471	0.00747425	0.00279311	0.0692819	0.0574939	0.0426387	0.09164	0.0953516	0.055098	0.0643831	0.0570272	0.0673077	0.0559373	0.0473202
REG4	0	0	0	0	0	0	0	0	0	0	0.0710807	0	0	0	0	0.6766	0	0	0	0	0	0	0	0	0	0.0353686	0	0	0	0	0	0	0	0	0	0.216951
NOTCH2	0.00615815	0.00632784	0.00755864	0.00532765	0.0109077	0.0351546	0.0316043	0.0251609	0.0144307	0.0051269	0.00555277	0.00566102	0.0040322	0.00311273	0.00433337	0.0015312	0.00984679	0	0.00384166	0.00612702	0.00362875	0.00672342	0	0.00164535	0.0486419	0.0192953	0.0704593	0.0352139	0.047627	0.0795248	0.0584938	0.0441663	0.0856277	0.160724	0.0895796	0.0568527
RP11-439A17.7	0.0222744	0.0190905	0.0207173	0.0180782	0.0210554	0.0204676	0.0154826	0.0297955	0.0280459	0.0462665	0.0317729	0.0291383	0.0369485	0.0240378	0.0322136	0.0345947	0.0263237	0	0.0160342	0.0216635	0.0210185	0.0359128	0.014665	0.0594837	0.0662205	0.0364328	0.0211539	0.0255867	0.0307739	0.0306177	0.0297809	0.045607	0.0150733	0.0155132	0.014418	0.0437409
FAM72B	0.00442598	0.0119238	0	0	0	0	0.0285135	0.0176663	0.0245868	0	0	0.00406612	0.00704767	0.00949382	0	0	0.00791873	0	0.00591223	0.00259478	0.00890458	0.00767214	0	0.00843098	0.0992479	0.0305789	0.0116627	0	0.0541128	0.122967	0.0866969	0.190105	0	0	0.0176895	0.237782
FCGR1B	0.000726977	0.0018549	0	0	0	0	0	0	0	0	0.000962135	0	0.00245495	0	0	0	0	0	0	0	0	0	0	0.00367057	0.98785	0	0	0	0.000691824	0	0	0.000654814	0.00113345	0	0	0
RP11-343N15.5	0.0268522	0.0266813	0.0204074	0.0225139	0.023591	0.0195182	0.025217	0.0277596	0.0312517	0.0268206	0.0329949	0.0267887	0.0337905	0.0242063	0.0500408	0.0471639	0.0210813	0.00335906	0.0190897	0.0246314	0.01268	0.0227901	0.0169972	0.0684502	0.0231235	0.0388886	0.0226085	0.0289774	0.0370046	0.0319812	0.0258865	0.0433305	0.0134471	0.0166728	0.0118611	0.0515413
AL592494.5	0	0	0	0	0	0.0151301	0.0171448	0	0	0	0.00403961	0	0.0234249	0.013897	0.0824884	0.0748175	0	0	0	0.00333265	0.0332988	0.0458408	0.0187562	0.337864	0.101742	0.0337991	0	0.068567	0.0039247	0.0207812	0.0392257	0.0176948	0.0252622	0	0	0.0189674
RP11-344P13.6	0.00368522	0.00970898	0.0194112	0.00701055	0.00341169	0.00691621	0.0348419	0.025526	0	0	0.0339076	0.0345887	0.0542657	0.0896979	0.0327916	0.0557091	0.0124779	0.0377214	0.0220978	0.0173377	0.0419525	0.0312428	0.0126175	0.0277474	0.0188093	0.0341991	0.0280772	0.0331307	0.0327505	0.0260764	0.0268299	0.0331376	0.0572538	0.0427239	0.0239911	0.0283529
RP11-417J8.6	0.0541525	0.0239419	0.0459419	0.0162134	0.0146298	0.033181	0	0.0356533	0.00745653	0.0894156	0.0361164	0.00701868	0.0311663	0.0371766	0.0399357	0.0519923	0.0317581	0	0.0302152	0.0103368	0.0750359	0.0280597	0.0197997	0.0692179	0	0.0531186	0.0115403	0.0346505	0.0196889	0.0185311	0	0.0252862	0.0140064	0.0287445	0.00601835	0
RP11-423O2.5	0.0153543	0.0319079	0.011988	0.0262821	0.0195935	0.0156411	0	0	0	0.0492976	0.0199723	0.0485566	0.0501335	0.0436077	0.035709	0.0594599	0	0	0.00663969	0.0501636	0.124601	0.08096	0.030451	0.0235687	0.0319742	0.0212874	0.0255914	0	0.0129394	0.0541887	0.0306974	0	0.0352148	0	0.0251067	0.0191123
RP11-782C8.1	0.011645	0.0135824	0	0.037159	0.0248608	0.0469319	0	0	0	0	0.0612287	0	0.0273838	0.00689377	0	0.0507018	0.0113033	0	0.0438219	0.00878545	0.0884572	0.0309417	0	0	0.108974	0.0249748	0.0531031	0	0.0305721	0.0426573	0.0376709	0	0.0718904	0.0471738	0.0960097	0.0232768
RP11-782C8.5	0.0312034	0.0394994	0.0620273	0.0531726	0.0324684	0.0257485	0.00609304	0.0243417	0.0120968	0.0731744	0.0302864	0.0306976	0.0436681	0.0243599	0.0548738	0.0254874	0.0102312	0	0.0265671	0.0246041	0.0460046	0.0361203	0.0325824	0.0394986	0.00282631	0.0178725	0.0211063	0.028641	0.0154961	0.0125284	0.0122666	0.0139126	0.025276	0.0172879	0.0318603	0.0161192
RP11-435B5.3	0.04098	0.0474893	0.0573607	0.0288333	0.0115234	0.0288423	0.00394166	0.0447755	0.0138067	0.122328	0.0306156	0.0164952	0.0392175	0.0191118	0.0564699	0.0340453	0.0173948	0	0.0303723	0.0242176	0.0624158	0.0344943	0.0208874	0.02266	0	0.0267878	0.0134629	0.00922393	0.020674	0.0252988	0.0100126	0.0176232	0.00599636	0.0361396	0.0171133	0.00938937
RP11-435B5.5	0.028736	0.0353235	0.0695417	0	0	0.0318753	0	0	0	0	0.0164327	0.0674668	0.0596756	0.0286029	0.0575139	0.0497389	0.0228741	0	0.0120681	0.00363724	0.138346	0.0449912	0.0121584	0.0584047	0.0123144	0.0243172	0.0134759	0	0.00504966	0.0126226	0.0254743	0.0317429	0.0121984	0.0660018	0.0594158	0
FAM72D	0	0	0.00212166	0.00399998	0.00181139	0.00276859	0.0122495	0.0262495	0.00218231	0.0143023	0.00407279	0.00285836	0.00332743	0.0035384	0.00214831	0.00529785	0	0	0.00890508	0	0.00192026	0.00730125	0.00651227	0.00165147	0.0268669	0.0497902	0.0033591	0.005981	0.0788078	0.105393	0.125167	0.19554	0.00448481	0.00594724	0	0.285444
LINC00623	0.0387561	0.0466955	0.0419855	0.0526805	0.0406122	0.0301596	0.0210053	0	0	0	0.0436605	0.0151526	0.0335472	0.00390329	0.0818292	0.0277501	0	0	0.0705859	0.021191	0.0135392	0.0740148	0	0.0523047	0.0963372	0.0438624	0.00994394	0.0435906	0	0.006298	0	0	0.0668851	0	0.0237098	0
AL592284.1	0.00267298	0.00589734	0.0191625	0.005786	0.0115067	0.022481	0.0522964	0.00589054	0.0289485	0	0.0032726	0.0327444	0.0147461	0.0192822	0.031615	0.0123062	0.00513611	0	0.0155222	0.00294254	0.0427249	0.03371	0	0.015274	0.0409778	0.0173543	0.035523	0.145825	0.0166157	0.0466624	0.0299869	0.0225339	0.0806083	0.0894918	0.0833599	0.00714308
RP11-640M9.1	0.0132158	0.0306657	0.0278928	0.0166692	0.0206988	0.00963349	0.0106318	0.0128598	0.00920296	0.0116641	0.0178049	0.0291648	0.0318814	0.022704	0.0613871	0.0419902	0.0177508	0	0.0357597	0.0138374	0.0663411	0.0782563	0.0269709	0.0580936	0.0494956	0.00906508	0.0201714	0.0974611	0.0154938	0.0163052	0.0175828	0.00655617	0.0357086	0.0288784	0.0290197	0.00918529
NBPF9	0.0203157	0.0237102	0.0156745	0.0205484	0.011363	0.0301988	0.034461	0.0233724	0.0236919	0.0244066	0.0312178	0.0145075	0.0204281	0.0155734	0.026216	0.00903673	0.0163813	0	0.0249733	0.0252963	0.0085229	0.0244044	0.0314289	0.0290257	0.0276054	0.0167663	0.0445617	0.0389757	0.0426633	0.0422167	0.0272553	0.0323476	0.048358	0.0697028	0.0553324	0.04946
RP4-791M13.3	0.0488408	0.057235	0.054111	0.0262647	0.024166	0.00498993	0.00451785	0.0109818	0.0307299	0	0.0470055	0.0199858	0.0244817	0.0271991	0.0292612	0.032905	0.0348713	0.0562678	0.100526	0.0491844	0.0151583	0.0846629	0.0834255	0.0401307	0.0032141	0.0120683	0.00393999	0.0202803	0.00888282	0.00444679	0.00829869	0.0211093	0.00264018	0.00377031	0	0.00444706
PDE4DIP	0.0659178	0.0701962	0.0644657	0.054628	0.0209732	0.00605952	0.00438147	0.0202504	0.0145574	0.0304452	0.0569618	0.014257	0.0152518	0.0104521	0.0148258	0.0155945	0.0236519	0.00640028	0.106314	0.0459395	0.0133871	0.0991061	0.116362	0.0224922	0.00791214	0.018655	0.00478992	0.00874158	0.00451339	0.00412169	0.00559571	0.00858525	0.00445608	0.00734324	0.00447879	0.00793579
AL590452.1	0.0660899	0.0718174	0.0494455	0.0448434	0.013666	0	0	0.00748003	0	0.0362324	0.0795419	0.0120608	0.0136768	0.0131922	0.0180941	0.0140235	0.00644164	0	0.12214	0.0569617	0.0410904	0.065696	0.139788	0.00690361	0.0255114	0.015025	0.000925658	0.0275566	0.0026207	0.00608848	0	0.00405095	0.011714	0.0169558	0.00229572	0.00806962
RP11-326G21.1	0.00384634	0.0146663	0.00670142	0.0134764	0	0	0	0	0	0.133955	0.0104129	0.0654884	0.016241	0.078723	0.0847222	0.0321349	0	0	0.0126806	0.0089022	0.0766383	0.0126759	0.0207443	0.0563592	0.0870833	0.00401402	0.00354679	0	0.0311637	0.015536	0.0296976	0	0.0956439	0.0417568	0.0350391	0.0081502
RP11-458D21.6	0	0	0	0	0	0.0862872	0	0	0.246248	0	0	0	0	0	0	0	0	0	0	0	0	0.0798534	0	0	0	0	0.0222653	0	0	0.0722244	0	0	0.117829	0.299352	0.0759406	0
NOTCH2NL	0.0057233	0.00526521	0.00171571	0.0104201	0.0103473	0.0231986	0.0287164	0.0124386	0.0163069	0.00994875	0.00520144	0.00256773	0.0018078	0.00178047	0.00369156	0.00214413	0.00551474	0	0.00331077	0.00314217	0.00829907	0.0017289	0.00382942	0.00483692	0.085875	0.0174446	0.0659951	0.0529024	0.0359505	0.0910896	0.0559646	0.0417853	0.0902556	0.138982	0.0968622	0.0549568
NBPF10	0.00722185	0.00810421	0.0161407	0.0115268	0.0156122	0.0382346	0.0286012	0.0108681	0.00793146	0.00644796	0.0117579	0.0144086	0.00763594	0.00828698	0.00784514	0.0135665	0.00883863	0	0.00429859	0.00516057	0.00832148	0.00681885	0.00599529	0.00672259	0.0290186	0.017239	0.0741072	0.0412386	0.0403727	0.0702365	0.0672379	0.0447056	0.0902438	0.120389	0.0815679	0.0632975
RP11-458D21.1	0.0319797	0.0142865	0.0435438	0.0168267	0.0126466	0	0.0115609	0.0601199	0.123608	0	0.0274736	0.0517525	0.0305551	0.0146581	0.0471075	0.0591471	0.0150342	0	0.0471098	0.00447961	0.0602779	0.101877	0.045707	0.0843972	0	0	0.0042858	0	0.00538872	0.00688328	0.010307	0	0.021415	0.0156506	0.018294	0.013626
TXNIP	0.033516	0.0541039	0.048244	0.024864	0.0246012	0.00858692	0.00639918	0.00528073	0.0132417	0.0193378	0.0289612	0.0270544	0.0262458	0.0181918	0.0424033	0.0417265	0.0177413	0.0190156	0.0206002	0.0192837	0.0309353	0.0273115	0.0295307	0.0398405	0.109674	0.0106946	0.0212162	0.0456199	0.0110556	0.0237927	0.0158371	0.0112158	0.0410268	0.0391187	0.0231754	0.020556
POLR3GL	0.0153413	0.0207518	0.0345099	0.0212812	0.0236881	0.0190003	0.0168876	0.0194695	0.0148947	0.0221617	0.016738	0.0314934	0.0474432	0.0148765	0.0681247	0.0294768	0.0195525	0.0178473	0.0125077	0.0149615	0.0453816	0.0270507	0.0102981	0.0274614	0.0485563	0.0134751	0.0231327	0.054427	0.0158178	0.0290044	0.0475067	0.0178224	0.0392879	0.0372779	0.0525616	0.0299304
ANKRD34A	0.00677168	0.00869478	0.0282303	0.0097965	0	0.0128518	0	0	0.0473114	0	0.00254593	0.0706043	0.0540245	0.124243	0.187383	0.0631881	0	0	0.00912467	0.0112519	0.104056	0.038808	0.0318011	0.00833095	0.0217797	0.0110103	0.00752306	0.0626761	0.00446763	0.00267548	0	0.0205994	0.0151212	0.00827035	0.00981388	0.0170447
LIX1L	0.0362445	0.0260254	0.030808	0.0319502	0.0203358	0.0155858	0.0122669	0.0179466	0.0171199	0.0176628	0.030273	0.0446116	0.0514633	0.0341729	0.0393386	0.031943	0.0282328	0.0132292	0.0325376	0.0351182	0.0206955	0.0242445	0.0368765	0.0306393	0.0236223	0.0189798	0.015023	0.012228	0.0134717	0.0251698	0.0324373	0.0393814	0.0293713	0.0279327	0.0344313	0.0486295
RBM8A	0.0243936	0.0235473	0.0234156	0.0243155	0.0293153	0.0338294	0.0294329	0.0248795	0.0271347	0.0275085	0.0256962	0.0288967	0.0297367	0.0277853	0.0275428	0.0253314	0.0329457	0.0375633	0.0251235	0.0229775	0.0247152	0.0262275	0.0228133	0.0224036	0.0185632	0.0296161	0.0245421	0.0242374	0.031248	0.028766	0.038276	0.0390159	0.0240471	0.0244137	0.0232216	0.0465218
PEX11B	0.0276666	0.0260162	0.0305755	0.0192412	0.0341043	0.0257495	0.0221451	0.0311488	0.0196264	0.0196758	0.0359457	0.0289564	0.0358743	0.0333532	0.0287917	0.0562683	0.0295673	0.0106899	0.0225316	0.0253703	0.0397754	0.0346024	0.0265521	0.0332997	0.0215744	0.0194948	0.0219542	0.0485343	0.0251555	0.0218954	0.0133295	0.0186201	0.038063	0.0336414	0.0275938	0.0126161
ITGA10	0.0359801	0.00962214	0.0337745	0.0125979	0.0193586	0	0	0	0	0	0.0255606	0.0607958	0.0447827	0.0236626	0.0240404	0.142174	0.00912807	0	0.0437121	0.0126031	0.027364	0.0983548	0.0678433	0.0786544	0.115361	0.0267193	0	0.0420978	0.0114221	0.00498045	0	0.0216403	0	0	0	0.00776937
ANKRD35	0.0144531	0.0175236	0.00714759	0.00802007	0.00248902	0.029589	0.0445662	0.0247304	0.0240494	0.0373199	0.00963689	0.00371663	0.00588285	0.00527993	0.00125156	0.00929574	0.00363119	0.0310538	0.00304904	0.00580969	0.00958836	0.0126492	0.00330525	0.00745658	0.0634022	0.0154979	0.063109	0.0182534	0.0314655	0.0725789	0.0545211	0.0122413	0.0860879	0.143325	0.101608	0.0164148
PIAS3	0.0225196	0.0220885	0.0273672	0.0218196	0.0210589	0.0230226	0.0336613	0.0132064	0.0442022	0.0167169	0.0299872	0.0169573	0.0215393	0.0252537	0.0143207	0.0244879	0.0100241	0	0.0124081	0.0170086	0.0282819	0.023908	0.0123741	0.0193643	0.0260631	0.0231931	0.0414839	0.0273212	0.0321523	0.0503459	0.0311291	0.0402588	0.0693738	0.049462	0.0631853	0.0444533
NUDT17	0.0243363	0.023664	0.0401977	0.0180222	0.0265153	0.0438208	0.0615516	0.0322212	0	0.021954	0.00854672	0.00941412	0.0105525	0.0107089	0.0166137	0.0478986	0	0	0.00283451	0.0126884	0.0217853	0.0271985	0.022103	0.0126173	0.060844	0.0155157	0.021751	0.0575368	0.0129687	0.0315999	0.0557003	0.0211462	0.050516	0.0863863	0.0546553	0.0361351
POLR3C	0.0183823	0.0352557	0.0289272	0.0350438	0.0217141	0.01985	0.0267317	0.0364456	0.029529	0.0150482	0.0262423	0.0278358	0.0290057	0.0239798	0.0254128	0.0356954	0.0263381	0.0338077	0.0361481	0.0234482	0.0189127	0.0329961	0.0262213	0.0216774	0.0262377	0.0272721	0.028901	0.0400552	0.0378339	0.035913	0.0210459	0.0376887	0.0257465	0.0179194	0.0232585	0.023479
RNF115	0.0262841	0.0314045	0.0333977	0.0273988	0.0301405	0.0249489	0.0253472	0.0213478	0.0287019	0.0210021	0.0338115	0.0293293	0.0330966	0.0304804	0.0283032	0.0400422	0.0245636	0.00746155	0.0316671	0.0259784	0.0359733	0.0360524	0.0335514	0.040082	0.0212714	0.0256662	0.0250921	0.0255898	0.0332124	0.0289926	0.0243756	0.0235469	0.0247586	0.02397	0.0196989	0.0234591
GPR89A	0.0243998	0.0332707	0.0374708	0.0227771	0.0272253	0.0189128	0.0316119	0.0164286	0.0194014	0.0131511	0.0250164	0.0286335	0.0297463	0.0269544	0.0361147	0.0300172	0.0181217	0	0.0248348	0.0178982	0.0244159	0.025863	0.0289077	0.032095	0.0253078	0.027078	0.0311065	0.05578	0.0310172	0.0321189	0.0267844	0.0201459	0.0413545	0.0473707	0.0445646	0.0241034
NBPF11	0.00951316	0.0136912	0.0410273	0.0154685	0.033543	0.0791989	0.0192021	0	0.0227802	0	0.0288028	0.0499048	0.0436763	0	0.0255765	0	0	0	0.0419244	0.049457	0.0134724	0	0.118869	0.066248	0.0176201	0.059691	0.0224947	0	0.00708281	0.0332804	0.0081833	0.0100285	0.103836	0.0481339	0	0.0172937
NBPF12	0.0312021	0.0404334	0.0310122	0.0315134	0.0266698	0.0241245	0.0146131	0.0360843	0.018842	0.0285579	0.0476833	0.0304909	0.0330527	0.0226034	0.0277746	0.0352488	0.0312996	0	0.0388815	0.0479085	0.0265288	0.0408025	0.0510126	0.044524	0.01526	0.019273	0.0176874	0.0110404	0.0224771	0.0164793	0.023524	0.0235031	0.0159595	0.0173428	0.0196317	0.036958
PRKAB2	0.0361182	0.0320818	0.0341073	0.037069	0.0306927	0.0253451	0.00833438	0.0339974	0.0192438	0.0463997	0.0403804	0.037403	0.0294036	0.0318873	0.032654	0.0432332	0.028843	0	0.0336525	0.0250501	0.0368548	0.0352977	0.0280699	0.0217256	0.010806	0.0192786	0.02126	0.0386203	0.0182358	0.0215613	0.0131839	0.0259537	0.0260864	0.0323029	0.0300485	0.014818
RP11-337C18.8	0.0197491	0.0241648	0.0207877	0.0388448	0.0315911	0.0136603	0.0116842	0.0476893	0.00700223	0.06	0.026901	0.0439023	0.0248235	0.0307448	0.0348789	0.0339508	0.0415914	0.0330404	0.024988	0.0358017	0.0531757	0.0287674	0.0349207	0.0452115	0.0123052	0.0229894	0.0199815	0.0128657	0.0111904	0.0202919	0.0151158	0.0093196	0.0199114	0.00588769	0.0495189	0.0327509
CHD1L	0.0168995	0.0127828	0.0131398	0.0158962	0.0330169	0.0299133	0.0412978	0.0347769	0.0519568	0.0279578	0.010492	0.0114432	0.0182147	0.0118141	0.00869007	0.0140984	0.0301469	0.0293111	0.0100885	0.0170547	0.010866	0.0128412	0.00926417	0.0202584	0.0246756	0.0349395	0.0416455	0.0371011	0.0539884	0.0519632	0.047909	0.0292266	0.0603992	0.0607101	0.0348911	0.0303297
BCL9	0.0263593	0.0293285	0.0352042	0.0219964	0.0300618	0.0250243	0.00800264	0.0196513	0.0165394	0.0282987	0.0300684	0.0424579	0.0357146	0.0318554	0.0289774	0.0475141	0.032982	0.0312445	0.0377896	0.0296647	0.0360665	0.0471196	0.046429	0.029764	0.00462706	0.0182	0.0168532	0.0199595	0.0163214	0.0209292	0.0256717	0.0201174	0.034677	0.0331431	0.0231378	0.0182486
ACP6	0.00730809	0.0145648	0.019442	0.00536969	0.0233725	0.0484621	0.0491809	0.0095082	0.0209909	0.0335906	0.0123629	0.00703491	0.0121656	0.0126925	0.0189126	0.0145861	0.0110157	0	0.00956584	0.0140124	0.00594227	0.0161163	0.0166769	0.0236993	0.0164769	0.0166776	0.0456445	0.089865	0.0185387	0.0387301	0.0524054	0.0170499	0.0815195	0.0905628	0.095161	0.0307951
GJA5	0	0	0	0	0	0	0	0	0	0	0	0	0	0	0	0	0	0	0	0	0	0	0	0	0.628017	0	0	0	0	0.0459588	0.0734176	0	0	0.0884193	0.164187	0
XXyac-YX155B6.6	0.0746924	0.0476461	0.0266692	0.0385789	0.0252569	0.0091076	0.0119864	0.0498631	0.0253153	0.0570425	0.0593995	0.0114737	0.0372098	0.0400738	0.0304421	0.0205393	0.012172	0	0.0209627	0.0347726	0.0261633	0.0139471	0.0390732	0.041262	0	0.0316856	0.017112	0.0519371	0.0113692	0.0241335	0.00932047	0.00481342	0.0459413	0.025059	0.0249788	0
NBPF14	0.0112137	0.017976	0.0222434	0.0102076	0.0158767	0.0307346	0.0230665	0.0162855	0.02332	0	0.0189877	0.0156481	0.0219591	0.0249432	0.0326254	0.0208564	0.00298023	0	0.0121205	0.020323	0.0158231	0.0186455	0.028891	0.0225957	0.00758209	0.0192794	0.0353073	0.0390926	0.0311695	0.0673457	0.0474102	0.0527242	0.0668097	0.11067	0.0524311	0.0428552
PPIAL4D	0	0	0	0	0	0	0	0.824976	0	0	0	0	0	0	0	0	0	0	0	0	0	0	0	0	0	0	0	0	0	0.175022	0	0	0	0	0	0
RP11-89F3.2	0.0333789	0.0340138	0.0243474	0.0411648	0.0454135	0.0732308	0	0	0.056302	0	0.0157895	0.0187521	0.0351174	0.0346576	0	0.0231908	0.0943346	0	0.0493236	0.0624321	0.0167262	0.0448913	0.0301669	0.026843	0.0236873	0.00384902	0.0186717	0.0417392	0.0390151	0.00462476	0	0	0	0.0102321	0.0677077	0.0303968
NBPF20	0.0143206	0.0228086	0.0420917	0.0286042	0.0222669	0.019378	0.0131818	0.0228048	0.0272386	0.0462922	0.0288901	0.0574363	0.0716955	0.0393667	0.0549556	0.0526634	0.0207393	0.0441768	0.0362646	0.0154508	0.0250005	0.0277358	0.0218548	0.0308057	0.0156375	0.0303374	0.0184877	0.0130908	0.0186994	0.0172581	0.0215679	0.014566	0.0127006	0.0105291	0.0130964	0.0280058
NBPF15	0.0201077	0.0230585	0.0324122	0.0207591	0.0225608	0.0232096	0.0224345	0.0262096	0.0280866	0.0207263	0.0216794	0.0471267	0.0423815	0.0368442	0.0448196	0.0273758	0.0285035	0.00968721	0.0147731	0.0176888	0.0264831	0.0218075	0.0171183	0.0198858	0.0150244	0.024737	0.0311357	0.0244588	0.0291677	0.0345245	0.0392143	0.0307215	0.0351749	0.0491721	0.0297724	0.0411574
NBPF16	0.0153424	0.0188102	0.0202599	0.0302794	0.0372925	0.0143681	0.0500395	0.00480853	0.0156583	0.0169418	0.0097707	0.0260741	0.016132	0.0197705	0.0138463	0.0140361	0.018216	0.0739131	0.0217511	0.0451324	0.0146317	0.026598	0.0235534	0.00933008	0.0350101	0.0211927	0.034749	0.0177591	0.0223013	0.031782	0.0196849	0.0441389	0.0399901	0.0401141	0.0508232	0.0858985
RP11-763B22.4	0.0307148	0.0400155	0.0287691	0.0322477	0.0425847	0.015237	0.00565218	0.0182883	0.0343472	0.0416797	0.0486492	0.0240361	0.0527705	0.027815	0.0477851	0.0325408	0.0332068	0	0.0416248	0.0298596	0.0551671	0.0562119	0.0359893	0.0614819	0.0103537	0.0192308	0.00513623	0.0150263	0.0106658	0.011761	0.0146335	0.010925	0.0158303	0.0140289	0.0140225	0.0217117
RP11-14N7.2	0.0386471	0.0440166	0.036067	0.0316705	0.0306212	0.0166148	0.019749	0.0244577	0.0219291	0.0270257	0.0383855	0.0362393	0.0467715	0.0345767	0.0527791	0.0493622	0.0270536	0.0178472	0.0259978	0.0246306	0.0368108	0.035341	0.0403052	0.0381785	0.00901814	0.0188417	0.0173808	0.0240271	0.0163038	0.0167004	0.0114611	0.00908976	0.0252971	0.0237388	0.0228358	0.0102281
RP11-403I13.5	0.00970617	0.065897	0.0203814	0.017073	0.0355713	0.00723632	0	0.0312259	0.0119524	0	0.020959	0.0241938	0.0195854	0.0233685	0.0258617	0	0.0185491	0.12881	0.0386265	0.0260709	0.0511599	0.0418003	0.0210891	0.0312883	0.202938	0.00268195	0.0123017	0.0234059	0.00641015	0	0	0	0.0189742	0	0.0508694	0.0120126
RP11-403I13.4	0	0	0	0.0184694	0.0648371	0	0	0	0	0	0	0	0.0160531	0.045061	0.0825412	0	0	0	0.052568	0	0.264992	0.0705768	0	0.0553162	0.0580424	0.0346553	0.0355308	0.0648562	0	0.0160212	0	0	0.050517	0.0316351	0.0383267	0
RP11-403I13.8	0.0114724	0.01207	0.0380643	0.0328104	0.0131527	0	0	0	0	0	0.00325201	0.0354512	0.0334549	0.0195217	0.0535855	0.0218063	0	0	0.0206561	0.0140476	0.172128	0.118228	0	0.0314027	0	0.00774144	0.0188412	0.157967	0.00421879	0.00950044	0.0199485	0	0.0423552	0.0641688	0.0205091	0.0236463
FAM72C	0.00338701	0	0.00318934	0.00220779	0	0	0.0141602	0.0102578	0.00904805	0	0.00204208	0.00262861	0.00181312	0.00164931	0.00869773	0.00299818	0	0	0	0	0.00219376	0.00326494	0	0.00403485	0.00329716	0.0615403	0.00780367	0	0.0776992	0.103799	0.0935071	0.233753	0.00979233	0	0.00514201	0.332094
RP11-277L2.3	0	0.00994833	0	0.00818689	0.0263695	0.0452971	0.0451235	0.0139494	0.0536	0	0.0111254	0.0175543	0.0064816	0.00856788	0.0201495	0.0130434	0	0	0.0123926	0.0137194	0.0400128	0.0110261	0.0136116	0.0177808	0.0532258	0.029295	0.0268597	0.116659	0.0174296	0.0683146	0.0359645	0.0159356	0.0961563	0.051436	0.100783	0
RP11-277L2.5	0.0827052	0.0898157	0.084704	0.0737274	0.0150648	0.00307964	0.00229672	0.0176843	0.004073	0.0323822	0.0717857	0.00893092	0.00700885	0.00460036	0.00677332	0.0121802	0.0174741	0	0.111673	0.0414298	0.0047649	0.11736	0.116142	0.0311603	0.00557886	0.00899217	0.00202265	0.00507755	0.00180061	0.00241358	0.00242112	0.00246749	0.00258494	0.00430599	0.00244702	0.00307239
RP11-353N4.1	0.0876062	0.0844592	0.0900632	0.0499454	0.0160219	0.00248722	0.000768561	0.0197461	0.0028344	0.00645435	0.0612318	0.00374343	0.0078422	0.00274964	0.0107117	0.0107125	0.0228905	0	0.116785	0.0592123	0.00572797	0.0962297	0.17429	0.0228078	0.0134232	0.0142518	0.00170461	0.0036841	0.000385605	0.00142988	0.00213154	0.00237168	0.00140576	0.000682066	0.0010679	0.00214167
RP11-353N4.5	0	0	0	0	0	0	0	0	0	0	0	0	0	0	0	0	0	0	0	0	0	0	0	0	1	0	0	0	0	0	0	0	0	0	0	0
RP11-353N4.4	0	0	0.0809166	0.0495075	0	0	0	0	0	0	0	0.0638642	0	0.0642143	0.135769	0	0	0	0.0680909	0	0.378334	0.0626825	0	0	0	0	0.0253799	0	0	0	0.0388747	0	0	0	0	0.0323655
FCGR1A	0.00041487	0	0.000612675	0.00107684	0.000960564	0.000622213	0	0.000995306	0	0.00425249	0	0.000637644	0	0.000427098	0	0	0	0	0.00039536	0.000341644	0.000262338	0	0.00275414	0.00105061	0.982887	0.00062496	0.000359661	0	0	0.000188721	0	0.000750189	0	0	0.000386098	0
HIST2H2BF	0.0390832	0.011126	0.0251111	0.0319475	0.0119869	0.00416626	0	0.0376427	0	0.0842709	0.0357947	0.00801848	0.019088	0.0205761	0.0220327	0.0197669	0.0117528	0	0.0386017	0.01853	0.0152851	0.00277317	0.0198852	0.0104208	0.0843525	0.0398172	0.0148449	0.0344362	0.0689574	0.0754525	0.0197767	0.059373	0.0285195	0.0452105	0.0158582	0.0255412
RP11-196G18.3	0.0790093	0.122413	0	0.0281247	0	0.0205226	0	0	0	0	0.0580787	0.0190904	0.0894961	0	0.0224344	0	0.0246191	0	0.00474267	0.0583369	0	0.0496944	0.201778	0.0194848	0.067783	0.0124788	0	0.0587115	0	0.0250079	0.0142698	0	0	0	0.0239239	0
HIST2H3D	0.0169233	0.0211079	0.100429	0	0.0339132	0	0	0	0.141517	0	0.080283	0.0108879	0.0215446	0.0528182	0	0	0.0550248	0	0.00940053	0	0.0189878	0.0420429	0	0	0	0.113347	0.0110163	0	0.032071	0.0832932	0.0153331	0.0969254	0.0166126	0.0265213	0	0
RP11-196G18.23	0.021457	0.0189352	0.0259302	0.0159581	0.0209543	0.0194879	0.0451349	0.0217659	0.060197	0.00388115	0.0329636	0.0294288	0.026529	0.0113215	0.0363833	0.0168297	0.0252332	0	0.0290047	0.0287405	0.0165179	0.0362912	0.0322098	0.0424629	0.00491115	0.0471274	0.0281743	0.0243068	0.0601884	0.0510102	0.0175461	0.0493883	0.0431019	0.0242175	0.013234	0.0191759
HIST2H4A	0.0492317	0.0411702	0.00882944	0.0260968	0	0.0226561	0	0.0500445	0	0.105615	0.0230398	0.0115623	0.028429	0.0155882	0.0374984	0	0	0	0.00836033	0.0198296	0.00662149	0	0	0	0.0874476	0.051262	0.019136	0.192957	0.0710688	0.0638812	0.0224104	0.0372644	0	0	0	0
HIST2H2AA3	0.0348662	0.046262	0.0177081	0.034383	0.0318344	0.0125203	0.011098	0.00934867	0.0190087	0.0193695	0.0291292	0.015234	0.017279	0.00631987	0.00865573	0.0220201	0.0235684	0.00483604	0.0356375	0.0534774	0.012631	0.0236308	0.101546	0.0325219	0.173577	0.0288253	0.0165387	0.0204469	0.0204534	0.0252567	0.0134024	0.0181777	0.0165265	0.0184891	0.0114075	0.0140126
RP11-196G18.24	0.0306617	0.0374157	0.0313537	0.031433	0.0314065	0.0125436	0.0050852	0.0110859	0.0250027	0.0102662	0.0534436	0.0324605	0.0367611	0.0193295	0.0591618	0.031794	0.0415539	0	0.0518091	0.0396802	0.0309402	0.0579263	0.0769227	0.0429214	0.0105624	0.0163555	0.00618852	0.0163783	0.0129739	0.0331867	0.0237508	0.0111557	0.0163811	0.0146182	0.01201	0.0254803
HIST2H2BE	0.0358651	0.0436392	0.0268289	0.0318121	0.0300022	0.014619	0.0040183	0.00878973	0.00711748	0.0141926	0.0465083	0.0369608	0.0447083	0.0308156	0.0340288	0.0518142	0.0294285	0.0366289	0.0511511	0.0471404	0.0415879	0.0452843	0.0987873	0.0395089	0.0153253	0.00898522	0.00977839	0.0215643	0.00580208	0.00754395	0.0109137	0.00692798	0.0227422	0.0164563	0.015277	0.00744593
HIST2H2AC	0.0121853	0.00981712	0.0155756	0.00996012	0.0120266	0.011873	0.0140547	0.0098655	0.0171405	0.0184725	0.0106072	0.0124408	0.00927125	0.00656562	0.00951108	0.00838037	0.0138872	0	0.00790108	0.00948239	0.00798888	0.00863916	0.00847651	0.00853209	0.011443	0.118276	0.0112366	0.0112272	0.151522	0.170462	0.0148744	0.177369	0.0201184	0.0202937	0.0128413	0.0276812
HIST2H2AB	0.0189528	0	0.0197762	0.0513742	0.0203748	0	0	0	0.0459832	0	0.03206	0.0114099	0	0.00675	0.034096	0.053849	0.0351828	0	0.022147	0.0201813	0	0.00805879	0.0138473	0	0	0.0764178	0.0267476	0.0212273	0.0951283	0.132557	0	0.163741	0.0555965	0.0188433	0	0.0156977
BOLA1	0.0168731	0.0193872	0.0269312	0.0171408	0.0208194	0.0276411	0.0391916	0.0255534	0.0331761	0.0239254	0.0223418	0.0288202	0.035552	0.0320607	0.0376798	0.0323428	0.0278909	0.0330461	0.0251726	0.0204227	0.0235111	0.0325553	0.0241121	0.0173056	0.0254229	0.0254657	0.0325928	0.0313618	0.0293148	0.0325044	0.0207516	0.020059	0.0359644	0.041009	0.0393587	0.0227416
SV2A	0.0256638	0.0367407	0.0416063	0.0178325	0.0148555	0.00946885	0.0109782	0.0166159	0.0178139	0.0167251	0.0290927	0.0484361	0.0534278	0.0553454	0.0566802	0.0531847	0.0216013	0.0429126	0.034821	0.0228616	0.0631564	0.0575874	0.0378786	0.0476686	0.00178366	0.0169556	0.00702172	0.0369448	0.0137977	0.0122214	0.00917563	0.0138653	0.013816	0.0156284	0.0126609	0.0131739
SF3B4	0.0219724	0.0237344	0.0213802	0.0222417	0.0269352	0.0326658	0.0404364	0.0332139	0.0367049	0.0216658	0.025043	0.0205376	0.0290687	0.0281886	0.022223	0.0294199	0.027515	0.00975346	0.025111	0.0207255	0.0238806	0.0263446	0.0244391	0.024368	0.0281197	0.0310569	0.0361155	0.0309242	0.0333719	0.0337703	0.0286465	0.0272783	0.0319621	0.0370577	0.0348316	0.0292965
MTMR11	0	0.0291656	0.0116346	0.0540494	0.0267057	0.0213884	0.029447	0.050179	0.0528143	0	0.00376921	0.0122707	0	0.0140872	0	0.00821155	0.0143768	0	0.00575048	0.0147947	0	0	0.00662802	0	0.0184469	0.0138458	0.0586177	0	0.0395624	0.103395	0.0363232	0.0284381	0.123497	0.117791	0.0914247	0.0133852
OTUD7B	0.0176039	0.034041	0.0152264	0.0275862	0.0343642	0.0364336	0.0115879	0.0270397	0.015536	0.0219816	0.0468466	0.0242668	0.0213021	0.00895366	0.0256733	0.0298559	0.0374094	0.0325473	0.025725	0.0298117	0.0193959	0.0154965	0.0256555	0.0429157	0.00954996	0.0213289	0.0259068	0.0471962	0.0204969	0.0247826	0.0263029	0.0346905	0.0392173	0.041657	0.0446504	0.0369649
VPS45	0.0239664	0.0255058	0.0320097	0.026414	0.0242238	0.0219579	0.0308	0.0288711	0.0331155	0.0282572	0.0271174	0.0363631	0.0355859	0.0328635	0.0315951	0.0290658	0.0281876	0.016799	0.0243565	0.0258828	0.0452048	0.0333341	0.0217694	0.0301503	0.0118777	0.0274291	0.0211939	0.0409404	0.0323664	0.0253868	0.0190596	0.0277589	0.0254526	0.0237015	0.0304583	0.0209779
PLEKHO1	0.0291035	0.0245228	0.0287262	0.0222122	0.0225945	0.0207391	0.0265481	0.0266094	0.0258632	0.0308143	0.0280236	0.0317819	0.0339436	0.027116	0.0305411	0.0379433	0.029108	0.00875311	0.0331168	0.0264608	0.033343	0.0423989	0.028143	0.0272251	0.0348543	0.0295163	0.023785	0.0255067	0.0261705	0.0282072	0.0217761	0.0287432	0.023728	0.0287699	0.0291016	0.0242095
ANP32E	0.00625374	0.00730858	0.00904916	0.00703139	0.0138045	0.0234351	0.0462695	0.0293858	0.0451573	0.0141974	0.00765032	0.00751602	0.0107391	0.00643545	0.00822104	0.00981819	0.0120554	0.00266076	0.00656254	0.00670644	0.00901487	0.00604661	0.00567074	0.00789283	0.013387	0.0733353	0.0298147	0.0135372	0.0720652	0.0703342	0.102922	0.117462	0.026265	0.032701	0.0209814	0.118312
RP4-790G17.7	0.0293189	0.0138743	0.0207308	0.0435273	0.0162021	0	0.0257324	0.0729086	0.26457	0	0.0638181	0.0463345	0.0321464	0	0.0133332	0.0168118	0.0214358	0	0.0165932	0.0168229	0.0263466	0.00839832	0	0	0.0332567	0.028295	0.00674291	0	0.0185356	0.0180325	0	0.02947	0	0.0102962	0.0313187	0.0751472
CA14	0.0376665	0.036254	0.0191026	0.0237842	0.0245372	0.0159465	0.0344362	0.0368097	0.0420291	0.0345858	0.0202552	0.000328737	0.00604667	0.00194892	0.000490781	0.0107088	0.00635838	0	0.00476958	0.0114068	0.00966553	0.00403123	0.0131714	0.0139624	0.00520416	0.0241359	0.0489467	0.0949667	0.0282731	0.0592182	0.046742	0.0190905	0.031486	0.0592631	0.147146	0.0272311
APH1A	0.0248713	0.0224675	0.0262784	0.0237025	0.0203559	0.020011	0.0286888	0.0269059	0.0276971	0.0196577	0.0259429	0.028192	0.0266036	0.0305191	0.0284972	0.0289182	0.0207282	0.0368171	0.0246965	0.0221407	0.0251737	0.0285853	0.0243948	0.0271623	0.0390625	0.0247346	0.0258835	0.0395537	0.0294241	0.0332789	0.0298227	0.023807	0.036642	0.0358835	0.0384496	0.0244502
C1orf54	0.00477149	0	0.00352203	0	0.00345313	0.00810676	0	0	0	0	0	0.00376225	0.00576245	0.00677082	0.00280536	0.00701169	0	0	0.0032934	0	0.00480705	0.00359988	0	0.00710385	0.615624	0	0.0200565	0.0258093	0	0.0113289	0.0116504	0.00235262	0.0379279	0.060461	0.15002	0
C1orf51	0.0138659	0.0251539	0.0111033	0.0217016	0.0212232	0.0417027	0.0664456	0.0187247	0.0212185	0.0389886	0.0201832	0.0154858	0.0322044	0.033218	0.0201975	0.0462046	0.0243809	0.033946	0.00583135	0.0151584	0.0173629	0.0201905	0.0114791	0.0406721	0.013089	0.011994	0.0376858	0.0657099	0.0152537	0.0246642	0.0255032	0.018835	0.0317006	0.051961	0.0645046	0.0224565
MRPS21	0.0261937	0.0227299	0.0265297	0.031775	0.0325556	0.0338124	0.0295912	0.0335599	0.0293198	0.0314276	0.0289145	0.0296231	0.0295953	0.0289797	0.0287032	0.0246634	0.0300369	0.040214	0.0250703	0.0278285	0.027936	0.0233934	0.0224329	0.0247445	0.0238007	0.0226385	0.0307762	0.0264762	0.022922	0.0220256	0.0271275	0.0217536	0.0300925	0.0261455	0.0351165	0.0214948
PRPF3	0.031172	0.0293249	0.0324656	0.0216637	0.0132463	0.0361066	0.0317693	0.0212997	0.0203424	0.0268805	0.0274554	0.025385	0.0305328	0.0297221	0.0367496	0.0294797	0.0242736	0.0221053	0.0262064	0.0207379	0.0325862	0.034341	0.0242585	0.0313518	0.0137575	0.0264448	0.031264	0.0215959	0.0289462	0.0352818	0.0357759	0.0325324	0.0280853	0.0291314	0.0269126	0.0308162
RPRD2	0.0366356	0.0388871	0.0283924	0.0287236	0.0180002	0.024056	0.0223864	0.0231909	0.0266739	0.0183022	0.0384363	0.0323103	0.0335398	0.0254974	0.0310811	0.0392996	0.0284274	0.0249188	0.0324838	0.0267779	0.0291704	0.034091	0.0471658	0.0419051	0.0138435	0.0262628	0.0220871	0.0167122	0.023276	0.0230163	0.0254612	0.0266033	0.0243245	0.0248863	0.0168736	0.0263002
TARS2	0.021911	0.024431	0.0308993	0.02195	0.0330739	0.0441926	0.02705	0.018923	0.0247272	0.0203734	0.0304359	0.0219987	0.0225173	0.0211795	0.0200283	0.0234142	0.0302933	0.0395086	0.0254264	0.0211123	0.0268053	0.0334401	0.0207411	0.0285125	0.0277311	0.0233352	0.024996	0.0471635	0.0241319	0.0268887	0.0238802	0.0274258	0.0430066	0.0332535	0.0390643	0.0261783
ECM1	0.00672728	0.0171659	0.0256764	0	0.0135528	0	0	0.0234365	0	0	0.0125855	0.0151493	0	0.0119894	0.0122974	0.0440937	0	0	0.0201273	0	0.0137883	0.0098321	0.013307	0.0382768	0.618245	0.00557652	0.00388476	0	0.00232354	0.00280836	0.0333348	0.0309726	0	0.00624499	0.0186033	0
LINC00568	0.0334671	0.0392162	0.0434563	0.030961	0.0281714	0.0207346	0.00626079	0.0392462	0.0701601	0.0151761	0.0280604	0.0426814	0.0338016	0.0272711	0.0437923	0.0201957	0.0509314	0	0.0233822	0.0332635	0.0380156	0.0321723	0.00807725	0.0179869	0.0113922	0.0338698	0.0284444	0.0420697	0.00376008	0.00941438	0.0199416	0.022464	0.027579	0.0334631	0.0224128	0.0187078
ADAMTSL4-AS1	0	0	0	0	0.584216	0	0	0	0	0	0	0	0	0	0	0	0	0	0	0	0	0	0	0	0	0	0	0	0	0	0	0	0	0.415783	0	0
MCL1	0.0259446	0.0249711	0.0266747	0.02746	0.0293728	0.0340746	0.0261575	0.0300373	0.0232804	0.027228	0.0285417	0.0188728	0.0228263	0.0146876	0.0181695	0.0268636	0.0272346	0.0129897	0.0325334	0.0322077	0.0233533	0.0279027	0.0427859	0.0289451	0.0453628	0.0287689	0.026383	0.0329214	0.0251057	0.0258624	0.0286494	0.02363	0.0218585	0.0407874	0.0338057	0.0337499
ENSA	0.0167912	0.0170634	0.0193245	0.0208971	0.0334807	0.0365827	0.0297241	0.0307347	0.0411875	0.0218163	0.0208799	0.0255597	0.0213129	0.0248723	0.0211195	0.0216064	0.028343	0.0334396	0.0200618	0.0224297	0.0261981	0.020935	0.0195021	0.0212728	0.0432662	0.035879	0.0294377	0.0312912	0.0367064	0.0327338	0.0311107	0.0321717	0.0356993	0.0347275	0.0368074	0.0250341
GOLPH3L	0.028742	0.0296956	0.0272608	0.0357117	0.0300063	0.0281088	0.0184776	0.0328516	0.0325749	0.00644038	0.0341028	0.0189937	0.0244909	0.0173879	0.0200347	0.0133061	0.0153562	0.0111926	0.0193306	0.0261288	0.0202043	0.0294971	0.0284353	0.028857	0.035248	0.0194284	0.0365537	0.0274853	0.0239232	0.0334162	0.0417677	0.0270502	0.0425444	0.0387829	0.0579379	0.0386743
CTSS	0	0	0	0.00204248	0.00158426	0	0	0.00296662	0	0	0.00128025	0.000804739	0	0.00187591	0	0	0	0	0.00070332	0.000738075	0.00068162	0.000863981	0.00503796	0.00234692	0.9594	0.000794859	0.000286558	0.0134609	0	0	0.00158062	0.00119757	0.00235296	0	0	0
CTSK	0.0162566	0.0232916	0.00502052	0.0223553	0.00682624	0.00615535	0	0	0	0.021121	0.0469622	0.00337761	0.012504	0	0.0289529	0.0243622	0.0468533	0	0.0173917	0.0269203	0.00717805	0.0181742	0.0428161	0.00609024	0.259404	0.00521136	0.0316174	0.0481184	0.0193584	0.0262821	0.0163122	0.0354288	0.00891587	0.0123817	0.120868	0.0334923
ARNT	0.0261396	0.0292602	0.0229998	0.0307202	0.0323152	0.0191627	0.0285046	0.0300128	0.0192785	0.0428196	0.0298367	0.0168075	0.0338029	0.0187561	0.0312803	0.0157942	0.0233352	0.0412984	0.0337583	0.0317832	0.0277127	0.0316781	0.0392787	0.0237367	0.0347563	0.0295504	0.0159977	0.0172714	0.0306384	0.0278433	0.0237004	0.0339303	0.0189153	0.0332461	0.0178536	0.0362246
SETDB1	0.0233366	0.0175742	0.023004	0.019451	0.031495	0.0431554	0.0217095	0.0267306	0.0265394	0.0356633	0.0232823	0.0277393	0.028201	0.0286848	0.0226621	0.0402948	0.0369049	0.0158307	0.0253253	0.0322142	0.0348386	0.0271673	0.0341754	0.0370571	0.00902307	0.0232977	0.0324782	0.030288	0.024587	0.0245527	0.0266955	0.0138734	0.03672	0.03902	0.0365928	0.0198346
CERS2	0.0192152	0.0210228	0.0150373	0.0141017	0.0261782	0.0337093	0.0267498	0.018138	0.0357022	0.0211592	0.0230244	0.0215132	0.0145905	0.0159893	0.0229405	0.0177138	0.0120872	0.0183041	0.0201945	0.02507	0.020393	0.0191623	0.0226228	0.0207248	0.0954305	0.0260862	0.0317044	0.0490935	0.0262304	0.040123	0.0345598	0.0253396	0.0498981	0.0287766	0.0560425	0.0313713
FAM63A	0.027231	0.0546234	0.0431379	0.0312795	0.0485925	0.0348343	0.014627	0.0509593	0.0174274	0.0245203	0.0231277	0.0114667	0.00947842	0.00987704	0.00714093	0.0293894	0.0325337	0.024997	0.0291969	0.0267683	0.0182141	0.0286069	0.033807	0.0378581	0.0272379	0.0221989	0.0323446	0.0632096	0.01116	0.0124729	0.0180342	0.0190753	0.0430228	0.0298049	0.0359077	0.0158364
PRUNE	0.0358348	0.0257835	0.0311345	0.0242195	0.0233573	0.0200157	0.0221314	0.0212957	0.0254323	0.020426	0.0231934	0.0355465	0.0485968	0.0370426	0.0501806	0.0418359	0.0202831	0.0256306	0.0208814	0.0198734	0.0388387	0.0339017	0.0240549	0.030468	0.0144562	0.0192297	0.0227377	0.0392025	0.019203	0.0265141	0.0315419	0.0204307	0.0369734	0.0209907	0.0277037	0.0210579
C1orf56	0.0288651	0.0328231	0.0291334	0.0208093	0.0238341	0.0240587	0.0175404	0.0280354	0.0221365	0.0166293	0.0348125	0.0180826	0.0251649	0.0266317	0.0225763	0.0314377	0.0237532	0	0.0296225	0.0253473	0.0194874	0.0350314	0.0318517	0.0381044	0.0521025	0.0216377	0.0269855	0.05736	0.0216262	0.020829	0.0391922	0.0226668	0.0350204	0.0281527	0.0291812	0.0394768
CDC42SE1	0.0269345	0.0263943	0.0255339	0.0200678	0.0179546	0.033231	0.0259713	0.0239413	0.0237157	0.0250226	0.0249684	0.0315923	0.0266246	0.0337394	0.024031	0.025893	0.0309095	0.0344188	0.0273986	0.0209487	0.0219737	0.0294364	0.0216403	0.0204861	0.0656772	0.0164283	0.0224375	0.0685314	0.0267958	0.0200001	0.0297342	0.0232627	0.0220343	0.0229619	0.0225005	0.0368081
MLLT11	0.0464443	0.0420517	0.0456147	0.039808	0.0321013	0.0239826	0.0128334	0.0345107	0.0240788	0.0372292	0.0434572	0.0383358	0.0361824	0.0321138	0.0291383	0.025856	0.0448798	0.0482271	0.0457527	0.0372491	0.0417833	0.0421819	0.0334413	0.0318341	0.00507276	0.0245146	0.00799832	0.0125265	0.0110307	0.00536139	0.0107332	0.0186429	0.00615109	0.00582971	0.00812367	0.0149275
GABPB2	0.025239	0.0283074	0.0229638	0.011438	0.0287379	0.0310776	0.0164936	0.0344791	0.0297568	0.0642085	0.0241409	0.0204057	0.031846	0.0361569	0.0365801	0.0369834	0.0162989	0	0.0293525	0.0206826	0.0235501	0.0326291	0.0447657	0.0234269	0.0279547	0.0274845	0.0248773	0.0250261	0.0267499	0.0337466	0.0230548	0.0281098	0.0282865	0.0237033	0.0377892	0.023697
SEMA6C	0.0432567	0.0391744	0.0484877	0.0386307	0.0317567	0.011838	0.00731094	0.0212657	0.0208577	0.0477087	0.0533799	0.0329897	0.0368227	0.0192054	0.0240502	0.0322665	0.0407891	0.00266524	0.0641574	0.0482261	0.0417626	0.0535262	0.0652691	0.0447528	0.00841169	0.0178177	0.0087789	0.021378	0.00874267	0.00711771	0.0103307	0.0126024	0.00594691	0.00997076	0.00778412	0.0109682
TNFAIP8L2	0	0.00464578	0	0	0	0.00691855	0	0	0	0	0.00330722	0	0	0	0	0	0	0	0	0.00422825	0.00216172	0	0.00766726	0	0.965764	0	0.00530673	0	0	0	0	0	0	0	0	0
SCNM1	0.0293576	0.0307412	0.037171	0.0295764	0.0281276	0.027047	0.0226402	0.0239061	0.0262148	0.0170683	0.0326423	0.030094	0.0328513	0.0227244	0.0287239	0.0332964	0.0300655	0.0311435	0.0318659	0.0309631	0.027728	0.0360503	0.0307974	0.0349091	0.0339049	0.0274791	0.019915	0.0253598	0.0283313	0.0239404	0.0239379	0.0246484	0.019451	0.0211155	0.020101	0.0261105
LYSMD1	0.0213253	0.0387664	0.0323103	0.0390961	0.0239934	0.027184	0.0334602	0.0156694	0.0215669	0.0605463	0.0398081	0.013609	0.0454867	0.021444	0.0640739	0.0441528	0.0265103	0	0.0493255	0.037262	0.0131728	0.0359875	0.0519558	0.0242055	0.00376604	0.015281	0.0181493	0.0531134	0.0148098	0.0124828	0.0162607	0.0225114	0.0121026	0.0124777	0.0234981	0.0146351
VPS72	0.0298129	0.0256166	0.0299096	0.0262478	0.0304508	0.031354	0.0266443	0.0267132	0.0271495	0.0245125	0.0334196	0.0321437	0.031036	0.0338998	0.0318852	0.0351292	0.0318037	0.0311975	0.0292309	0.0252555	0.029952	0.0286632	0.0254784	0.0239676	0.00921126	0.0263032	0.025402	0.0280723	0.0213838	0.0227572	0.0221267	0.0264076	0.0281007	0.0267372	0.0324874	0.0295371
PIP5K1A	0.0305797	0.0290084	0.0344294	0.0254417	0.0318096	0.0289786	0.0248837	0.0194394	0.0295354	0.0227994	0.0341514	0.0208014	0.0278427	0.0219138	0.0235988	0.0325795	0.0280183	0	0.0298011	0.0306878	0.0288643	0.0365965	0.0433788	0.0475799	0.0213014	0.0239586	0.022556	0.0245116	0.0219429	0.0292592	0.0443623	0.0277503	0.0238248	0.0298308	0.0244701	0.0235125
PSMD4	0.024223	0.0228641	0.0247593	0.0265799	0.0307982	0.0333081	0.0282624	0.031138	0.0318129	0.0269547	0.0266753	0.0302527	0.0328409	0.0280283	0.026813	0.0256849	0.0317813	0.0272739	0.0246818	0.0251557	0.0268058	0.027995	0.0230462	0.0253644	0.0300834	0.0239438	0.0297835	0.031269	0.0262922	0.0254585	0.0351928	0.0236153	0.0293209	0.0278821	0.0305978	0.0234609
RP11-126K1.2	0	0	0.0150174	0	0.0317511	0	0	0.0632112	0	0.0998196	0.0239472	0	0.0148487	0.0128038	0.0146938	0	0	0	0.0181339	0.00760339	0	0	0.0197876	0	0.251354	0.0241085	0.0517642	0	0.0374542	0.0206191	0.0296104	0	0.0709891	0.0587028	0.121997	0.0117834
ZNF687	0.0301784	0.0175437	0.017493	0.0170599	0.0425867	0.0267908	0.0373407	0.0308609	0.0461349	0.0171646	0.0168462	0.0181731	0.0183236	0.0108156	0.010105	0.0211542	0.0280774	0	0.0205449	0.0263104	0.0223715	0.0192682	0.0476799	0.0312632	0.0137336	0.0283102	0.0474316	0.0548244	0.0209461	0.0371076	0.0340533	0.0225016	0.0336228	0.0486522	0.0639063	0.0208235
PI4KB	0.0338744	0.0358606	0.0312565	0.0245158	0.0247409	0.0255695	0.0171855	0.0214382	0.0131313	0.0231966	0.0334873	0.023343	0.0329747	0.0268058	0.0322055	0.0362408	0.029417	0.030313	0.031365	0.0247952	0.0273285	0.0417183	0.0330047	0.0352691	0.0235915	0.0225071	0.0232953	0.0453245	0.0171659	0.0259739	0.0246606	0.0173586	0.0337955	0.028547	0.0281263	0.0206166
RP11-126K1.9	0	0	0	0	0.0665859	0	0	0	0.236672	0.545916	0	0	0	0	0	0.0950415	0	0	0	0	0	0	0	0	0	0	0	0	0	0.0557843	0	0	0	0	0	0
RFX5	0.0181125	0.0214441	0.0229508	0.0316199	0.0379422	0.0409892	0.0156399	0.0185961	0.0402632	0.0474188	0.00894254	0.0159157	0.00934704	0.0164489	0.0295327	0.00820501	0.0158682	0.0142536	0.0234522	0.0271855	0.0146001	0.0306872	0.0180043	0.0222126	0.0183293	0.0134361	0.0330561	0.038676	0.0236921	0.0390479	0.0361684	0.0308046	0.0671628	0.0471505	0.0615739	0.0412699
RP11-126K1.6	0.0141907	0.0164025	0.0280663	0.0201318	0.0348646	0.0365466	0.025809	0.0240908	0.0281022	0.039971	0.0126392	0.023099	0.0170966	0.0131686	0.0230491	0.0117408	0.0160624	0.026469	0.0227773	0.0131011	0.0194179	0.0263165	0.0200318	0.0118009	0.0114407	0.017448	0.0391293	0.064316	0.0258888	0.0316439	0.0870882	0.0342355	0.0446312	0.035121	0.0381482	0.0459632
SELENBP1	0.000713675	0.00338729	0	0.00826913	0.0518839	0.0388952	0.0528182	0.0362293	0.0134536	0.0125298	0.000485157	0.00425602	0.00208787	0	0.00210296	0.0015234	0.00523534	0	0.00304947	0.0186921	0.00304453	0.00482466	0.00343749	0.00477226	0.108567	0.0174417	0.0712892	0.0107513	0.0397862	0.0587588	0.0295194	0.0169984	0.126605	0.162328	0.0467274	0.0395361
PSMB4	0.0256078	0.0263564	0.0258518	0.0258857	0.0329155	0.0303806	0.0241128	0.0219213	0.0254102	0.0230157	0.0270305	0.0297852	0.0296965	0.0315974	0.0321048	0.0274424	0.023269	0.0275863	0.0297058	0.028397	0.0283525	0.0291887	0.0251023	0.0238585	0.0211186	0.0238112	0.0298728	0.0343581	0.0266048	0.02839	0.0318054	0.0216778	0.037883	0.0264896	0.0390024	0.0244115
POGZ	0.0309817	0.0381283	0.0320483	0.0287284	0.0295792	0.023414	0.0198773	0.0243335	0.0216189	0.0221646	0.0362674	0.0363585	0.0401624	0.0356741	0.0355991	0.0368684	0.0298226	0.00937445	0.0318304	0.0284396	0.0324285	0.0335708	0.0361419	0.0349822	0.015672	0.0322021	0.0190868	0.0162664	0.0250276	0.025587	0.0201925	0.028251	0.0213518	0.0256932	0.0200206	0.0222544
CGN	0	0	0	0	0	0.0328481	0	0.0407236	0	0	0.0185678	0.0402777	0.0179982	0.0415801	0	0.077953	0.0630926	0	0.0106081	0	0.0822292	0	0.0649063	0	0	0.00636034	0.101232	0	0.00793173	0.0498324	0.0263128	0.0215966	0.227674	0.0261185	0.0421572	0
TUFT1	0.0465745	0.0379681	0.023254	0.0360478	0.0369452	0.0347792	0.023354	0.0220781	0.0192473	0.0115168	0.0398192	0.0275887	0.0371264	0.0231675	0.0148855	0.0537176	0.0197738	0.0203657	0.0320014	0.0350549	0.0403817	0.0441626	0.0506002	0.0496829	0.00594041	0.0283163	0.0143466	0.00340498	0.0282843	0.0164388	0.0286926	0.0207805	0.0258169	0.0247148	0.0145958	0.00857525
SNX27	0.0299796	0.0351021	0.0312466	0.0261536	0.0259408	0.0254366	0.0196626	0.0233069	0.0194575	0.0203676	0.037493	0.0236494	0.0291978	0.0243776	0.0331573	0.0416077	0.0256268	0.0264411	0.0294343	0.0222767	0.0253709	0.034685	0.0337475	0.0325092	0.017265	0.0200201	0.0249894	0.0499483	0.0253364	0.0232199	0.0254822	0.0207592	0.0341832	0.0363532	0.0241789	0.0220359
CELF3	0.0315312	0.0370112	0.0328619	0.0384931	0.0383333	0.0277263	0.00622037	0.0212743	0.0186434	0.0285609	0.0366272	0.0499432	0.0470623	0.0478958	0.0375377	0.0503177	0.0435669	0.0509515	0.0369713	0.0401153	0.0681344	0.0370288	0.0360063	0.0402015	0.00526339	0.0170895	0.00722972	0.00926155	0.00818952	0.00444716	0.00932743	0.0121373	0.00703281	0.00353513	0.0060042	0.00746647
RIIAD1	0	0.0236646	0.024732	0.00821642	0.0524724	0.0237196	0	0	0.0124506	0	0.0107514	0.0263558	0.0181434	0.0876033	0.0686765	0.0456846	0.0759209	0	0.0288385	0.0146613	0.12113	0.00732919	0.0583606	0.0129435	0.00844289	0.0218642	0.0291231	0.0161683	0.0161295	0.00741632	0.0151921	0.00429907	0.0651802	0.044357	0.0501729	0
MRPL9	0.0236022	0.021426	0.01944	0.0295875	0.0344315	0.0397803	0.0337825	0.0328964	0.0297909	0.0264483	0.0261925	0.0260624	0.0294856	0.0238882	0.0231412	0.0240686	0.0331521	0.0221651	0.0256955	0.029082	0.0200458	0.0214053	0.0241957	0.0249699	0.0206286	0.0290542	0.0315943	0.0292363	0.0326448	0.0283142	0.039583	0.0303778	0.0280727	0.0280494	0.0264259	0.0312832
OAZ3	0.0352389	0	0	0.0233731	0.0634622	0.0351255	0	0	0.0112638	0	0.0120793	0.0136345	0.0157115	0.00505072	0	0.0161723	0.0133281	0.205678	0.00792282	0.0187947	0.0596459	0.019908	0.0139426	0.038186	0	0.0180477	0.0318277	0.0511698	0.0231193	0.00915909	0.0452309	0.0438108	0.0237668	0.0442935	0.055692	0.0453641
TDRKH	0.0235549	0.0283658	0.0226096	0.029664	0.02963	0.0252915	0.024053	0.0172269	0.0166914	0.0213191	0.0229007	0.0408416	0.0351328	0.0290673	0.0324186	0.0257664	0.0396852	0.0377251	0.0204754	0.0272202	0.0258556	0.0211592	0.0186357	0.0332087	0.0327823	0.0274441	0.0150202	0.0307612	0.0233852	0.0186919	0.0299516	0.0436303	0.01248	0.0298129	0.0286076	0.0589339
RP11-98D18.9	0.0237041	0.0178855	0.0276931	0.0324285	0.0190305	0.0647481	0.0127678	0.00960069	0.0525133	0.0208118	0.0326546	0.0238634	0.0328416	0.0100158	0.031463	0.0101987	0.0534916	0.0316998	0.0243053	0.0344009	0.0384485	0.0285385	0.0322494	0.0240195	0.00684599	0.0164486	0.0170683	0.0454044	0.0292954	0.0126097	0.0383765	0.0494413	0.0122734	0.0110041	0.0197643	0.0520939
RORC	0	0	0.234869	0	0.0923307	0	0	0	0	0	0	0.0196737	0.0531153	0.0311259	0	0	0	0	0	0.02507	0	0.0390493	0	0.468792	0	0.0121044	0	0	0.0238693	0	0	0	0	0	0	0
C2CD4D	0.0422045	0.0198092	0.0742005	0	0.0550881	0.0115805	0	0.0128131	0	0	0.0301018	0.0303161	0.0781012	0.00977894	0.0525561	0.045508	0.0485457	0	0.0149399	0.0186967	0.0504694	0.0124028	0	0.175133	0	0.0124275	0.0215769	0.0689494	0.00730062	0.0213221	0	0.00711157	0.0223727	0.0109972	0.0129069	0.0327899
THEM4	0.00888878	0.00274815	0.00996978	0.00246546	0.0134177	0.0440694	0.0338287	0.0429239	0.0224708	0	0.00725179	0.0258622	0.0137323	0.0246145	0.00553022	0.0132394	0.00874294	0	0.0072526	0.0104961	0.0963303	0.0100824	0.00722383	0.0671831	0.0426372	0.0142012	0.037979	0.16104	0.0198642	0.0209027	0.0311358	0.0249618	0.0514396	0.0547297	0.0350448	0.02774
S100A10	0.0230797	0.020253	0.000592626	0.027692	0.0549647	0.0133976	0.0154219	0.0255018	0.0401476	0.0155312	0.0151552	0.0598917	0.00697138	0.0707013	0.00315672	0.00742126	0.00606347	0.101384	0.0530127	0.0573184	0.0206329	0.00325134	0.0937946	0.0183981	0.0454452	0.0216685	0.00783486	0.0276278	0.0119542	0.0139723	0.0133725	0.0201477	0.0239959	0.00143278	0.0387794	0.0200331
S100A11	0.000790316	0.00106128	0.000796534	0.0019401	0.00129305	0.000680585	0.000485568	0.00128532	0	0.00189477	0.000395639	0.00067818	0.000376254	0.00123669	0.000826589	0.00129398	0	0	0.000337518	0.000716305	0.000944915	0.00122268	0	0.000685049	0.965728	0.000777278	0.00226324	0	0.000510096	0.00128934	0.00191041	0.00108608	0.00164214	0.000935387	0.00491696	0
TCHH	0.0206737	0.0537341	0.0604448	0.0188727	0.0218172	0.0159479	0.00708518	0.00556461	0.0111078	0.011384	0.039812	0.0843273	0.0793944	0.0542923	0.0559959	0.0828171	0.0204488	0	0.0191406	0.0260115	0.0617337	0.0382221	0.0211601	0.0606624	0	0.0306902	0.0044167	0.00658083	0.00542449	0.00725261	0.00803049	0.0247313	0.00371432	0.000873654	0.0100387	0.0275963
LCE1E	0	0	0	0	0	0	0	0	0	0	0	0	0	0	0	0	0	0	0	0.0961018	0	0	0	0	0	0	0	0	0	0	0	0	0.903897	0	0	0
LOR	0	0.0150081	0	0	0	0	0	0	0	0	0.0155305	0	0.0595499	0.0361177	0	0	0	0	0	0.0108072	0.106984	0.0625599	0.0490627	0.021776	0	0.0285931	0.0194658	0.521502	0	0.0279347	0	0	0	0.025108	0	0
S100A9	0.00105461	0	0.00139459	0.00160534	0	0	0	0.00612786	0.00185014	0	0.000737347	0	0	0	0	0.0033735	0	0	0.000329211	0	0.000640059	0.0017901	0.00223844	0.00536465	0.96637	0.000431295	0	0	0.000583923	0.00156948	0.00389458	0.000644497	0	0	0	0
S100A8	0.00213773	0.00388289	0	0	0	0	0	0	0	0	0.00139103	0	0	0.000764378	0	0	0.00132882	0	0	0.00216941	0.00035914	0.00127675	0	0	0.985463	0	0	0	0	0	0.00122681	0	0	0	0	0
S100A6	0.0216378	0.0189042	0.00777259	0.0299651	0.02909	0.0382051	0.0452608	0.0523318	0.0374704	0.062992	0.02242	0.00300091	0.0012672	0.0022646	0.00173523	0.00282862	0.032464	0.00404266	0.00715484	0.0191166	0.00539318	0.00401603	0.0105459	0.00924404	0.0372147	0.0264932	0.0508263	0.0609623	0.0305651	0.0405459	0.0361556	0.0225722	0.0761822	0.0450857	0.0805679	0.0237052
S100A4	0.0156252	0.0144193	0.00661373	0.00732046	0.00449724	0	0.00874975	0.003149	0	0.00784127	0.00649968	0	0.00325107	0.00133728	0	0.00252298	0.00313021	0	0.0111101	0.00521719	0.00113801	0.00276968	0.00153362	0.00251713	0.833215	0.00863329	0.00545179	0	0.00212078	0.00137519	0.00511874	0.00122957	0.00967564	0.0133745	0.00868694	0.00187575
S100A2	0	0	0	0	0.0581018	0	0.0761219	0	0	0	0	0	0	0	0	0	0	0	0	0	0	0	0	0	0	0	0	0	0.0229367	0	0	0	0	0.346735	0.496104	0
S100A16	0.000898345	0	0	0.00327452	0.00916688	0.00768508	0.0156583	0.00487515	0	0	0	0.00166016	0	0	0.00334618	0	0	0	0.00109731	0.00184506	0.00156651	0	0	0	0.206876	0.00160415	0.0107707	0.129686	0.00542154	0.0180336	0.0216744	0	0.027371	0.0361712	0.486643	0.00467448
S100A13	0.00509307	0.00662224	0	0.00942278	0.0120419	0.0179162	0.0133848	0.00792588	0.00645562	0	0.0111307	0.0054037	0.00642581	0.0065567	0.00494178	0.00381603	0.00965542	0.0217379	0.00296154	0.00581739	0.0123056	0.000769275	0.00526426	0.00759488	0.246955	0.0125008	0.0274174	0.0853975	0.0195035	0.0487326	0.0354232	0.00500325	0.0414918	0.0725262	0.214558	0.00724743
S100A1	0	0.00118234	0	0	0.00365489	0.00106876	0	0	0.00369397	0	0	0	0.000951954	0	0.00263234	0	0.00109356	0	0.000982831	0	0	0.000906171	0.00180058	0.00479941	0.925367	0.000460238	0.000199642	0.0457981	0.000542584	0.000342701	0.00119784	0	0.00151411	0.00181057	0	0
RP1-178F15.4	0	0	0	0	0.244812	0	0	0	0	0	0	0	0	0	0	0	0	0	0.0261845	0	0	0	0	0	0	0	0.141396	0	0.0376804	0	0	0	0.328791	0.138922	0.0822143	0
CHTOP	0.025233	0.0257492	0.0258817	0.0281335	0.0309741	0.0349694	0.0301611	0.0304653	0.0277302	0.0287653	0.026548	0.0240267	0.0293667	0.0267054	0.0279593	0.0296664	0.0315759	0.0208552	0.0245921	0.0232241	0.0227119	0.0280557	0.0235397	0.0237142	0.0167704	0.0292892	0.0295975	0.0217749	0.0327682	0.0291032	0.0360662	0.0283209	0.0288192	0.0299365	0.02913	0.0378197
SNAPIN	0.0237043	0.0232629	0.02579	0.0267736	0.0341332	0.036188	0.0349531	0.0290926	0.0317102	0.0335298	0.0284016	0.0223999	0.0253708	0.0214756	0.0211719	0.0254529	0.0301268	0.0120338	0.0224309	0.0240576	0.0194351	0.0261036	0.0250918	0.0259188	0.0282524	0.0296705	0.0268365	0.0317175	0.0314184	0.0303805	0.0308727	0.0240772	0.0353378	0.0331675	0.0404757	0.0291846
ILF2	0.0203094	0.0181955	0.0202968	0.0179282	0.0257415	0.0269314	0.0313338	0.0274987	0.0282904	0.0206417	0.0211996	0.023165	0.0254773	0.0264147	0.0262646	0.0239187	0.0219928	0.0291274	0.0213179	0.0213117	0.0271015	0.0223588	0.01698	0.0218819	0.0125685	0.0336098	0.0312651	0.0261748	0.0363008	0.037066	0.0646667	0.0439657	0.0273344	0.0261136	0.029151	0.0661042
INTS3	0.036143	0.0454152	0.0322829	0.0353203	0.0239621	0.022802	0.0143023	0.021141	0.0364995	0.0329907	0.0316915	0.0305191	0.0352537	0.0245904	0.0255619	0.0355655	0.0243894	0	0.033246	0.0265308	0.0335011	0.048436	0.0408348	0.0363286	0.0141456	0.0230489	0.0201831	0.0310095	0.0202266	0.023353	0.0239416	0.0168888	0.02328	0.0313568	0.0236489	0.0216095
SLC27A3	0.0428446	0.0576091	0.0575554	0.018715	0.012278	0.00945087	0.00980085	0.0232732	0.0312468	0.0237003	0.0328131	0.0224929	0.0246544	0.0196734	0.050119	0.0451968	0.0231338	0.02412	0.0300573	0.0193436	0.032245	0.0445011	0.0401139	0.0346503	0.051151	0.0197365	0.0207514	0.0408558	0.0175833	0.0114788	0.0136485	0.0130599	0.0223557	0.0204879	0.0267404	0.0125619
GATAD2B	0.0321529	0.0444785	0.0357081	0.0306575	0.0285842	0.0302657	0.0151245	0.0317611	0.0270686	0.0270783	0.0342944	0.0340046	0.0374586	0.038215	0.0324389	0.0375166	0.0324137	0	0.0349714	0.0300939	0.03366	0.0336792	0.0387489	0.0398261	0.0146601	0.0273835	0.0161557	0.0269499	0.0187282	0.0181859	0.0175728	0.0211862	0.014937	0.0237053	0.0210499	0.019285
DENND4B	0.0196649	0.0223957	0.0209192	0.00349423	0.0217058	0.0135098	0.02027	0.0316017	0.034254	0.0391288	0.0178586	0.0180341	0.0325141	0.0420498	0.0270473	0.0744536	0.0280953	0	0.0228869	0.0280129	0.0386471	0.0375114	0.0273821	0.0339998	0.0718554	0.0228389	0.043182	0.0209648	0.019542	0.0241539	0.0323462	0.0199905	0.0288321	0.0122314	0.0330229	0.0156029
CRTC2	0.0267794	0.0261918	0.020042	0.0135491	0.0263968	0.0264382	0.0111218	0.0411609	0.00853333	0.0352107	0.0321632	0.0150444	0.0190948	0.0259513	0.0446476	0.0278134	0.0251136	0.043419	0.0297182	0.0228566	0.0195702	0.0231577	0.0342955	0.0205455	0.0655067	0.0247726	0.02633	0.0354917	0.0207917	0.0261428	0.0395304	0.0192041	0.0362025	0.0350074	0.0278847	0.0243204
SLC39A1	0.0122334	0.0137387	0.0186232	0.0165628	0.0143716	0.0275482	0.0438152	0.019345	0.027804	0.0130678	0.0183997	0.018066	0.0176829	0.0218466	0.017713	0.0239406	0.0190766	0.0105129	0.0178893	0.0164165	0.0212167	0.022833	0.0163028	0.0153537	0.0572905	0.0244242	0.0515737	0.0394017	0.0372878	0.0445671	0.0426262	0.0183284	0.0579154	0.0687098	0.0691947	0.0243201
CREB3L4	0.0209	0.0280676	0.0253133	0.0265993	0.0378242	0.0429653	0.0309526	0.02633	0.0353828	0.0147741	0.0313081	0.0278624	0.0253662	0.0169146	0.0106553	0.0245296	0.0280094	0	0.0281075	0.0352283	0.0295317	0.0223428	0.0249493	0.023013	0.0122326	0.0334	0.0411053	0.0395614	0.0327511	0.0315233	0.0245892	0.0422979	0.0259069	0.0315297	0.0286643	0.039511
JTB	0.0187402	0.0194804	0.0267775	0.0199256	0.0191451	0.0274121	0.0309524	0.0253265	0.0235637	0.0271672	0.0234084	0.0249526	0.0265765	0.0257367	0.0320915	0.0307843	0.0223846	0.0360859	0.0247989	0.0214655	0.0274188	0.031796	0.0204261	0.0312564	0.0376583	0.0251723	0.0300645	0.0361458	0.0350015	0.0291802	0.0369353	0.0273083	0.030616	0.0344032	0.0303668	0.0294749
RP11-422P24.11	0.0142133	0.0214498	0.0141448	0.00912454	0.0572339	0.0173317	0.0204843	0.0174976	0.0373517	0	0.0311706	0.0448443	0.052288	0.0225692	0.0605588	0.0786599	0.0346114	0	0.026237	0.0274237	0.0459782	0.024144	0.0178581	0.0621924	0	0.0169231	0.028841	0.0436341	0.0115215	0.0228534	0.0197295	0.0116378	0.0307325	0.0129218	0.0363858	0.0274523
RAB13	0.0151939	0.0103325	0.00687667	0.0285272	0.0598565	0.0634481	0.0425292	0.0414357	0.0349787	0.0552636	0.0109927	0.00436245	0.00321646	0.000994921	0.00335347	0.0030503	0.0269691	0	0.00428788	0.0226966	0.00294943	0.00302741	0.00556852	0.0044166	0.0383604	0.0389906	0.0432006	0.0155996	0.0576457	0.0451023	0.0820815	0.0572666	0.0309008	0.0197542	0.0138178	0.102952
RPS27	0.0348581	0.0321526	0.0299919	0.0359105	0.0340933	0.0289748	0.0310023	0.0284143	0.0297739	0.0334146	0.0309405	0.0253328	0.0249232	0.0241471	0.0344388	0.023025	0.0274415	0.0359594	0.0321262	0.0355758	0.0152225	0.0241357	0.0325709	0.0255807	0.0283642	0.0244462	0.0320008	0.0206806	0.0237415	0.0241055	0.0226198	0.0231705	0.0252857	0.0207517	0.0227929	0.0220339
TPM3	0.0231026	0.0219292	0.0258174	0.0205089	0.0235048	0.0218726	0.0322427	0.033181	0.026162	0.0253611	0.0235475	0.029834	0.0248647	0.0384638	0.0240934	0.0277779	0.0277908	0.0312606	0.0267496	0.0202449	0.0363013	0.027533	0.023754	0.0237424	0.0574889	0.0270058	0.0236594	0.0199136	0.0286299	0.0281988	0.0346334	0.022318	0.0328535	0.0304251	0.0309651	0.0242683
C1orf43	0.0247875	0.0233957	0.0272444	0.0276067	0.0279003	0.0326322	0.0237574	0.0242954	0.0274727	0.0342465	0.0250968	0.0284919	0.0305113	0.0274746	0.0270476	0.0244003	0.0292533	0.0256488	0.0226964	0.0252704	0.0307963	0.0245416	0.0229604	0.0290936	0.0380713	0.0241988	0.0297369	0.0359537	0.0244409	0.0241173	0.0350978	0.0197147	0.0325309	0.0292841	0.038009	0.0222226
UBAP2L	0.025946	0.0265106	0.026605	0.0246107	0.0297802	0.0342274	0.0280798	0.0382397	0.0258482	0.0256825	0.029634	0.0303249	0.0302668	0.0295934	0.0253577	0.0266776	0.0280887	0.0236327	0.0279764	0.0231271	0.0302427	0.0343913	0.0271723	0.0279574	0.0155368	0.0234195	0.0301926	0.0331105	0.0248739	0.0233181	0.0306315	0.0213462	0.0289695	0.0369871	0.0276702	0.023971
HAX1	0.0268603	0.0260698	0.031252	0.0267584	0.0226308	0.0289478	0.0266322	0.0311946	0.0251942	0.0289501	0.0273018	0.0317641	0.0298293	0.0300362	0.0301422	0.0295463	0.0245602	0.0326379	0.026705	0.0244225	0.0259594	0.0295613	0.0236134	0.0215955	0.0214998	0.0281517	0.0224474	0.0315574	0.03009	0.028599	0.0295899	0.028905	0.0308842	0.027496	0.0300106	0.0286039
ATP8B2	0.0218507	0.0238259	0.012917	0.0250097	0.0306547	0.0272097	0.00613869	0.00841299	0.0436374	0	0.019259	0.0398366	0.0441961	0.0692832	0.0397509	0.0489829	0.0186867	0.0642668	0.0381604	0.0271798	0.0508521	0.0277798	0.0494913	0.0175413	0.0293779	0.0247266	0.0222071	0.00797847	0.0163368	0.00820621	0.0330521	0.0207921	0.0158674	0.0196057	0.0228113	0.0241147
RP11-350G8.5	0	0	0	0	0	0	0	0	0	0	0	0	0	0	0	0	0	0	0	0	0	0	0	0	0.983426	0	0	0	0.0165735	0	0	0	0	0	0	0
IL6R	0	0.00949838	0	0	0	0	0	0	0	0	0.00209573	0	0	0	0	0	0	0	0.00432132	0.00601435	0	0.00619326	0.00839597	0	0.958635	0	0	0	0	0	0	0	0.00484603	0	0	0
UBE2Q1	0.018667	0.0183932	0.0221724	0.0218563	0.0275778	0.030071	0.0316256	0.0330789	0.0303928	0.0482548	0.020595	0.0350581	0.0292676	0.0332313	0.0286474	0.0305268	0.0253499	0.0255835	0.0299518	0.0210101	0.0390118	0.0241077	0.0232426	0.0224672	0.0285562	0.0239087	0.0288391	0.0319049	0.0184505	0.0247036	0.0217852	0.0256932	0.024613	0.0382748	0.0347467	0.0283834
CHRNB2	0.0393736	0.0593796	0.0667142	0.0431134	0.0219903	0	0.0282528	0.00848689	0	0	0.0687451	0.0439497	0.035952	0.0505558	0.0234331	0.0648595	0.0410593	0	0.0480658	0.0316593	0.0351844	0.0658759	0.0331321	0.0168566	0	0.0173643	0.0111506	0	0.00942335	0.0134388	0.0319936	0.0253051	0.00209039	0.0161606	0.0151551	0.0312788
ADAR	0.0248378	0.0302243	0.0344993	0.0221574	0.0252674	0.0252317	0.0213053	0.0207433	0.016339	0.0352092	0.0344099	0.0344209	0.0439646	0.0345588	0.0388983	0.0502602	0.0305229	0.0182548	0.0288055	0.0244414	0.0381874	0.0346217	0.0330073	0.024573	0.0223782	0.0229093	0.02261	0.0301613	0.0168954	0.0204142	0.0248745	0.0197157	0.0222472	0.0301709	0.0249639	0.0179178
KCNN3	0.00539194	0.0123106	0.0107502	0.00468267	0.015698	0.0148056	0.0108736	0.00822291	0.0185368	0.00977203	0.00798349	0.0341432	0.0180456	0.0522503	0.0288693	0.0413437	0.00850122	0.0114857	0.00645118	0.00389131	0.0361447	0.0111496	0.00149964	0.0145088	0.0037905	0.00927929	0.0460613	0.0136572	0.00789652	0.0473923	0.0260485	0.00884358	0.148183	0.18947	0.101695	0.0103715
PMVK	0.0224218	0.0174063	0.0234539	0.0207497	0.0180048	0.0166191	0.0383292	0.0302171	0.0332394	0.02255	0.0207539	0.0211401	0.0203974	0.023151	0.0187567	0.0198164	0.0208637	0.0357544	0.0206255	0.0195886	0.0224376	0.0222161	0.0208906	0.0209228	0.0258105	0.0244596	0.0366718	0.035658	0.0343116	0.0387356	0.0268034	0.0283882	0.062238	0.0536954	0.057621	0.0253009
RP11-307C12.13	0.0370397	0.0277868	0.0234982	0.0349041	0.0346117	0.0296069	0.0120262	0.022991	0.0143383	0	0.0387116	0.00565076	0.0361986	0.0303068	0.0237866	0.0542517	0.0406209	0	0.0436174	0.0448287	0.0268192	0.0615403	0.0517837	0.0151023	0.0642254	0.0214247	0.030574	0.0310449	0.0195852	0.00637696	0.00573117	0.0228338	0.0284751	0.0215321	0.0177652	0.0204099
PBXIP1	0.00333623	0.00105709	0.00381296	0.0155162	0.0594806	0.0332329	0.00721937	0.0299592	0.0164081	0.026187	0.00163781	0.00325491	0.000962272	0.000860274	0.0020849	0.00141284	0.00878947	0	0.000162509	0.00414416	0.00376879	0.00183456	0	0.000866546	0.0411099	0.00466972	0.0583638	0.0361815	0.00756602	0.0471117	0.0538464	0.0230173	0.149898	0.163152	0.152807	0.0362876
PYGO2	0.0214261	0.0206369	0.0120129	0.0212482	0.0214898	0.0255484	0.0278202	0.0249997	0.0383828	0.0285303	0.025955	0.0179191	0.0304623	0.0230356	0.0263522	0.0299176	0.0225775	0.0144739	0.0252947	0.0206779	0.0222835	0.0342686	0.0254741	0.0335107	0.0372687	0.0374111	0.0299684	0.0341486	0.0364837	0.040918	0.0333819	0.0243056	0.0322048	0.0389855	0.0469449	0.0136805
RP11-307C12.12	0.0309768	0.0146855	0.041639	0.0257251	0.0451215	0.0283241	0.0283956	0.0270677	0.0187963	0.0291745	0.0279802	0.0243101	0.0232614	0.0303642	0.0166952	0.0121587	0.0371875	0	0.0259165	0.0135462	0.0280344	0.0307461	0.018688	0.0348485	0.0102846	0.0288837	0.0227274	0.0497844	0.0343139	0.0369015	0.0409393	0.0359357	0.0230069	0.022263	0.0390246	0.0422919
SHC1	0.00362228	0.0153074	0.00995214	0.0307748	0.0122329	0.0280342	0.0512364	0.0185343	0.00943193	0	0.00225371	0.0159529	0.0152757	0.00503637	0.00890046	0	0.0422693	0	0.00498087	0.0112772	0.00419635	0.0108165	0.00722398	0.00473897	0.193267	0.0163726	0.0230123	0.0472103	0.0236424	0.0407986	0.0178326	0.045088	0.0627522	0.0780728	0.088956	0.0509464
CKS1B	0.0041355	0.00377763	0.00401625	0.00572633	0.00823911	0.0169406	0.0415505	0.0309713	0.0389455	0.0113639	0.00382276	0.0052072	0.0041895	0.00420512	0.00523155	0.00562308	0.00677987	0.011759	0.00307157	0.00391664	0.00404405	0.0037352	0.00302037	0.00341221	0.0182741	0.0655787	0.0260668	0.0150329	0.0749425	0.0903568	0.0518112	0.156395	0.0191938	0.0215284	0.0208943	0.206241
FLAD1	0.0166899	0.0240631	0.0338803	0.0239755	0.029924	0.0403656	0.0313345	0.0363942	0.0353347	0.0259821	0.0243711	0.0315348	0.0280479	0.034972	0.0260809	0.0323321	0.0285201	0.0326575	0.026215	0.0243682	0.02868	0.0294264	0.027976	0.0268188	0.0194674	0.0258285	0.0360764	0.0315062	0.0252493	0.0186762	0.0318186	0.0176513	0.0243674	0.0284001	0.0251917	0.0158224
ZBTB7B	0.0205696	0	0.0330136	0	0	0.0142291	0	0	0	0	0.0141691	0.0105202	0	0	0	0	0.0115321	0	0.015219	0	0.00987429	0.0251153	0	0	0.607727	0	0.033926	0	0	0.0194845	0.0263997	0	0.0383429	0.0817609	0.0381171	0
DCST2	0	0	0	0	0	0.0295608	0	0	0	0	0.0201251	0	0	0.0618419	0.0321578	0	0	0.73064	0	0	0.0159738	0	0	0	0	0	0.00812816	0	0.0217007	0.0184503	0.0127044	0	0.032738	0.0159794	0	0
RP11-307C12.11	0.0217209	0.0605955	0	0	0	0.0117553	0.0648267	0.095648	0.0689405	0	0	0.0120422	0	0.0477733	0	0.0295061	0	0	0	0	0.0636527	0	0.0273854	0	0	0.0219017	0.0398525	0	0.0523688	0.0736067	0.0249649	0.0323274	0.0480606	0.0524902	0.115894	0.0346868
ADAM15	0.0226757	0.0266013	0.0247867	0.0300363	0.00476569	0.0127396	0.0450648	0.0189646	0.0140873	0.0114825	0.0258275	0.0204473	0.0127004	0.0275495	0.00641265	0.0225135	0.0128193	0.0212817	0.0114237	0.00447429	0.0123923	0.0128583	0.0122577	0.00812544	0.0492233	0.0105432	0.0579998	0.102259	0.0390393	0.057358	0.0260265	0.0115597	0.0643828	0.078868	0.0661431	0.014309
EFNA4	0.00213571	0.00258969	0.00410047	0.0012702	0.00533278	0.00808055	0.0333158	0.0126975	0.0141683	0.0144298	0.00437936	0.00562904	0	0.00317624	0	0.00284085	0.00992655	0	0.0023236	0.00275037	0	0	0	0.00186543	0.0701136	0.00425252	0.0807817	0.0312222	0.0104681	0.0607648	0.0620459	0.0106744	0.157825	0.151311	0.204209	0.0253195
EFNA3	0.00342489	0.00918334	0.0251721	0.00626041	0.0061582	0.00458848	0.00970206	0.0050384	0	0.0233638	0.0220939	0.0620491	0.0406992	0.0919302	0.0643166	0.0752911	0.00886925	0.047377	0.0174812	0.00302767	0.0799378	0.0486887	0.0184424	0.142677	0.0124311	0.00667838	0.0112114	0.00816493	0.00488994	0.00796124	0.0105566	0.00177758	0.030382	0.026417	0.0569905	0.00676655
EFNA1	0.0957989	0.182633	0.0879851	0.0178635	0.0429333	0.0239665	0	0	0	0	0.035794	0	0.0236817	0	0	0.0157228	0	0	0.0446517	0.0258249	0.0153916	0.0266943	0.0275126	0.025699	0.16185	0.0070399	0.0220508	0.0977605	0.00504336	0	0	0	0.00780783	0	0.00629446	0
SLC50A1	0.0172672	0.0231056	0.0240126	0.0196128	0.0293598	0.0275718	0.0112317	0.00573007	0.026214	0.039259	0.0208229	0.0265459	0.0248476	0.0312926	0.0287797	0.0327841	0.0221647	0.0196404	0.0177437	0.0251931	0.0354625	0.0199393	0.0258514	0.022631	0.128964	0.0228206	0.0225317	0.0585758	0.0187248	0.020847	0.0129179	0.0188576	0.0241054	0.0334886	0.0487713	0.0123324
DPM3	0.0126923	0.0103606	0.0158479	0.0139683	0.0235193	0.0369174	0.043864	0.0229574	0.0320045	0.0138536	0.0153264	0.0157132	0.01394	0.0170183	0.0195019	0.0151178	0.0158407	0.0220662	0.0144392	0.0123665	0.0173549	0.0159559	0.012407	0.0166483	0.0420371	0.0218823	0.0512445	0.0397471	0.0445648	0.0512717	0.0453403	0.0314401	0.0665195	0.0587659	0.0670719	0.0304331
KRTCAP2	0.0243219	0.0230232	0.0225724	0.0232067	0.0211954	0.0211074	0.0250664	0.0261713	0.0231214	0.0253836	0.0259996	0.0232426	0.0239321	0.0247522	0.0219231	0.0267604	0.0259374	0.0282791	0.0227485	0.020699	0.0264191	0.0260068	0.020124	0.0239777	0.046372	0.0245527	0.0256465	0.0468542	0.0271809	0.0356688	0.0401972	0.0344803	0.0325122	0.0298016	0.0403935	0.0403689
TRIM46	0.0474887	0.0384846	0.038347	0.0403566	0.0253687	0.0165947	0.00637752	0.0196589	0.00967761	0.00228022	0.0498182	0.0475178	0.0466185	0.0669173	0.0471346	0.0552502	0.0383794	0.0103121	0.0396539	0.0230159	0.0397197	0.0445907	0.035339	0.0480468	0.00859724	0.0166466	0.0090092	0.0229376	0.0082009	0.00788695	0.013675	0.0154464	0.0176896	0.0147699	0.0158557	0.0123364
MUC1	0.0210657	0.012301	0.035013	0.0737028	0	0	0	0	0.070916	0	0	0.0129094	0.00878356	0.0486891	0.0480923	0.104065	0	0	0.0121184	0.0103769	0.0117478	0.0101865	0.0233734	0.023471	0	0.00331864	0.0385907	0.0360179	0	0.011817	0.0295228	0	0.0689211	0.0801726	0.17009	0.0347375
THBS3	0.0496829	0.043357	0.0239153	0.0169571	0.0222862	0.0236857	0.0132966	0.0424497	0.0282357	0.0279166	0.0303251	0.0626571	0.0350189	0.0911588	0.0276637	0.0112749	0.0413744	0.0637942	0.0298543	0.0224597	0.0371299	0.0269173	0.0373368	0.014234	0.0187523	0.0166501	0.0165032	0.0119257	0.00790838	0.00920442	0.0134604	0.0111217	0.0150923	0.0163525	0.0178899	0.0221574
RP11-263K19.4	0	0.00176771	0	0	0.00191377	0.0262384	0.0317042	0.0308743	0	0	0	0.00273452	0.00282891	0.00960306	0.0166042	0	0.0084773	0	0.00219064	0.00138691	0.0106939	0	0	0	0.00275989	0.00768878	0.0957735	0.0218061	0.0249008	0.055873	0.0675386	0.014046	0.198773	0.148673	0.202264	0.012885
MTX1	0.0226162	0.0183462	0.0266621	0.0194389	0.0264305	0.0282987	0.0312779	0.0328741	0.0307995	0.0322087	0.0217426	0.0289897	0.0248135	0.0320368	0.0247531	0.0201423	0.0286784	0.0420867	0.0294384	0.0201853	0.0261794	0.0273853	0.017421	0.023859	0.0342485	0.0204173	0.0357377	0.0378518	0.0244679	0.0223946	0.0352934	0.0209343	0.033743	0.0380347	0.0365844	0.0236281
GBA	0.010474	0.0158131	0.0174838	0.0114321	0.0182145	0.0366352	0.0456256	0.00738516	0.0594165	0.0144009	0.0176498	0.0159871	0.0148552	0.0151658	0.0229617	0.0086204	0.0171494	0.014577	0.0117247	0.00840764	0.0223089	0.0165288	0.0166776	0.013713	0.0895957	0.0491156	0.0332324	0.0531146	0.0516012	0.0476255	0.0475577	0.0376519	0.0235283	0.0326995	0.0238893	0.0571806
FAM189B	0.0231552	0.0349768	0.0336243	0.0180266	0.0128701	0.0178815	0.027915	0.0289799	0.0317984	0.0195162	0.0213928	0.0275703	0.0262207	0.0383964	0.0340372	0.0331184	0.0214663	0.0281193	0.0231296	0.0137263	0.0355683	0.0309884	0.0224491	0.0264547	0.0180447	0.0248768	0.0297732	0.0347438	0.0187424	0.0248545	0.0307794	0.0262565	0.0414926	0.0440247	0.0394928	0.0355369
SCAMP3	0.0211001	0.022499	0.0303005	0.0157141	0.0179092	0.0214412	0.0213244	0.0216494	0.0248802	0.0221023	0.023711	0.0351194	0.0264801	0.0343831	0.0272851	0.0387656	0.0289329	0.0502488	0.0257858	0.0184365	0.045024	0.0369483	0.0272185	0.0416389	0.0279315	0.018739	0.0244276	0.0408691	0.0211773	0.0277108	0.0201555	0.0174805	0.0368245	0.0296164	0.0413007	0.0148686
CLK2	0.0276438	0.0189834	0.013955	0.0191396	0.0266291	0.0244259	0.0316673	0.0292914	0.0370837	0.0288116	0.0279982	0.0284065	0.0344266	0.0272749	0.0154288	0.0224342	0.0351468	0	0.0207942	0.0184256	0.0282424	0.0202295	0.0313256	0.0336521	0.0239581	0.0343523	0.0371988	0.0314329	0.0406658	0.0405835	0.0194955	0.032076	0.0414427	0.0364484	0.0319712	0.0289584
HCN3	0.02397	0.0310251	0.0496013	0.0260022	0.0246234	0.0123662	0.0178466	0.0256351	0.0313592	0.0173928	0.0342475	0.0485962	0.0534775	0.0699834	0.0679863	0.0454663	0.0251969	0	0.0227406	0.0184873	0.0496393	0.0417272	0.0250075	0.0248251	0.0050688	0.0290398	0.0130312	0.0276879	0.0270704	0.0168223	0.0120951	0.0141555	0.0199171	0.0199127	0.0145214	0.0134747
FDPS	0.0121452	0.013641	0.0175611	0.0132272	0.0230269	0.0370312	0.0587286	0.0456802	0.043443	0.0246907	0.0154045	0.0218583	0.0171661	0.0200942	0.0112501	0.0177374	0.0286564	0.0254673	0.0137546	0.0137502	0.0215696	0.0156872	0.0135243	0.0144962	0.0155186	0.0333616	0.0443572	0.0438943	0.0461074	0.0476327	0.0313215	0.0302039	0.0449397	0.0512206	0.0474373	0.0244136
RUSC1-AS1	0.0217578	0	0	0.016278	0.0956033	0	0.0401019	0.0761723	0	0	0	0.0287817	0	0	0	0	0.0692048	0	0	0.0173545	0	0.0156835	0.0290843	0.0337993	0.0480009	0.0238076	0.0367393	0	0.0527892	0.0594814	0.0809444	0.0365631	0.0690967	0.0434755	0.0611944	0.0440861
RUSC1	0.0446596	0.0429281	0.0509226	0.0361483	0.0279202	0.0129682	0.0134063	0.0236238	0.0160005	0.0241323	0.0437115	0.0444578	0.0398869	0.0409972	0.0351548	0.0383308	0.041937	0.0242807	0.0450791	0.0348931	0.0376336	0.0462653	0.0475383	0.0314632	0.00780563	0.0172019	0.0118367	0.0139504	0.0126748	0.0125459	0.00912099	0.0132211	0.0130401	0.0153803	0.0161648	0.0127183
ASH1L	0.0299771	0.0325242	0.0367293	0.0270292	0.0268002	0.0210443	0.0157197	0.0173958	0.021522	0.0210932	0.0335884	0.0383716	0.039044	0.0340786	0.0368846	0.0443921	0.0314775	0.0149832	0.0337666	0.0283279	0.0442616	0.0405059	0.0361183	0.0305704	0.0182571	0.0263017	0.0208283	0.021303	0.018732	0.0239329	0.0232775	0.0268794	0.0190398	0.0222624	0.0183844	0.024596
MSTO1	0.021789	0.0343926	0.0286193	0.0205354	0.0277008	0.018173	0.0189593	0.0223342	0.0308155	0.0205583	0.0367055	0.0302973	0.0387996	0.0336545	0.0237508	0.0356944	0.0362018	0.0145511	0.0323143	0.0193856	0.0294885	0.0391478	0.0365691	0.027734	0.0264416	0.027149	0.0239244	0.0313144	0.0313645	0.0268436	0.0157911	0.0249999	0.0184452	0.0386694	0.0281131	0.0287722
YY1AP1	0.0316692	0.0379058	0.0367279	0.0236667	0.0267654	0.0239684	0.0160008	0.021581	0.0157923	0.0224556	0.0387531	0.0329524	0.0381659	0.029611	0.027834	0.0379943	0.0411403	0.0430808	0.0302037	0.0257127	0.0318786	0.0417929	0.0319637	0.0315252	0.0179766	0.024571	0.0178207	0.0230757	0.0174833	0.0203441	0.0237199	0.0275829	0.0200207	0.0198622	0.0224665	0.0259345
DAP3	0.0272429	0.0253852	0.0194155	0.028659	0.0355652	0.0357522	0.0237752	0.0316186	0.0255188	0.0318288	0.0316724	0.0272761	0.0295424	0.0272915	0.022659	0.0274388	0.0360059	0.0499582	0.0285049	0.0290108	0.0249814	0.0278859	0.0282312	0.02153	0.0331926	0.0216217	0.0250849	0.0280838	0.0225259	0.0217835	0.0271086	0.0244156	0.024446	0.0197443	0.0260891	0.0291537
GON4L	0.0233684	0.03038	0.0375555	0.020762	0.0246446	0.0294625	0.020714	0.0221554	0.0152339	0.0241737	0.0312606	0.036952	0.0351639	0.0407899	0.035338	0.0455028	0.0294432	0.00557957	0.0275959	0.0211802	0.0379167	0.0395268	0.0293834	0.0319366	0.024043	0.0245072	0.0228011	0.0323099	0.0209855	0.0222103	0.0298277	0.0229047	0.0280553	0.0268583	0.0300471	0.0194302
SYT11	0.0305951	0.0282414	0.024639	0.0338494	0.0345201	0.0301757	0.0195597	0.0379496	0.0260966	0.0324005	0.0333818	0.0232209	0.0217997	0.0234937	0.0153237	0.0219687	0.0315305	0.00968702	0.0284897	0.0332207	0.0270701	0.0261879	0.0381501	0.0300342	0.00995582	0.028353	0.0214235	0.051384	0.0191717	0.0266111	0.0259077	0.0230402	0.0265822	0.0484821	0.0379587	0.0195443
RIT1	0.020638	0.0248784	0.0232377	0.0213147	0.0299051	0.044262	0.0333129	0.016714	0.0320518	0.0171942	0.0267516	0.0208412	0.0243655	0.0166299	0.0150854	0.02391	0.0391093	0.0077706	0.022921	0.0270336	0.0299768	0.0198635	0.0358523	0.0242135	0.0383616	0.0198133	0.0284172	0.0263108	0.0204502	0.0271059	0.0463005	0.0160295	0.0459028	0.058038	0.0546553	0.020782
KIAA0907	0.0272225	0.0336174	0.034478	0.0209545	0.0207319	0.0219647	0.0321118	0.0315684	0.0205847	0.0295917	0.0332296	0.0268655	0.034353	0.027555	0.0347877	0.0327403	0.0259514	0.00890082	0.0273203	0.0254073	0.0311759	0.0372584	0.028671	0.0300359	0.0113371	0.0282703	0.0273533	0.029825	0.0313434	0.0358475	0.0352448	0.0181528	0.020076	0.0308939	0.0278365	0.0267417
ARHGEF2	0.0495368	0.0483642	0.0389181	0.0476587	0.0413741	0.0306334	0.0126171	0.027349	0.0203579	0.0498047	0.0518917	0.0238012	0.0274876	0.0156688	0.0207053	0.029034	0.0341022	0.00297914	0.0464896	0.0468905	0.0155949	0.0370243	0.0497494	0.045959	0.0130903	0.0271822	0.0119884	0.0251289	0.0144333	0.0101187	0.0149153	0.0281779	0.00449272	0.00523541	0.00604539	0.0251999
SSR2	0.0349151	0.0322908	0.0319699	0.0370043	0.0347269	0.0296109	0.0162524	0.0211843	0.0205002	0.0283597	0.0321094	0.0281568	0.0274472	0.0240607	0.0305809	0.0241225	0.0295494	0.0249756	0.034972	0.0375738	0.0204134	0.0298265	0.0357303	0.03116	0.0201759	0.0262705	0.0258436	0.0319138	0.017352	0.0198731	0.0311914	0.0269924	0.024337	0.0211388	0.0263954	0.031023
UBQLN4	0.0286855	0.0268824	0.0231245	0.0214655	0.0220443	0.0322612	0.0335918	0.0261034	0.030769	0.0250672	0.025479	0.0199003	0.0350515	0.0252933	0.0214712	0.039847	0.0359699	0	0.0318047	0.0244936	0.0316083	0.0352497	0.0282483	0.0314687	0.0145734	0.0225397	0.0300682	0.0511272	0.0237549	0.0321218	0.0260682	0.0199238	0.0305307	0.0344066	0.0307196	0.0282854
LAMTOR2	0.025106	0.0203029	0.0225918	0.0250765	0.0271548	0.0306155	0.0224263	0.0283802	0.0313265	0.0359204	0.0233732	0.0287765	0.0255009	0.0238906	0.0263045	0.0213081	0.0339986	0.0428605	0.0211177	0.0256083	0.0322368	0.0208372	0.0159044	0.0311387	0.0577187	0.0221065	0.0254854	0.0205087	0.0220361	0.0244416	0.0338488	0.0229047	0.0341197	0.0313169	0.0400694	0.0236863
MEX3A	0.0371143	0.0356275	0.0333081	0.0339398	0.0328584	0.031413	0.0152169	0.025195	0.0190853	0.0263155	0.0425553	0.0373999	0.0369228	0.0305043	0.0287668	0.0356232	0.0414913	0.0133053	0.0385202	0.0392032	0.0216581	0.0330098	0.0457072	0.0328281	0.00280236	0.0265419	0.0168622	0.012585	0.0156603	0.0150283	0.0282443	0.0279588	0.0164181	0.0164249	0.0179389	0.035966
LMNA	0.0285217	0.0297626	0.0293807	0.0272523	0.0266544	0.0265579	0.0205638	0.0174454	0.0162752	0.0208462	0.0334222	0.0318478	0.0291036	0.0255875	0.0237073	0.0253655	0.0252764	0.0584542	0.0258551	0.0285201	0.0399181	0.0319209	0.025819	0.0238922	0.0604269	0.0124278	0.0227513	0.0132858	0.0108043	0.0144919	0.0366233	0.0165964	0.0293618	0.0261633	0.0475922	0.037525
SEMA4A	0.0116141	0.0363535	0.0584775	0.0123547	0.00957229	0.00682634	0.00706121	0	0.00364335	0.00468015	0.0185094	0.0977564	0.0567979	0.128815	0.0900102	0.0901707	0.0147228	0.072424	0.0194548	0.009791	0.0582843	0.0479109	0.0278611	0.0259687	0.0104298	0.00269541	0.00657204	0.00696629	0.00234672	0.0053803	0.00797402	0.00215397	0.0166563	0.0130585	0.00924036	0.00746633
SLC25A44	0.027132	0.0232263	0.0324096	0.0306337	0.0294406	0.0224759	0.0206004	0.0245257	0.0119613	0.0328857	0.0304601	0.0329059	0.028788	0.023852	0.0322123	0.0454365	0.0463676	0	0.0306959	0.0205732	0.0298246	0.0347852	0.0231797	0.038372	0.0140075	0.0274214	0.0217102	0.0576575	0.0223826	0.0231518	0.0283339	0.0216961	0.0321275	0.0276984	0.0208127	0.0302562
PMF1	0.0213213	0.019499	0.0220478	0.0218633	0.0230057	0.027136	0.0421763	0.0266776	0.0283193	0.0234096	0.0211565	0.0237263	0.0239025	0.0193307	0.0181395	0.0183973	0.0224297	0.00788289	0.0198914	0.0233891	0.0246047	0.0201537	0.0151074	0.0207458	0.0231513	0.0399263	0.0368689	0.0437722	0.042855	0.0438584	0.0354706	0.0415165	0.0445037	0.0385243	0.0405061	0.0347332
BGLAP	0.0475165	0.00380599	0.00654664	0.0412756	0.0233411	0.0331148	0.0356674	0.030332	0.0261917	0.0679252	0.0411697	0.0224208	0.0356592	0.0071854	0.0188903	0.0412744	0.0117908	0	0.0411362	0.027891	0.0343283	0.0368173	0.0255185	0.0209657	0	0.0163704	0.0138997	0.022761	0.0332742	0.0454052	0.0472654	0.0238965	0.0390647	0.0499327	0.00469534	0.0226703
PAQR6	0.0045784	0.00616515	0.00462985	0.0124968	0.00718642	0.0109135	0.0270271	0.0124927	0.00693631	0.0307961	0.0108703	0.00467575	0.00194311	0.00555392	0.0060417	0	0.00303329	0.0227196	0.00365553	0.00239075	0.00388464	0.00437273	0.00387768	0.00752604	0.0149839	0.00659212	0.0790773	0.171849	0.0043244	0.0522633	0.0286146	0.00509312	0.203947	0.122027	0.0975947	0.00986565
SMG5	0.0310162	0.0250925	0.0167995	0.0221436	0.0417295	0.0292596	0.0185884	0.0266016	0.0319642	0	0.0225639	0.0175571	0.0244067	0.0219312	0.0171576	0.0288728	0.0293821	0.0482103	0.023831	0.0254785	0.0277461	0.035727	0.0468859	0.0275165	0.0319208	0.0333616	0.0323045	0.0221285	0.030695	0.0322532	0.0268221	0.0233359	0.0346289	0.0325464	0.0355744	0.023967
TMEM79	0.00801913	0.0227133	0.044875	0.0223118	0.00424418	0.0323493	0.05722	0.0352844	0.0498895	0.0427154	0.00901368	0.028221	0.0239433	0.0131852	0.0150051	0.0270026	0.0218455	0	0.014978	0.00811281	0.0238225	0.0332755	0.0211564	0.0235198	0.0144562	0.0310331	0.0272682	0.0396915	0.0580221	0.0502531	0.0238062	0.0276232	0.0279452	0.0331763	0.0603802	0.0236414
C1orf85	0.0050582	0.00890938	0.00821842	0.0148433	0.0159138	0.0183384	0.0265541	0.0312993	0.0300358	0.0169625	0.00774857	0.0104661	0.00489309	0.0110863	0.0133349	0.00795536	0.00906935	0.0164361	0.00440204	0.0113667	0.0215528	0.0101528	0.00235722	0.0086307	0.236658	0.00729395	0.0362844	0.0301042	0.0182938	0.0374276	0.0243004	0.0206096	0.101593	0.0483927	0.104156	0.019301
CCT3	0.0228928	0.0230929	0.0266643	0.024224	0.0275247	0.0386381	0.0351184	0.0293038	0.0271513	0.0273543	0.0235345	0.0227442	0.024367	0.0311002	0.0269963	0.0228168	0.024626	0.0311295	0.021026	0.0204238	0.0285573	0.0239711	0.020675	0.0212172	0.0171406	0.0237822	0.0350914	0.0409288	0.0307426	0.0294707	0.0343101	0.0257153	0.0332323	0.0387691	0.0354386	0.0302289
C1orf61	0.0372738	0.0277073	0.0221496	0.0459303	0.0369445	0.0284102	0.0247014	0.0359483	0.0280763	0.0493992	0.0395941	0.010459	0.00872664	0.00503504	0.00886108	0.0115719	0.0267805	0.00549093	0.044028	0.0399968	0.0133301	0.026165	0.0365398	0.0291056	0.0033434	0.0184335	0.0366678	0.070438	0.0119819	0.027048	0.0221722	0.0160566	0.0261009	0.0487072	0.0622246	0.0146003
RP11-98G7.1	0.0425538	0.0296817	0.0557884	0.0138518	0.0310993	0	0.0139023	0	0.0253043	0.0548651	0.038512	0.0413466	0.0303088	0.0421003	0.0444244	0.0828422	0.0520839	0	0.0186145	0.0185439	0.0608454	0.0371311	0.0510945	0.0166998	0	0.0361562	0	0	0.00361841	0.0225754	0.021471	0.01624	0.035652	0	0.0101127	0.0525801
MEF2D	0.0264419	0.0228535	0.026647	0.0355773	0.0262385	0.0157654	0.00438363	0.0170495	0.0140762	0	0.0276966	0.036082	0.0436007	0.0447336	0.0366849	0.0493745	0.0249747	0.0757753	0.0247928	0.0300039	0.030102	0.0312885	0.020257	0.0169797	0.0982519	0.0156672	0.0135109	0.0262475	0.0223963	0.010495	0.0210429	0.0185029	0.0180083	0.0317524	0.0290512	0.0136944
IQGAP3	0.0042537	0	0	0	0.00322062	0.00866002	0.0379452	0.0140284	0.0206918	0.041861	0.00282694	0.00285575	0.00215498	0.00813617	0.0151462	0	0.00895519	0	0.00242422	0.00324666	0.00418416	0	0	0.00473709	0.0198555	0.124924	0.00435258	0	0.0448034	0.0905011	0.0989167	0.153706	0.00208646	0.0112016	0.00321211	0.261112
APOA1BP	0.0127409	0.0112029	0.0165308	0.016493	0.0217332	0.0316129	0.0364898	0.027657	0.0376285	0.0162691	0.0137987	0.0231849	0.0289568	0.0226177	0.0237105	0.0160357	0.025748	0.0164147	0.0152831	0.0151237	0.0208728	0.0180701	0.0126995	0.0171842	0.0287425	0.0252053	0.0375573	0.0776007	0.0371232	0.0501046	0.032244	0.02666	0.0562656	0.0538734	0.0504124	0.0261526
GPATCH4	0.00906428	0.0133887	0.0085784	0.00677324	0.0142813	0.0541617	0.0496916	0.0284684	0.0255203	0.0158567	0.00951896	0.0242366	0.0132202	0.0510331	0.0336185	0.0101121	0.0127026	0.0190405	0.0092216	0.00690089	0.0251139	0.0119774	0.0167482	0.0107754	0.044457	0.0121443	0.0817466	0.0326539	0.0283754	0.0259252	0.0710355	0.0132006	0.070765	0.0722608	0.0405521	0.0268791
RP11-284F21.9	0.0464905	0.0688759	0.0215565	0	0.0476238	0.071097	0	0	0	0	0.0553275	0.0207837	0.0110617	0	0	0	0.0125375	0	0.00353354	0.0165899	0.0152521	0.00484943	0.0177822	0.079471	0	0.00520299	0.0298978	0.0248722	0.0225993	0.0742395	0.0199317	0.0299527	0.0450106	0.116585	0.0628534	0.0760225
BCAN	0.00909578	0.0110361	0.0031198	0.00677828	0.00638282	0.00891609	0.0129908	0.00138817	0.00833246	0.00590451	0.00392107	0.00090056	0.000658471	0.000453511	0.00120433	0.0016758	0.000797752	0	0.00251295	0.00694212	0.000429284	0.0018697	0.00129269	0.0461309	0.00145572	0.00278802	0.0574744	0.564039	0.00363563	0.0335148	0.00791011	0.00162684	0.0409074	0.0755974	0.0633182	0.00499871
NES	0.0153852	0.0123901	0.00966663	0.0150009	0.0262403	0.0451247	0.0407838	0.0305644	0.0321908	0.0272629	0.0153415	0.00928666	0.0085494	0.00424027	0.00373584	0.0123624	0.0206959	0.00600544	0.0148432	0.0152411	0.0113472	0.00982082	0.016117	0.0114578	0.00423468	0.0207707	0.0748701	0.0367713	0.0314683	0.0756392	0.0545497	0.0228379	0.113304	0.0595445	0.0699825	0.0223733
CRABP2	0.00610231	0.00567383	0.0140029	0.00635106	0.00816363	0.0114031	0.0225766	0.0119204	0.00234188	0	0.00253196	0.0103229	0.0464447	0.0208065	0.0156582	0.108904	0.015077	0.096433	0.00398042	0.00389827	0.0780905	0.00481304	0.00331453	0.0109733	0.00667404	0.00483476	0.0387426	0.00620272	0.0121453	0.0484578	0.0308057	0.0105986	0.0635703	0.0444831	0.214123	0.00957798
ISG20L2	0.0291249	0.0338877	0.0384864	0.0248843	0.02484	0.0221229	0.0273644	0.0278709	0.0296533	0.0214026	0.035751	0.036652	0.0312963	0.0338143	0.0402944	0.03965	0.0194507	0.0109909	0.0323954	0.0232971	0.0374672	0.0377006	0.0362763	0.0337029	0.0142611	0.017603	0.0251014	0.0252329	0.0262007	0.0254743	0.0248302	0.0103219	0.024095	0.0361561	0.0290647	0.0132824
RRNAD1	0.0406314	0.0422635	0.0313507	0.0274521	0.0227096	0.0320264	0.0342584	0.0254942	0.0382602	0.0129655	0.0306907	0.0143916	0.0193211	0.0126847	0.0142751	0.0295589	0.0287941	0.0140042	0.025386	0.0182112	0.0288892	0.0285643	0.0165639	0.0240572	0.0308259	0.0264101	0.0322032	0.03653	0.0316028	0.0394764	0.0199033	0.025417	0.0395724	0.0418491	0.0467716	0.0166338
MRPL24	0.0173798	0.0179909	0.0179258	0.0174525	0.017966	0.0282936	0.0402294	0.028174	0.0173325	0.0351252	0.0199499	0.0238318	0.0269823	0.0288105	0.0263323	0.0214103	0.0224831	0.0355133	0.0191787	0.0151869	0.0204043	0.0204099	0.0147453	0.0214231	0.0367207	0.0197134	0.0465433	0.0572009	0.0332593	0.0351702	0.0255831	0.0152478	0.0566804	0.0527818	0.0503031	0.0162647
HDGF	0.0100744	0.00803075	0.0109415	0.0121529	0.0205401	0.0451323	0.0338915	0.019179	0.0336405	0.0286236	0.0108978	0.0154002	0.0134717	0.0183937	0.0152138	0.0152626	0.0188796	0.00914915	0.0112643	0.0120517	0.0187251	0.0150605	0.00706169	0.01292	0.0173338	0.0238084	0.0358843	0.0226292	0.0425386	0.0403822	0.105424	0.0589958	0.037743	0.0407538	0.0377918	0.120756
PRCC	0.0246309	0.0278054	0.0311532	0.0207123	0.02676	0.0237224	0.0249541	0.0238236	0.0301234	0.0175916	0.0285486	0.0285426	0.0354221	0.0323707	0.0314225	0.0384647	0.0271566	0.0327782	0.0306214	0.0242286	0.0352962	0.0337095	0.0274346	0.0302795	0.0173378	0.0269173	0.0250103	0.0301354	0.0250651	0.0252132	0.0285844	0.0241556	0.0284818	0.0259658	0.0288687	0.0267121
SH2D2A	0	0.0259129	0	0	0	0.0193662	0.0437474	0.0453726	0	0	0	0	0	0.0310104	0.0373854	0.0569108	0	0.417424	0	0.00753385	0.0124761	0	0	0	0.166428	0	0.05389	0	0.0112361	0.0172855	0.0199631	0.0192433	0	0	0	0.014814
NTRK1	0	0	0.00477202	0	0	0	0	0	0.00546275	0	0.00786217	0.0250668	0.0116836	0.00377174	0.00571288	0	0.00746779	0	0	0	0.873237	0	0	0.0248752	0	0.00320995	0.00228099	0	0.00213009	0	0	0	0.00967681	0.00379629	0	0.00899414
INSRR	0	0	0	0	0	0	0	0	0	0	0	0	0	0	0	0	0	0	0.0408536	0.0626354	0.807431	0	0	0	0	0.0471264	0.0419536	0	0	0	0	0	0	0	0	0
PEAR1	0	0	0	0	0	0	0	0	0	0	0.0487259	0	0	0	0	0	0	0	0	0	0.0219415	0	0	0	0.679607	0	0	0	0	0	0	0	0.173629	0.0760965	0	0
ARHGEF11	0.0222128	0.0327416	0.0335633	0.0245048	0.0156222	0.035018	0.0131942	0.0166321	0.0211545	0.0351491	0.0252099	0.0333391	0.0440429	0.0316398	0.0361028	0.0484365	0.0217143	0	0.0312389	0.0339162	0.076863	0.0599687	0.0392981	0.0326064	0.0210621	0.0282339	0.0141789	0.031828	0.0177402	0.0156862	0.0165459	0.0299561	0.0163738	0.0145519	0.009347	0.0203266
ETV3	0.0253352	0.0304965	0.0292851	0.0163112	0.030777	0.0176132	0.0143982	0.0230956	0.0219925	0.0390891	0.0283599	0.0143425	0.0391372	0.0224045	0.0148415	0.0467651	0.0228623	0.0432212	0.0206549	0.0306903	0.0291569	0.0457025	0.0496611	0.026694	0.0267531	0.0324674	0.0284807	0.0328251	0.0193635	0.0302688	0.0450529	0.0212458	0.0228337	0.0198685	0.022246	0.0157074
CD5L	0	0	0	0	0	0	0	0	0	0	0	0	0	0	0	0	0	0	0	0	0	0.0076472	0	0	0.992353	0	0	0	0	0	0	0	0	0	0	0
KIRREL	0	0.0196671	0	0.00538784	0.00900901	0.0174502	0.0322075	0	0.0108618	0	0.0432769	0.0698646	0.125301	0.142531	0.0719251	0.0640024	0.00735088	0	0.0014441	0.00509191	0.0738413	0.0210701	0	0.0532278	0.0614211	0.00665517	0.00678418	0	0.0205572	0.0252145	0.00298328	0.0162767	0	0.0245961	0.0564961	0.00550606
CD1D	0	0	0	0	0	0	0	0	0	0	0	0	0	0	0.0285564	0	0	0	0	0	0.0213987	0	0	0	0.880373	0	0	0	0	0	0	0	0	0	0.0696719	0
RP11-404O13.5	0	0	0	0	0	0	0	0	0	0	0	0	0	0	0	0	0	0	0	0	0	0	0	0	0	0	0	0	0	0	0.999998	0	0	0	0	0
MNDA	0	0.0010776	0	0	0	0	0	0.00217282	0	0	0	0.00192907	0	0	0	0.00189448	0	0	0	0	0.000528677	0.00124533	0.00149595	0	0.988096	0	0.000853443	0	0	0	0	0	0	0	0.000706456	0
IFI16	0.0279043	0.048761	0.0318475	0.0152661	0.0051777	0.00988094	0.0112373	0.00569239	0.00244327	0.0267036	0.0288826	0.00676559	0.0164935	0.00119392	0.0166191	0.0483859	0.0117697	0	0.0138613	0.00950283	0.0133507	0.0133385	0.00958638	0.021357	0.473921	0.00764072	0.00950943	0.0218448	0.00737999	0.00841518	0.0133874	0.0105505	0.00456983	0.00930415	0.0263217	0.0111344
AIM2	0.0165453	0.0229163	0.0195255	0.014322	0.0139335	0.00688678	0.0289009	0.0113102	0.0395168	0.00627762	0.0217631	0.048809	0.0879339	0.0383673	0.0849808	0.0738167	0.0160048	0.0368495	0.0242529	0.0114817	0.040906	0.0201187	0.0153786	0.0404193	0	0.02134	0.0203332	0.0285921	0.0224953	0.0382143	0.0125103	0.0170215	0.0156324	0.0238139	0.0378525	0.0209769
CADM3	0.051391	0.0652881	0.0634001	0.0330193	0.0122903	0.00665581	0.00519302	0.00501645	0.00187747	0.0115353	0.0454982	0.0366124	0.0504802	0.0253404	0.0489089	0.055714	0.0186209	0.0157401	0.0444398	0.0278511	0.0549807	0.0613209	0.044092	0.0468523	0.00474985	0.00825793	0.0061412	0.0239887	0.0054098	0.00936572	0.0142154	0.007068	0.0211151	0.0180631	0.0381701	0.0113361
DARC	0.0353411	0.0419668	0.0464964	0.0327575	0.00490263	0.00883575	0.0108012	0.0205202	0.0102708	0.0212658	0.0468972	0.0348623	0.0146915	0.0206006	0.0417847	0.0645978	0.0444471	0.138231	0.0147617	0.0286067	0.0589849	0.041392	0	0.0196328	0	0.0154926	0.00821767	0	0.00642435	0.0156343	0.0113167	0.0121612	0.0287553	0.0273494	0.033228	0.0387717
DUSP23	0.0144625	0.014341	0.00614392	0.00609517	0.00609309	0.0178802	0.0334377	0.0041135	0.00475288	0	0.00646698	0.010077	0.0152363	0.0264834	0.0348898	0.0167184	0	0	0.00743971	0.00638541	0.0104885	0.00634784	0.0186367	0.00397229	0.260392	0.00792728	0.0713894	0.0356748	0.0203606	0.0465272	0.0462382	0.00642985	0.0783808	0.0678924	0.0777612	0.0105644
C1orf204	0.00869097	0	0.0137268	0	0	0	0	0	0	0	0.00710078	0.0357644	0.0925628	0.14259	0.19845	0.110201	0	0	0	0.00803017	0.0687768	0.0062318	0	0.0248692	0	0.003986	0.0434195	0.0596184	0.0160969	0	0.00611284	0	0.0788051	0.0604699	0.014496	0
CCDC19	0	0	0	0	0	0.0242424	0	0	0	0	0	0	0	0	0.0149475	0	0	0	0	0	0.00546909	0	0	0	0	0	0.0148266	0	0	0.0197173	0.0584655	0	0.135632	0.14081	0.560568	0.0253215
TAGLN2	0.0117089	0.0100789	0.00456951	0.0131635	0.0103842	0.0245028	0.0165733	0.0161891	0.0140373	0.0128512	0.00667299	0.00313936	0.00557667	0.00229418	0.00573877	0.00435659	0.00376948	0	0.0046673	0.00474875	0.00381762	0.00246987	0.00258644	0.000315728	0.103483	0.00753379	0.0346905	0.0121392	0.019581	0.0733341	0.138713	0.0128278	0.0615862	0.176082	0.121433	0.0543842
IGSF9	0.0127397	0.0128298	0.00971793	0.00802042	0.0185059	0.0220589	0.0268612	0.00628782	0.00834183	0.00685807	0.0133713	0.0222321	0.0262439	0.0408071	0.042905	0.0445594	0.0249607	0.0365802	0.00558579	0.00525503	0.0295483	0.00631894	0.00171082	0.0131878	0.00438882	0.0187437	0.0442024	0.0125382	0.0224049	0.0695918	0.0827057	0.0292047	0.0402651	0.0542631	0.0548269	0.121377
PIGM	0.0260604	0.0284386	0.0365775	0.029709	0.0217777	0.0225506	0.0177341	0.0239177	0.0262356	0.00613698	0.0373868	0.0271184	0.0320163	0.0275498	0.0335013	0.0312839	0.0258885	0	0.0368249	0.0248355	0.0227895	0.0329465	0.0453786	0.0340625	0.014751	0.0256428	0.02383	0.0458124	0.0224827	0.0235408	0.0371092	0.026551	0.0382574	0.030089	0.0277097	0.0335035
KCNJ10	0.0048055	0	0	0.0164443	0	0.00557539	0.00498553	0	0	0	0.00729039	0.00462908	0	0	0	0	0	0	0.00211219	0	0.00454707	0	0	0.00618834	0	0.00167207	0.071143	0.263459	0.0130049	0.0978356	0.0459838	0.0157819	0.0501392	0.263917	0.0819583	0.0385267
RP11-536C5.2	0	0	0	0	0	0	0	0	0	0	0	0	0	0.0522182	0	0	0	0	0	0	0	0	0	0	0	0	0	0	0	0.144514	0	0	0.189313	0.352713	0.149365	0.111876
KCNJ9	0.00700309	0.0372532	0.0248062	0.0579002	0	0.0287946	0	0	0	0	0.0181171	0.00796735	0	0.0928699	0.0473506	0.119038	0.0298445	0	0	0	0.0896671	0.0114012	0	0.0283218	0.0251993	0	0.0251041	0.132119	0	0.011817	0.0234461	0.0169385	0.0157775	0.0834085	0.0534885	0.0123658
IGSF8	0.0505435	0.0471839	0.0364589	0.0505536	0.0327046	0.015032	0.0112564	0.0235524	0.0273367	0.0377382	0.0370484	0.0149837	0.0171387	0.023165	0.0167382	0.0319219	0.0293313	0	0.0465669	0.0395796	0.0134008	0.0361196	0.0544465	0.0316797	0.0216035	0.0193851	0.0193877	0.0352699	0.0165632	0.0223776	0.0205429	0.00831167	0.0297465	0.0271348	0.0376795	0.0175172
ATP1A2	0.0030584	0.000745479	0	0	0.00322572	0	0.010484	0.00155304	0.00304248	0	0.000762739	0.00272968	0.00291195	0	0.0100484	0.0021951	0.00155793	0	0.00221861	0.00176613	0.0029533	0.00210293	0.00143617	0.00119409	0.309309	0.00276066	0.062904	0.0728321	0.00101184	0.0418481	0.0188883	0.00257778	0.141131	0.126339	0.16406	0.00235283
CASQ1	0	0.00432155	0	0	0.0178091	0	0.0232174	0.0379879	0	0	0.00892918	0	0	0.00499603	0	0	0.0106666	0	0	0.00458711	0.00561754	0.00882583	0	0	0	0.0120586	0.0646651	0	0.0107049	0.0478998	0.060212	0	0.303244	0.339136	0.0305604	0.00456036
PEA15	0.0235542	0.0222949	0.0158321	0.0229258	0.01492	0.0165815	0.0211859	0.0189913	0.017843	0.0241042	0.0241951	0.0150583	0.0180803	0.0206363	0.0140487	0.0162102	0.0201109	0.0159209	0.0109993	0.0150836	0.0161386	0.0100247	0.010557	0.0154984	0.0189855	0.015957	0.0431974	0.0443396	0.0202856	0.0527616	0.037257	0.0111274	0.0999421	0.137043	0.0808532	0.0174552
DCAF8	0.0242049	0.0327607	0.0294267	0.0219387	0.0255401	0.0396513	0.0224347	0.0186122	0.0183285	0.00470406	0.0284398	0.02666	0.0207837	0.0148846	0.0319973	0.0350426	0.0283846	0.0184426	0.0287455	0.0209023	0.0207223	0.0298854	0.0311557	0.0266509	0.0272387	0.0198619	0.0306481	0.0517247	0.0154374	0.030837	0.030695	0.0307059	0.0371393	0.0396382	0.0476213	0.0381533
PEX19	0.0126353	0.014009	0.015611	0.0261004	0.0388061	0.031693	0.0347015	0.0324716	0.0175714	0.0367636	0.0224494	0.019509	0.0219449	0.0140391	0.0184427	0.0207437	0.0269784	0.0129508	0.0169954	0.0195511	0.0203321	0.02713	0.0213443	0.0181943	0.0184349	0.0284844	0.038547	0.0334845	0.0293318	0.0332864	0.0436768	0.0288337	0.0579707	0.0628031	0.0456234	0.0385552
COPA	0.0353943	0.0375035	0.035647	0.0314954	0.0298119	0.0278025	0.0220822	0.0242027	0.0176029	0.0261409	0.0375869	0.0272141	0.0329148	0.0236167	0.0291441	0.0408259	0.027638	0.0146962	0.0346347	0.0285074	0.0270489	0.0414645	0.0416344	0.0434301	0.0156157	0.0299017	0.018118	0.0260504	0.0201832	0.0184074	0.0215914	0.0215434	0.0224055	0.0232393	0.0267642	0.0181397
NCSTN	0.0245289	0.028625	0.0266949	0.0221962	0.0305985	0.0293097	0.0178224	0.0174255	0.0207387	0.0152926	0.0264874	0.0220082	0.0290688	0.021046	0.0218271	0.0244414	0.024385	0	0.0238779	0.0208736	0.0268682	0.0303781	0.0295874	0.0260484	0.0451058	0.021896	0.0318348	0.0501339	0.0210667	0.0359121	0.0289304	0.0244526	0.0515973	0.0453323	0.05959	0.0240182
NHLH1	0.00656947	0.0048116	0.0126809	0.0307931	0.0373028	0.0150296	0	0.0270483	0.00790299	0	0.0253564	0.0163125	0.0293675	0.0227258	0.0328214	0.0378865	0.027801	0.0878354	0.00407921	0.0169505	0.126002	0.0174762	0.0127652	0.0554313	0.0156975	0.00704426	0.017896	0.0395034	0.0218399	0.0235446	0.0581697	0.00842211	0.0255481	0.0418625	0.0520958	0.0334264
VANGL2	0.0229639	0.0217817	0.0265223	0.0280227	0.0300438	0.0263456	0.0207549	0.0161642	0.015774	0.0315073	0.0388806	0.0437631	0.0384536	0.0417944	0.0304913	0.0395607	0.0312866	0.0408288	0.0323563	0.0317376	0.0397392	0.0335368	0.0267101	0.0410811	0.00881312	0.0264671	0.0157032	0.0288755	0.0154337	0.0175836	0.0245129	0.0233357	0.0182951	0.0223095	0.0242576	0.0243123
CD84	0	0.0033703	0.00666007	0.00841688	0.00498915	0	0	0	0	0	0	0	0	0	0.00631392	0	0	0	0.00221487	0	0	0	0	0	0.966678	0	0	0	0.00135729	0	0	0	0	0	0	0
CD48	0	0	0	0.0143407	0	0	0	0	0	0	0	0.00440738	0	0	0	0	0	0	0	0	0	0	0	0	0.976269	0	0.00498315	0	0	0	0	0	0	0	0	0
F11R	0.0524136	0.0689283	0.0375293	0.0267409	0.0252212	0.0350108	0.00578458	0.045596	0.0191918	0	0.0455515	0.0259871	0.028117	0.0597293	0.0302481	0.0286099	0.0202198	0	0.0301238	0.0376308	0.0278361	0.0414117	0.0465539	0.00607345	0.0427992	0.0164642	0.0168932	0.0332574	0.0109303	0.0188823	0.0195046	0.00389853	0.02222	0.0267686	0.0319563	0.0119164
TSTD1	0.0331557	0.0355812	0.0461458	0.0204976	0.0233258	0.0122713	0.0187611	0.0163501	0.0155072	0.0245748	0.0316575	0.0294168	0.0353292	0.051138	0.0474334	0.0290971	0.0174531	0.0784105	0.0183452	0.0165884	0.029824	0.0305883	0.0180145	0.0183984	0.0136628	0.0215556	0.0236602	0.0104993	0.0203391	0.0349009	0.0232259	0.0132376	0.0403961	0.0405659	0.047976	0.0121157
USF1	0.0312866	0.0457796	0.043638	0.0212856	0.0263776	0.0538475	0.0100226	0.0116279	0.0443342	0.022564	0.045788	0.0284276	0.0328546	0.0150862	0.0422006	0.061415	0.0529572	0	0.0373128	0.0303172	0.022762	0.0287584	0.041878	0.00567368	0.00812162	0.0169107	0.0266508	0.0448956	0.0116228	0.0195418	0.0224879	0.0162595	0.0127353	0.0181982	0.0256824	0.0206985
ARHGAP30	0	0	0	0	0	0	0	0	0	0	0	0	0	0	0	0	0	0	0	0	0	0	0	0	0.9837	0.00376999	0.00719583	0	0.00533381	0	0	0	0	0	0	0
KLHDC9	0.000696431	0.00347797	0.0178838	0	0.00357166	0.00458314	0.00910785	0.011048	0.013928	0	0.00762209	0.0250195	0.0145759	0.0207876	0.0193804	0.0637076	0.00387878	0	0.00567408	0.00549523	0.149546	0.0314215	0.00584083	0.0808648	0.00236839	0.0069465	0.0305304	0.0666693	0.00533237	0.0345969	0.0294561	0.00176037	0.0878569	0.0729031	0.148378	0.0150909
PFDN2	0.0242628	0.0208868	0.0280427	0.0246423	0.0329002	0.0303791	0.0260925	0.0289809	0.0328347	0.0320892	0.0252576	0.0343697	0.03401	0.0349639	0.0285856	0.0314875	0.0318014	0.0526372	0.027086	0.0246857	0.0350855	0.0316817	0.0209834	0.0294237	0.016409	0.0279666	0.0212963	0.0238368	0.0283863	0.0193472	0.0349864	0.0259111	0.0179896	0.0186356	0.0176587	0.0244065
NIT1	0.0247887	0.0226453	0.0221598	0.0233401	0.0301241	0.0351892	0.0225614	0.0259629	0.0234561	0.022204	0.0284782	0.0289589	0.0288787	0.0250254	0.0315239	0.0204925	0.0296173	0.0121095	0.0229398	0.0228085	0.0279001	0.0264085	0.0219539	0.0304588	0.0234961	0.0293171	0.0276781	0.0358077	0.0351623	0.0344152	0.0226276	0.0336968	0.0441025	0.0324649	0.0416538	0.029592
DEDD	0.0276254	0.026293	0.0316442	0.023441	0.0275828	0.0265075	0.0239058	0.0242501	0.0152286	0.0280676	0.0324302	0.030093	0.0371821	0.0305389	0.0233164	0.0276986	0.0253563	0.044926	0.0314985	0.0311518	0.0282262	0.034417	0.0253747	0.0341497	0.0254083	0.0218502	0.0213332	0.0289219	0.0226058	0.024535	0.0294947	0.0176243	0.0334448	0.0213021	0.0330152	0.029559
UFC1	0.0233841	0.0199786	0.0251336	0.0247644	0.0335041	0.0407748	0.0380153	0.0303746	0.0332267	0.0307502	0.0213095	0.0181104	0.0184366	0.0212675	0.0213758	0.0227881	0.0273622	0.0322508	0.0164533	0.0226749	0.0253406	0.0198402	0.0170078	0.0228658	0.0340914	0.0236703	0.0368476	0.0410375	0.0248044	0.0256231	0.0373395	0.0221414	0.0415388	0.0357726	0.0402967	0.0298467
USP21	0.0325675	0.0242523	0.0309255	0.024442	0.0196566	0.0323468	0.0275139	0.0246673	0.0364609	0.0153157	0.0245503	0.0207287	0.026045	0.0371941	0.0358112	0.0374782	0.0250808	0	0.0249679	0.0202343	0.0269555	0.0367719	0.035952	0.0327599	0.0217903	0.0262715	0.0255231	0.0250144	0.0279319	0.033285	0.0303112	0.0373936	0.0287847	0.0337572	0.0233594	0.0338994
PPOX	0.0203882	0.0305396	0.0329904	0.0150862	0.0273005	0.0277261	0.0320729	0.0215664	0.0245534	0.0143884	0.0232662	0.0367404	0.028387	0.0256725	0.0274707	0.0336379	0.021715	0.0110676	0.0212112	0.0201878	0.0345775	0.0276963	0.0217099	0.0287864	0.0127159	0.0299437	0.0329281	0.0387494	0.0367698	0.0431062	0.0280686	0.0273199	0.037866	0.0292829	0.0430683	0.0314424
B4GALT3	0.033796	0.0293725	0.035516	0.0258887	0.0290319	0.0227123	0.0177374	0.0162333	0.0128249	0.0244427	0.0338242	0.0354574	0.0359741	0.0378275	0.0404806	0.032314	0.0255058	0.051539	0.0291964	0.0303619	0.0418738	0.0346162	0.0295779	0.0327816	0.0221248	0.0203537	0.0194058	0.0302969	0.0157978	0.0181856	0.0251953	0.0215132	0.0266189	0.0162041	0.023991	0.0214267
NDUFS2	0.0292977	0.0284444	0.0308378	0.0285865	0.0309417	0.032103	0.0201046	0.024924	0.0286114	0.0282507	0.033284	0.0322906	0.0331483	0.0294936	0.0318641	0.0362485	0.0312154	0.0150181	0.0289711	0.0266037	0.0293339	0.0335104	0.0310129	0.0304126	0.0229051	0.024571	0.0209777	0.0328123	0.0232206	0.0196795	0.0217574	0.0263882	0.0262006	0.0235385	0.0265091	0.0269309
FCER1G	0.000547178	0.00120899	0.000852	0.00188574	0.00105131	0.00078488	0.00196702	0.00121508	0	0.00164123	0	0.00112988	0.000842737	0.000980856	0.00069035	0.00125128	0.00204789	0	0.00149246	0.00112288	0.000445942	0.00166255	0.00203452	0.00307431	0.96199	0.00139908	0.000840727	0	0.000397075	0.000203687	0.00251452	0.000751274	0.000483505	0.00122549	0.00101215	0.00125382
TOMM40L	0.0306934	0.0259272	0.0248258	0.0253435	0.0320508	0.0249264	0.0202549	0.0272954	0.0148916	0.0488979	0.0286751	0.0371629	0.049068	0.0438523	0.0356215	0.0341961	0.0214664	0.0770449	0.0393283	0.0267364	0.0247764	0.040224	0.0344821	0.0283472	0.0205321	0.0166684	0.0202087	0.0192263	0.0120316	0.0110522	0.0134491	0.0152737	0.0252816	0.0092958	0.0244651	0.0164268
NR1I3	0.0349909	0.0156563	0.0787479	0.100335	0	0	0	0	0	0	0.016847	0.0333253	0.0401469	0.0283359	0.115394	0	0	0	0.037279	0.0283631	0.017529	0.0548234	0.0157088	0.21245	0	0.0379244	0.0270195	0.0420563	0	0.0123823	0.0156236	0.0209536	0	0	0	0.0141076
PCP4L1	0.0222097	0	0.0285213	0	0	0	0.0297232	0	0	0	0.016281	0.0392368	0.0576164	0.200156	0.0745869	0.146049	0.041662	0	0	0	0.0645789	0	0	0.0413029	0	0.0762367	0	0	0.0518032	0.0267737	0.0203206	0.0376704	0	0.0252717	0	0
MPZ	0.00783735	0.00325915	0.011811	0.0274406	0.00942267	0.0186601	0	0	0	0.0828508	0.0203034	0.0245689	0.0149355	0.00850115	0.0160967	0.00940957	0.00609635	0	0.00956772	0.00405154	0.0264299	0.0215245	0.0039488	0.0508893	0.022592	0.00978308	0.00745107	0.436021	0.00292697	0.00609842	0.0239194	0.00294616	0.0634075	0.0137506	0.0242369	0.00926192
SDHC	0.0191532	0.0189403	0.0198098	0.0212904	0.0294786	0.0354472	0.0306576	0.0298968	0.0248135	0.0264417	0.0219845	0.0282216	0.025295	0.0237651	0.0218456	0.0235653	0.032383	0.0329872	0.0231764	0.0217565	0.0238764	0.0219789	0.0170894	0.022545	0.0460013	0.0235116	0.0335796	0.0422713	0.0258075	0.0308884	0.0267829	0.0239346	0.0389949	0.0420016	0.044065	0.0257621
C1orf192	0.00337074	0.00202946	0	0.00398513	0	0	0	0.00525282	0	0	0	0	0	0.00305341	0.00241137	0	0.00360264	0	0.000629459	0	0.00112653	0.00675711	0	0	0.00248862	0.0010994	0.00708653	0.0361363	0	0.00415701	0.0154137	0	0.129655	0.120551	0.651195	0
RP11-122G18.5	0.0271115	0.0677531	0.0463091	0.0423825	0.0480694	0.0365826	0	0	0.0383812	0	0.0189898	0.0433539	0.0591811	0.00474697	0	0.0449275	0.0452972	0	0.0453855	0.0357154	0.0150956	0.0551588	0.0376086	0	0	0.0185541	0.0492357	0	0.0179879	0.0360935	0.033599	0	0.0510873	0.0572218	0	0.0241708
FCGR2A	0.000828305	0	0.00302191	0.00104205	0	0	0.00331614	0.00254929	0	0	0.00115165	0	0	0	0	0	0	0	0	0	0.00123794	0	0.00476663	0	0.969453	0.00042974	0	0.00969571	0	0.000614972	0	0.000816342	0	0	0.00107592	0
HSPA6	0.00631348	0.00513572	0.000734287	0.00835332	0.0231018	0.0503938	0.00680957	0.00845819	0.0151388	0.00302238	0.00568972	0.0175829	0.00579698	0.0182661	0.0103835	0.00206372	0.00815134	0	0.0117734	0.0259813	0.0500673	0.0098116	0.0247625	0.0148748	0.344933	0.0222255	0.0177781	0.0706107	0.0169355	0.0251452	0.0170127	0.0396533	0.039435	0.0359448	0.0202637	0.0173966
FCGR3A	0	0.00145195	0.00144076	0	0	0	0.00094178	0	0	0	0	0.000807346	0.000299982	0.00150161	0.000687951	0	0	0	0.00112551	0.000333737	0	0.000623188	0.00085199	0	0.98764	0.000204248	0	0	0.000297491	0.000276859	0.000228604	0	0.000516823	0	0.000426424	0.000343284
FCRLA	0	0	0	0	0	0	0	0	0	0	0	0	0	0	0	0	0	0	0	0	0	0	0	0	0	0	0	1	0	0	0	0	0	0	0	0
FCRLB	0.0254	0.0409809	0.0209032	0	0	0	0.0242659	0	0	0	0	0.0185551	0.113425	0.0366402	0.0299394	0	0.0237445	0	0	0.0338511	0	0.0396599	0.0192172	0.0486712	0	0.0234275	0.036525	0.107873	0.00514162	0.0330033	0.0480409	0.0147923	0.128117	0.109721	0.0181051	0
DUSP12	0.0226359	0.0269109	0.0296857	0.0260857	0.0261942	0.024422	0.0252252	0.0304865	0.0229531	0.040561	0.0344802	0.0308839	0.0230546	0.0322498	0.0280566	0.0349069	0.0284452	0.0190049	0.0331688	0.0266582	0.0300158	0.0345209	0.0353791	0.0358299	0.0196529	0.0248626	0.0217266	0.0318053	0.0256841	0.0201821	0.0354264	0.0231033	0.0253769	0.0239556	0.0223383	0.0240708
RP11-474I16.8	0	0	0.0330939	0	0.0540641	0	0	0.0540914	0	0	0	0	0	0.025828	0	0	0	0	0	0.0159018	0.0180613	0	0	0	0.0552176	0.0103308	0.0454888	0.0545189	0.0581309	0.14765	0.153122	0.143955	0.0294647	0.0361657	0.0451696	0.0197453
ATF6	0.0265505	0.021326	0.0238458	0.0261244	0.0294135	0.0363792	0.0278249	0.0227127	0.0286154	0.0151283	0.0209108	0.0209875	0.0260852	0.0240411	0.0255768	0.0323872	0.022649	0.0225242	0.0221221	0.019712	0.0305788	0.0296156	0.0261537	0.033678	0.0454853	0.0229225	0.0268788	0.056656	0.030588	0.0295384	0.031392	0.0281237	0.0290367	0.0254259	0.0310363	0.0279735
OLFML2B	0.0421515	0.0207203	0.0314999	0.00779989	0.0263253	0.00822819	0	0.0140845	0	0	0.0523845	0.0171712	0	0.00425075	0.00745403	0.00699039	0.0321189	0	0.0214765	0.0156012	0.00834465	0.0115563	0.0249757	0.0149237	0.532627	0.00330424	0.0070583	0	0.00791732	0.00652189	0.00698133	0.0137579	0	0.0090323	0.044742	0
NOS1AP	0.0405477	0.0446267	0.0524738	0.037562	0.0122834	0.00755879	0.00240894	0.016238	0.0138025	0.0129862	0.0639424	0.0856657	0.0549143	0.0386791	0.0363828	0.115394	0.019725	0	0.0419993	0.0311557	0.0359828	0.0577593	0.05191	0.035694	0.000983255	0.0135161	0.00393972	0.0126624	0.00572846	0.00538859	0.0068509	0.00537755	0.00687724	0.0150362	0.0112242	0.00272255
C1orf226	0.038534	0.0389228	0.0398156	0.0361646	0.0278163	0.0052674	0.00524442	0.0178198	0.033642	0.0117063	0.0432024	0.042262	0.0649534	0.0270818	0.0148722	0.0828505	0.0586167	0	0.0323836	0.016997	0.0192864	0.0350641	0.0581417	0.0356852	0.0263066	0.0156701	0.0134589	0.0284525	0.0120696	0.0226997	0.00150112	0.0119661	0.00935254	0.00935408	0.0628384	0
UHMK1	0.0308185	0.0303689	0.0318964	0.0215603	0.0410581	0.0238064	0.0138112	0.0244381	0.028124	0.0257691	0.0368039	0.0345236	0.0242293	0.0259669	0.0323272	0.0399213	0.0265964	0.0110551	0.032404	0.0290311	0.0358244	0.0311118	0.0366027	0.0315065	0.0191531	0.0231611	0.0227187	0.0372445	0.0169308	0.0193444	0.0357682	0.0188986	0.0209938	0.0317328	0.0298899	0.024609
UAP1	0.0214679	0.0238643	0.0253369	0.0220413	0.0200503	0.0243364	0.0278164	0.0190755	0.0242595	0.0131533	0.0223989	0.0286087	0.031721	0.0305301	0.0394636	0.0294087	0.0152623	0.025043	0.0253923	0.0179588	0.0373517	0.0340952	0.0263275	0.0242119	0.0207874	0.0269727	0.0320672	0.0649298	0.0393166	0.0385545	0.029583	0.02367	0.0293337	0.0280629	0.0324602	0.0250865
DDR2	0.00679103	0.0062273	0.0294598	0.0332009	0	0.0123911	0.0441465	0.0435619	0.0897094	0	0.0169716	0	0	0	0.0210251	0.0213623	0.0185562	0	0.0149041	0.00698897	0.0382061	0.0288401	0.0175	0	0.0867377	0.0446572	0.0515657	0	0.077844	0.0509822	0.0136188	0.0134064	0.0086644	0.0741093	0.0518849	0.0766869
HSD17B7	0.016157	0.0214975	0.0179421	0.0160006	0.027303	0.0344029	0.0411904	0.0296619	0.03323	0.0191765	0.0216934	0.0308378	0.0226777	0.0278455	0.0239057	0.0199665	0.0273058	0.0210052	0.0204252	0.0193948	0.0320279	0.0194569	0.0203793	0.0209795	0.020437	0.0277015	0.0342573	0.0456296	0.0236953	0.0348417	0.0262017	0.02867	0.048499	0.0481478	0.0470277	0.0304282
RGS4	0	0	0	0	0	0	0	0	0	0	0	0.0235133	0.0141549	0	0.21561	0.386279	0.0120101	0	0	0.00483808	0.122652	0	0	0	0.125456	0.0101814	0	0.0598836	0.00360821	0.00632547	0	0	0	0	0.0154879	0
RGS5	0.00355753	0.00693441	0.00275566	0.00306419	0.00297649	0.0132419	0.0054618	0.00941813	0.00167074	0.00626898	0.00583199	0.00298208	0.00143978	0.00185532	0.00180481	0.00316953	0	0	0.00356938	0.00615626	0.00199073	0.00111082	0.00162011	0.00718062	0.794652	0.00439536	0.0140093	0.00583643	0.00722884	0.00790384	0.018171	0.00397223	0.00838172	0.0217519	0.0105924	0.00904416
RP11-267N12.3	0.0155549	0.00582181	0	0.00925417	0.0140271	0.030637	0.0356164	0.0342195	0.0340315	0.126629	0.0198832	0.0202923	0.00719619	0.0121784	0	0.00790419	0.0198756	0	0.0139653	0.00741353	0.0225256	0.0166892	0	0	0.0413449	0.0293464	0.0157342	0.0841668	0.042125	0.0166026	0.0655437	0.0239929	0.0803919	0.0613374	0.0286445	0.0570546
NUF2	0.00115792	0.00227221	0.00222369	0.00159018	0.00346065	0.00389513	0.028316	0.0140364	0.0231043	0.00564945	0.00104512	0.00255653	0.00185124	0.00183565	0.00199599	0.00180688	0.0014924	0	0.00183174	0.00177644	0.000924051	0.000760907	0.00107348	0.000615382	0.00537863	0.0670324	0.00813074	0.00932111	0.0760151	0.0902473	0.110413	0.166306	0.00344032	0.00934376	0.00249456	0.346605
PBX1	0.0158053	0.0125795	0.01555	0.0259371	0.0415871	0.0192658	0.0126456	0.01998	0.0265802	0.016714	0.0423639	0.0436006	0.0499097	0.0227938	0.0378234	0.101985	0.0647732	0.0113904	0.0450165	0.0368226	0.027872	0.0335454	0.0510395	0.00865989	0.00565696	0.0314236	0.0147414	0.0105046	0.0144236	0.0139889	0.0192937	0.0328667	0.0168358	0.0155624	0.0146561	0.0258057
RP11-506O24.1	0	0.0194126	0.0762854	0	0.0258993	0.0393902	0	0.0367246	0	0	0.0737731	0.0485038	0	0.00913719	0.0140361	0.231541	0.0987009	0	0.0963066	0.0490116	0.00525928	0.0581382	0.0555574	0.0220751	0	0	0	0	0.00453248	0.00862374	0	0	0	0	0.017857	0.0092342
LMX1A	0	0	0.0614912	0	0	0	0	0	0	0	0	0	0	0	0	0	0	0	0	0	0	0	0	0	0	0	0	0	0.0237752	0	0	0	0	0	0.868095	0.0466388
RXRG	0.0037224	0.00152826	0.00207277	0.00572356	0.00152469	0.00118186	0.00269841	0.00572446	0.00338684	0	0.00440215	0.0895244	0.0753145	0.265565	0.282003	0.0478191	0.00482621	0.144143	0.00176334	0.00168139	0.0121589	0.00275192	0.000680885	0.00228597	0.00356303	0.0041323	0.00169637	0.00171775	0.000984626	0.00198613	0.0062559	0.00278126	0.00336789	0.00148727	0.00215548	0.00739006
LRRC52	0	0	0	0	0	0	0	0	0	0	0	0	0	0	0	0	0	0	0	0	0	0	0	0	0	0	0	0	0	0	0.180813	0	0.192733	0.427665	0.198788	0
RP11-306I1.2	0	0.00972676	0.0137126	0	0.0389502	0.011551	0.0805	0	0.0613562	0.124492	0.0211274	0.0479654	0	0.0067261	0.025462	0.0498702	0	0	0.0155388	0.00468092	0.0431431	0.027436	0	0	0.0870382	0.0347048	0.0302342	0	0.0168506	0.0102415	0.0349976	0.0360691	0.0462184	0.060416	0.0270261	0.0339651
MGST3	0.0353135	0.0339862	0.0312095	0.0307925	0.0186026	0.0174323	0.01712	0.0359064	0.019485	0.0313613	0.0312998	0.0211516	0.0200775	0.0224652	0.0218061	0.0268687	0.0224876	0.0330653	0.0202965	0.0159449	0.0221297	0.0207414	0.0175523	0.019703	0.0454487	0.0307238	0.0213773	0.0328805	0.0261794	0.0282257	0.0319385	0.0271631	0.0387558	0.0505569	0.0468396	0.0331119
ALDH9A1	0.0222658	0.0181779	0.0148686	0.0215489	0.0279249	0.0400861	0.0451739	0.0410053	0.0388206	0.0288143	0.017812	0.0122991	0.0107033	0.0111543	0.00904032	0.0167078	0.0158029	0.0176069	0.0153011	0.0161843	0.0140899	0.0149762	0.0154256	0.0151162	0.0475966	0.0311977	0.0333768	0.0420213	0.0403159	0.0381033	0.0386883	0.0395105	0.0446694	0.0516052	0.0551799	0.036829
TMCO1	0.0225837	0.0264595	0.0262905	0.0220127	0.0221164	0.0308923	0.0246342	0.0246398	0.0245216	0.0201353	0.0270182	0.0282381	0.025455	0.0213138	0.0235045	0.0222963	0.0244843	0.0172064	0.0247642	0.0176363	0.0313241	0.0323707	0.0222549	0.0271468	0.0345791	0.0235701	0.0307758	0.0643204	0.0248521	0.0307232	0.0278719	0.023552	0.0404828	0.0387981	0.0480975	0.0230776
UCK2	0.0121122	0.0228756	0.0167795	0.0103356	0.0162215	0.0370062	0.0459521	0.0308564	0.0474352	0.0318868	0.0166339	0.0349236	0.0238018	0.0444196	0.0329355	0.0253103	0.024519	0.0201633	0.0136541	0.0113948	0.0218905	0.020344	0.00993066	0.0173043	0.0264331	0.0377759	0.0445128	0.0418034	0.0493838	0.0395781	0.0307613	0.030991	0.022555	0.0321233	0.0250356	0.0303604
FAM78B	0.00722147	0.0330175	0.0237469	0.0121392	0	0.0149465	0	0.0281572	0	0	0	0.0973812	0	0.268775	0.0723615	0.0133859	0.022371	0	0	0.00758643	0.125284	0	0	0	0	0.00340446	0.0125562	0.127528	0.00490222	0	0.0129749	0.0106818	0.0183827	0.0110551	0.0521244	0.0200169
RP11-479J7.2	0	0	0	0	0	0	0	0	0	0	0	0.0559233	0	0.17341	0	0.480379	0	0	0	0	0.211435	0	0	0	0	0	0	0	0.0339861	0	0.0448659	0	0	0	0	0
POGK	0.0306974	0.0268768	0.033289	0.0279954	0.0298688	0.0290892	0.0332145	0.0376353	0.0311461	0.0448469	0.0295095	0.0257934	0.0341124	0.0232948	0.0327045	0.0329722	0.0292392	0.0106002	0.034018	0.0348064	0.0238474	0.0302973	0.0355742	0.0317286	0.0111842	0.0312739	0.022145	0.0264414	0.0246301	0.0214048	0.0233451	0.0285788	0.0174463	0.0201801	0.016152	0.0240609
TADA1	0.0257237	0.0266909	0.0306397	0.0198181	0.0267539	0.030432	0.0235887	0.0301348	0.0194812	0.00823045	0.0212172	0.0266624	0.0295097	0.0354019	0.0435833	0.0404392	0.0319988	0.0398615	0.0274651	0.0291121	0.0286878	0.0290843	0.02832	0.0315699	0.00553463	0.0267858	0.0303972	0.0537491	0.0264024	0.0253491	0.0195741	0.0270299	0.0343946	0.0238112	0.0198199	0.0227453
RP4-782G3.1	0.01818	0	0	0	0.103604	0.133002	0.0803917	0	0	0	0	0	0	0	0	0.0203189	0	0	0	0.0347591	0.0457843	0	0	0	0	0.0147138	0.082002	0.0575486	0.0370146	0.0762323	0.0465869	0.0131979	0.033887	0.0511614	0.130677	0.0209381
ILDR2	0.00695436	0.00204901	0.00772451	0.0166813	0.0522688	0.0483317	0.0477874	0.0177774	0.0486743	0.0277363	0.00287712	0.00546812	0.00584509	0.000354285	0.00666993	0.00429263	0.0206223	0	0.00123563	0.0153909	0.0155394	0.0049228	0.00130636	0.0142614	0.00284055	0.0235756	0.0793689	0.0859656	0.0539176	0.085496	0.0368957	0.0457307	0.0696406	0.0467151	0.0665898	0.028493
MAEL	0	0.00522381	0.00620475	0.0179894	0.017363	0.0581166	0.0405691	0	0.0134854	0	0.00925474	0	0	0	0	0	0	0	0.00414111	0.0062385	0.00398245	0	0.00944114	0.00701632	0	0.00954571	0.0601548	0.152806	0.03749	0.108703	0.0548301	0.0210684	0.141598	0.0896861	0.100476	0.0246153
DUSP27	0	0	0.10449	0	0	0	0	0	0	0	0	0	0	0	0	0	0	0	0	0	0	0	0	0	0.89551	0	0	0	0	0	0	0	0	0	0	0
RP11-277B15.3	0.00678133	0.0274216	0.0504973	0	0.0206242	0	0.0174232	0	0	0	0.0101402	0.021797	0	0.0173297	0.0296366	0.0239423	0	0	0	0	0.0521182	0.0424842	0	0	0	0.0932451	0.0459446	0.0856308	0.0580397	0.0943925	0.0728104	0.0755902	0.0227949	0.0303691	0.0148565	0.0861303
POU2F1	0.0533227	0.0713659	0.0477092	0.0389236	0.0289981	0.0191671	0.0146984	0.0267553	0.0172971	0.0391606	0.0466965	0.0198766	0.0365337	0.0121157	0.0182262	0.0557709	0.0410906	0.00216515	0.0399185	0.0295686	0.0169343	0.038473	0.0455103	0.0215825	0.00795161	0.0243884	0.0148533	0.0129628	0.0142894	0.0173978	0.0200446	0.0226446	0.0230971	0.0265614	0.0185081	0.0154404
CD247	0.0209263	0.0248645	0.00566053	0.0160348	0.00639661	0.0577987	0.0313221	0.11387	0.109468	0	0.0237009	0.0171767	0.0149293	0.00279784	0.00557607	0.0350689	0.0484783	0	0.026004	0.0117461	0.0104711	0.0258928	0.0393417	0.0303898	0.0201723	0.054173	0.0207464	0	0.0577699	0.0497305	0.0294438	0.035579	0.00599189	0.0231076	0	0.0253701
CREG1	0.0173928	0.023273	0.0253199	0.0122211	0.00439933	0.00430905	0.00385968	0.00646808	0.0065629	0.0123438	0.0156374	0.0129079	0.0192133	0.0170227	0.0300143	0.0265092	0.0113933	0.0108661	0.0105401	0.00651079	0.022909	0.0201531	0.00860732	0.0124301	0.495476	0.00574283	0.0143203	0.0214584	0.00597657	0.0121728	0.0163572	0.00342656	0.0243968	0.020896	0.0328282	0.00608379
RCSD1	0	0	0	0	0	0	0	0	0	0	0	0.00424289	0	0.00115356	0	0	0	0	0.0061466	0	0.0014396	0	0	0	0.969947	0	0.00523589	0	0	0.0016632	0.0101709	0	0	0	0	0
MPZL1	0.0255104	0.0274214	0.0283501	0.023484	0.0244694	0.0239937	0.0194811	0.0241144	0.0212363	0.017724	0.0249566	0.0330332	0.0333457	0.0297585	0.0280096	0.0336409	0.0275663	0.0217353	0.0259853	0.0233944	0.0356932	0.0329485	0.0267522	0.0294437	0.0291935	0.0214879	0.0219354	0.104624	0.0181111	0.0214659	0.0244495	0.0194502	0.0233526	0.0265463	0.0235467	0.0237884
MPC2	0.0203338	0.0227657	0.0266186	0.0208005	0.0266992	0.0294762	0.0294341	0.0318453	0.0362436	0.0277959	0.0235632	0.0244205	0.0244116	0.023592	0.0248438	0.0273298	0.02204	0.017227	0.0200335	0.0218357	0.0258534	0.0286704	0.0179879	0.024243	0.0297805	0.0365266	0.0279135	0.0351054	0.045818	0.0387826	0.0303668	0.0293873	0.0348919	0.0347271	0.0346534	0.0239823
DCAF6	0.0304729	0.0368561	0.0310966	0.0354575	0.0382252	0.0261725	0.0119553	0.0272217	0.0227992	0.0229649	0.0345464	0.0355568	0.0316715	0.0338543	0.0316077	0.0333806	0.0302669	0.0258066	0.032085	0.0305317	0.0307477	0.038739	0.0370571	0.0346222	0.0179476	0.0259683	0.0227902	0.0195597	0.0205753	0.0214225	0.0231755	0.0181274	0.0242426	0.0242054	0.021444	0.0168459
GPR161	0.0374019	0.0392432	0.0352062	0.0282192	0.0276784	0.0228033	0.0101457	0.0220202	0.0305991	0.0255218	0.0457592	0.0317483	0.0337788	0.0341126	0.0300888	0.0361324	0.0448693	0.0195908	0.047622	0.038797	0.0310273	0.0494793	0.0521389	0.034418	0.00696955	0.0258103	0.0162502	0.00936364	0.017993	0.0141164	0.0140644	0.0180146	0.017009	0.0176341	0.0173171	0.017056
TIPRL	0.0199666	0.0278095	0.0275045	0.0201746	0.0246296	0.026644	0.0193195	0.024135	0.0211646	0.0234068	0.0262098	0.0365821	0.036183	0.0342598	0.029983	0.0283451	0.0274517	0.0379589	0.022288	0.0232384	0.0442101	0.0274183	0.0175098	0.0276102	0.0180276	0.0262113	0.0196339	0.027508	0.0291795	0.026496	0.031172	0.0447031	0.023296	0.02833	0.0239806	0.0474592
SFT2D2	0.0185314	0.0142245	0.00853146	0.0220144	0.0412712	0.0418314	0.0333444	0.0264536	0.04354	0.0534937	0.0166704	0.0239449	0.0100344	0.0263557	0.0331995	0.017296	0.020444	0	0.012183	0.0273514	0.0189007	0.01243	0.00791487	0.0081602	0.0317324	0.0455877	0.0391441	0.0263642	0.0487266	0.0434192	0.0325013	0.0487808	0.0360806	0.0362338	0.0340335	0.0392747
TBX19	0.0496967	0.0338396	0	0.0579	0.132301	0.0407762	0.0179349	0.0499117	0.0667675	0	0	0.0167683	0.0382428	0.0162434	0	0.0314158	0.0153278	0	0.0182825	0.0357811	0.0264694	0.0229293	0.0157727	0	0	0.0774578	0.0168211	0	0.0301328	0.0279361	0.066744	0.00767952	0.0651315	0.0126534	0.00908299	0
ATP1B1	0.0589396	0.064744	0.0440206	0.026132	0.017187	0.011583	0.0172817	0.02839	0.0181925	0.0307828	0.0663757	0.0198672	0.0298634	0.0158573	0.0171135	0.0396415	0.0488879	0.00438065	0.0282113	0.0169654	0.0363724	0.0422783	0.0402911	0.0182357	0.0402551	0.036326	0.0110312	0.0174462	0.0258643	0.0150072	0.0172788	0.0288881	0.0221599	0.0175825	0.00892034	0.0176458
NME7	0.0310304	0.0314442	0.0295461	0.0248782	0.0210043	0.0298036	0.0171946	0.0167041	0.0157073	0.0271556	0.0351241	0.0333911	0.0334042	0.0397315	0.0321093	0.0345969	0.0364764	0.0406304	0.0230427	0.0198732	0.0300727	0.0320413	0.0264684	0.0200777	0.00922049	0.0180005	0.0278945	0.0236427	0.0167622	0.0265218	0.0328565	0.0203899	0.0427987	0.0368875	0.0413491	0.0221678
BLZF1	0.0281397	0.0353336	0.031019	0.021058	0.0283572	0.0288365	0.0250405	0.0359548	0.0178185	0.0252139	0.0341607	0.0279092	0.0325832	0.0248357	0.02221	0.032488	0.0212867	0	0.0296346	0.0262878	0.0204456	0.0353136	0.0262567	0.0391205	0.0327996	0.0254926	0.0296426	0.0234637	0.0242609	0.031805	0.0295916	0.0251455	0.0323798	0.0424579	0.0315729	0.022084
CCDC181	0.00485253	0.00554849	0.0127281	0.00452312	0.0130608	0.0509598	0.0318484	0.00165085	0.0112851	0.00561644	0.00414105	0.0142085	0.00886512	0.0226783	0.0208139	0.0182687	0.00961346	0.00890927	0.00398274	0.00312401	0.0392305	0.0100244	0.00220073	0.0102583	0.0093309	0.0117242	0.0792883	0.0402352	0.0317453	0.0553713	0.140434	0.0309557	0.0838186	0.0616966	0.0878279	0.0491795
SLC19A2	0.0138942	0.028852	0.0338502	0.0309604	0.0392712	0.0289252	0.040286	0.0214916	0	0	0.0322594	0.0327535	0.0475944	0.0400601	0.0370263	0.0567229	0.0181087	0	0.0186799	0.021429	0.02212	0.0230652	0.00947635	0.0289077	0.00866081	0.0272141	0.039437	0.0441727	0.0331153	0.0510825	0.0352541	0.0234624	0.0136787	0.0354227	0.0415871	0.0211781
C1orf112	0.0113765	0.0073415	0.0129299	0.0113253	0.0214778	0.0181501	0.0797876	0.0646703	0.0495518	0.0140438	0.0121813	0.0119261	0.011719	0.00635194	0.0170917	0.00962243	0.0293124	0	0.0133618	0.0144315	0.0103239	0.0141105	0.0156502	0.0114232	0.0564081	0.0680299	0.0302985	0.0387153	0.108887	0.058471	0.0189899	0.0500418	0.0132157	0.0264083	0.0140988	0.0482753
SELL	0	0	0	0	0	0	0	0	0	0	0	0	0.0557413	0	0	0	0	0	0	0	0	0	0	0	0.927441	0	0.0168175	0	0	0	0	0	0	0	0	0
METTL18	0.0347979	0.0249555	0.0253395	0.0190651	0.0265961	0.0280652	0.02999	0.0392982	0.0272012	0.0227888	0.0239518	0.0253397	0.0308554	0.0195532	0.0250842	0.0331837	0.0328336	0.00749663	0.0316879	0.0238583	0.0224577	0.0289901	0.0428374	0.0259551	0.0187207	0.0344774	0.0270651	0.030673	0.0403665	0.0285935	0.0251695	0.0237647	0.0275689	0.0296041	0.0321776	0.0296363
SCYL3	0.0268891	0.0328493	0.0342407	0.0380768	0.0231858	0.0230578	0.0220868	0.0157138	0.0313094	0.0225904	0.0413794	0.0189676	0.0277197	0.0198979	0.0148923	0.0317255	0.0283048	0	0.0328172	0.0307016	0.0182162	0.0405984	0.035704	0.021165	0.0179934	0.0235459	0.0230374	0.0364599	0.0263674	0.0319073	0.0221024	0.0344619	0.0405406	0.0465557	0.0367912	0.0281474
KIFAP3	0.0403901	0.0431586	0.0435895	0.0286243	0.0150271	0.0142242	0.00940761	0.0175618	0.0080886	0.0222525	0.0382347	0.0457317	0.048887	0.0757879	0.0469415	0.0438908	0.0335062	0.0223868	0.0346892	0.0200691	0.0572478	0.0490961	0.0343672	0.0277437	0.00734365	0.0170492	0.0115795	0.0248431	0.0115694	0.0128668	0.00996869	0.0134036	0.0206953	0.0178261	0.018464	0.0134866
GORAB	0.0212661	0.0360998	0.025957	0.0152405	0.0209183	0.018256	0.0183265	0.0140194	0.0427749	0.0240268	0.0220807	0.0262431	0.0208381	0.0174301	0.0211529	0.0293116	0.0346334	0.03037	0.0192985	0.0197635	0.0322219	0.0325904	0.0289716	0.0134964	0.0271316	0.0335566	0.0387183	0.0317167	0.0351395	0.0385669	0.0249057	0.0367999	0.0373974	0.047419	0.035352	0.0280088
PRRX1	0	0	0	0	0	0	0	0	0	0	0	0	0.00513174	0	0	0	0.0116671	0	0	0	0	0	0.0137852	0	0.309887	0	0.0301164	0.163702	0	0.056843	0.00887692	0.0067418	0.152111	0.0314434	0.209695	0
RP1-79C4.4	0	0	0	0	0	0	0	0	0	0	0	0	0	0	0	0	0	0	0	0.0501325	0	0	0	0.368055	0.345472	0	0	0	0.0366855	0.0891803	0	0	0	0	0.110475	0
FMO1	0	0	0	0	0	0	0	0	0	0	0	0	0	0	0	0	0	0	0	0	0	0	0	0	0.520413	0	0.0115433	0	0	0.00748223	0	0	0	0.23999	0.220572	0
FMO4	0	0	0	0	0	0.127545	0	0	0	0	0	0	0	0	0	0	0	0	0	0	0	0	0	0	0.286699	0.0186336	0.061607	0	0.0205137	0.0268001	0.0226182	0.026115	0.109239	0	0.300229	0
PRRC2C	0.0270903	0.0289257	0.0304027	0.0220327	0.0247139	0.0266134	0.0221731	0.0223612	0.0233292	0.0234427	0.0286231	0.0355957	0.0355659	0.028095	0.0307587	0.0331302	0.0342358	0.0241028	0.0284061	0.0247126	0.0346006	0.0348423	0.0320233	0.0311906	0.0216138	0.0231302	0.0258337	0.0234672	0.0219314	0.0234151	0.0348592	0.0241622	0.0301145	0.0294408	0.0285441	0.0265202
VAMP4	0.0253271	0.0308114	0.0280195	0.0261303	0.0330629	0.023499	0.011943	0.0427541	0.013236	0.0337511	0.0335547	0.0236261	0.0287641	0.0271955	0.0218346	0.0275948	0.0284538	0.0128696	0.0333543	0.0305558	0.0307384	0.038379	0.0237776	0.0238662	0.0245522	0.0269452	0.0260775	0.0565285	0.0239816	0.0212961	0.0219335	0.0236611	0.0301888	0.029415	0.0312607	0.0310606
METTL13	0.0252697	0.0342263	0.0289717	0.02393	0.0171619	0.0354299	0.0401236	0.0295701	0.0241315	0.0316065	0.0397341	0.0263606	0.0297965	0.0229677	0.0198912	0.0264498	0.0268686	0.00581396	0.0251492	0.0195269	0.0271261	0.0321027	0.0386503	0.0230785	0.0353448	0.022109	0.0294166	0.0341668	0.0265878	0.0322179	0.027359	0.0211665	0.0250829	0.0341921	0.0294553	0.0289638
DNM3	0.021246	0.0303909	0.0596945	0.0193607	0.0108229	0.00658253	0.00763565	0.0105076	0.0088333	0.0170264	0.0263013	0.0478285	0.0787852	0.0311089	0.0559517	0.0807154	0.0414678	0	0.0267282	0.0174811	0.0620914	0.0594341	0.028519	0.0438146	0.00289849	0.0243922	0.00532154	0.110087	0.00896533	0.00674622	0.00365226	0.0192754	0.00632	0.00457025	0.00288425	0.0125601
PIGC	0.0196445	0.0233368	0.0272761	0.0249645	0.0244406	0.0290499	0.0283903	0.0273547	0.0247998	0.0252754	0.027039	0.029303	0.0316578	0.0348042	0.0355508	0.0319748	0.0242892	0.0284334	0.0227472	0.0220768	0.0319086	0.0277569	0.0225925	0.022691	0.0412904	0.020321	0.0265184	0.021755	0.0293926	0.0300638	0.0263218	0.0230203	0.0367661	0.0350547	0.0420021	0.0201358
SUCO	0.0196862	0.0256063	0.0223042	0.0249372	0.0285943	0.0260308	0.0257163	0.016494	0.0348901	0.0122213	0.0146035	0.029619	0.0228638	0.0281494	0.023264	0.0312838	0.0245789	0.00874384	0.0245195	0.024751	0.0404919	0.0344593	0.0163224	0.0274038	0.00522489	0.0305845	0.0371969	0.0269541	0.0318289	0.043208	0.0446553	0.0280507	0.0421823	0.0312691	0.043736	0.0475744
TNFSF18	0	0	0	0.015193	0	0	0	0	0	0	0	0.0302896	0	0	0	0	0	0	0	0.0132991	0	0	0	0	0.941218	0	0	0	0	0	0	0	0	0	0	0
RP11-296O14.3	0.040059	0.0216349	0.0152869	0.0255564	0.0147141	0	0.0407818	0.0424056	0.0227022	0	0.00254404	0	0.0191996	0.00387273	0.0617714	0	0	0	0.0443853	0.0667997	0.0512057	0.0232364	0.0393108	0.00908346	0.151103	0.0232401	0.0223585	0.0414425	0.0302057	0.0238118	0.018199	0.021487	0.0657375	0.0223738	0.0354905	0
PRDX6	0.0117596	0.00954204	0.0101421	0.0149946	0.0299536	0.0349529	0.0374485	0.0258509	0.0369473	0.0198174	0.00920493	0.0126186	0.0115115	0.0152436	0.0109435	0.00908477	0.01778	0.0235097	0.0114756	0.0145066	0.0115014	0.0108279	0.012321	0.0128302	0.0404454	0.0388503	0.0479257	0.0281902	0.0563764	0.0514164	0.0528004	0.038503	0.0651509	0.0562513	0.0660742	0.0432476
ANKRD45	0.00814157	0.0150783	0.0228233	0.0101222	0	0.00768763	0.00222929	0	0.00922439	0	0.00860113	0.111634	0.0708748	0.118315	0.114745	0.0776449	0.0147096	0.0388939	0	0.00251506	0.0975438	0.0165463	0	0.0146124	0.0100297	0.00761949	0.0258611	0.016905	0.00614753	0.0218734	0.0154975	0.00354826	0.0370017	0.03534	0.0536647	0.00456871
KLHL20	0.0337621	0.0289876	0.0294214	0.0345818	0.0321852	0.0303087	0.0188924	0.0313345	0.0331399	0.0233533	0.0360386	0.0335117	0.0370788	0.0300976	0.0347392	0.0246061	0.0383238	0.00474943	0.0351661	0.0288027	0.0293331	0.0391326	0.0396972	0.0406516	0.00858197	0.0251199	0.0183749	0.0204157	0.019986	0.0245658	0.022542	0.0264412	0.0236668	0.019704	0.0239093	0.0187968
CENPL	0.0132664	0.0158576	0.00698194	0.00609121	0.0138489	0.0120823	0.0305503	0.025894	0.0278499	0.00514751	0.00924576	0.00433803	0.00464609	0.00894054	0.0119644	0.00391237	0.00814531	0.00779089	0.0122064	0.0124478	0.00624961	0.00744915	0.0132826	0.0186319	0.0115793	0.100117	0.0160093	0.0109812	0.0845541	0.107165	0.0230611	0.167796	0.00674623	0.0124548	0.00679262	0.165922
DARS2	0.0150939	0.0149107	0.0117747	0.0264576	0.0243807	0.0263391	0.0331514	0.0154	0.029482	0.0402624	0.0127738	0.0123707	0.0109741	0.0178928	0.0135186	0.0107167	0.00823967	0.0154483	0.0219992	0.0149703	0.0110403	0.020936	0.016484	0.0106743	0.013093	0.0444743	0.0342966	0.0237868	0.0577203	0.051184	0.0530719	0.0982081	0.0177086	0.029164	0.0232404	0.118761
ZBTB37	0.025492	0.0454458	0.0318832	0.0242491	0.0321306	0.0198975	0.0120098	0.0156567	0.0302798	0.02979	0.0308382	0.0346488	0.0384986	0.0196206	0.0434926	0.0415408	0.0257858	0.0264169	0.0348179	0.0259226	0.0410309	0.0506705	0.0325755	0.031595	0.0192289	0.0160752	0.0164175	0.0325092	0.0141073	0.018104	0.0224273	0.0129311	0.0349992	0.0222027	0.0254682	0.0212402
RC3H1	0.0296155	0.0371827	0.034155	0.0257554	0.0262217	0.0179603	0.0102902	0.0241745	0.0204596	0.0170333	0.0360485	0.0284648	0.0302608	0.0301666	0.0204942	0.0365291	0.0227822	0.00677714	0.0402449	0.0303433	0.0335544	0.0396171	0.0368338	0.0309459	0.0148405	0.0262137	0.0299995	0.0505896	0.0139153	0.0261456	0.0354803	0.0201001	0.027228	0.0319537	0.035521	0.0221017
RABGAP1L	0.0145516	0.0212657	0.0320601	0.0303685	0.0366622	0.0205755	0.00633641	0.020316	0.0333282	0.00584743	0.0331601	0.0277958	0.018541	0.033771	0.0285368	0.0361645	0.0202274	0.0373247	0.0192688	0.0360862	0.0723343	0.0357696	0.0264869	0.0390138	0.0706154	0.0235522	0.0120892	0.048853	0.0184796	0.0206803	0.0116187	0.0123936	0.051132	0.0185471	0.0173155	0.00893082
CACYBP	0.0228442	0.022799	0.0229243	0.0182337	0.0185148	0.0244413	0.0447822	0.0357233	0.0370053	0.0264703	0.0230776	0.019381	0.021448	0.022814	0.0199509	0.0230965	0.0225992	0.0232634	0.0215204	0.0208643	0.0252282	0.0241415	0.0257301	0.0232644	0.023682	0.0338893	0.0300429	0.0280202	0.0472196	0.0401715	0.0418525	0.0335908	0.0303473	0.0340683	0.0278981	0.0390994
MRPS14	0.0155196	0.0160879	0.0170859	0.0219453	0.0280381	0.0460543	0.0316475	0.0356113	0.0295767	0.0244451	0.0177411	0.0245086	0.01723	0.018432	0.0191905	0.0190102	0.0283165	0.0311613	0.0170425	0.0208637	0.0241261	0.0171108	0.0172309	0.0213126	0.031275	0.0258365	0.0365527	0.0405443	0.033141	0.0349703	0.0362838	0.0291017	0.0489172	0.046377	0.0491811	0.0285313
KIAA0040	0	0	0	0	0	0	0	0	0	0	0	0.038527	0	0	0	0	0	0	0	0	0	0	0	0	0.571663	0	0	0	0.0125179	0.0613064	0	0	0.143839	0	0.172147	0
TNR	0.0829319	0.118999	0.0790477	0.0260948	0.00356071	0.00160894	0.00688441	0	0.00947836	0.0122895	0.0188692	0.00595229	0.00633205	0.00256825	0.00336464	0.0194386	0	0	0.0112425	0.0123334	0.0124321	0.0103577	0.0125179	0.0800581	0.00119817	0.00289414	0.00592783	0.440471	0.00139202	0.00252753	0.00141188	0.00456	0	0.00182839	0	0.00142718
RP11-318C24.2	0.0276774	0.0460314	0.0302147	0.0110622	0.0119248	0.0179526	0.0146751	0.0438213	0.0422963	0	0.0507978	0.0142251	0.025857	0.04262	0.0557585	0.0876047	0.00717523	0	0.0446866	0.0385439	0.0396722	0.0256999	0.0342695	0.0365108	0.0558133	0.0046119	0.00875208	0.0816543	0.0102265	0.0137267	0.00385223	0.0161192	0.0431801	0	0	0.0129866
RFWD2	0.0359414	0.0284551	0.0318097	0.0288061	0.0221532	0.0238471	0.0221048	0.0261289	0.0206265	0.047027	0.0315913	0.0363226	0.0413776	0.0351564	0.0278009	0.0308813	0.0207756	0.0220618	0.0316332	0.0246564	0.0315142	0.0380297	0.0310335	0.0312073	0.0213356	0.0253971	0.0222259	0.0235676	0.0253829	0.0233408	0.0177462	0.0263119	0.0218207	0.0247815	0.0196828	0.0274653
PAPPA2	0	0	0.00682356	0	0	0	0	0	0	0	0	0.0838414	0.00455768	0.0289875	0.0105228	0.12888	0	0.0648698	0	0	0.33147	0.00554156	0	0	0.0074361	0.00157284	0.0137987	0	0.00357212	0.0325613	0.0169052	0.00319519	0.0162677	0.096492	0.13286	0.0098446
ASTN1	0.0345861	0.0384315	0.0410063	0.02934	0.0244665	0.0166808	0.00687981	0.025641	0.0173318	0.0424614	0.0320301	0.0222794	0.0298374	0.0187198	0.0148995	0.0317481	0.0274945	0.0123961	0.0459143	0.0357686	0.0235281	0.0384809	0.0623935	0.0386874	0.000957165	0.0255721	0.0203797	0.0581142	0.00827392	0.0183094	0.0120109	0.0126651	0.0420388	0.0281696	0.0431094	0.0193968
BRINP2	0.0407991	0.0396365	0.0657226	0.0467219	0.0241063	0.00231299	0.00314568	0.00499011	0.00165383	0.00792912	0.0266872	0.00974623	0.00911837	0.00293654	0.0105638	0.0319806	0.00527641	0	0.144129	0.0671432	0.0128122	0.134888	0.171706	0.0407918	0.00803188	0.0088241	0.00424005	0.0239885	0.0017425	0.001474	0.00476804	0.00241846	0.012516	0.00490848	0.0161839	0.00610624
RASAL2-AS1	0.0228574	0.0297974	0.0110254	0.00752108	0.0229753	0.0227616	0.0147259	0.0117543	0.0363987	0.113282	0.00801615	0.0151199	0.019708	0.0204889	0.0386123	0.00435151	0.0592597	0.0923379	0.0245874	0.0183105	0.0300911	0.0452032	0.0179871	0.0530271	0.0169668	0.0222397	0.0216775	0.0076435	0.0238409	0.019169	0.0199814	0.0319261	0.0186888	0.0161718	0.0285024	0.0329926
RASAL2	0.0226098	0.0333336	0.0343188	0.0206533	0.0162974	0.023748	0.0183573	0.0124371	0.0170314	0.00775119	0.0259362	0.032749	0.0575176	0.0304861	0.0551451	0.0368906	0.0218399	0.0347707	0.0296146	0.0238457	0.0597111	0.0520721	0.0272089	0.0288682	0.0200463	0.0206306	0.0253499	0.0149818	0.0181753	0.0230795	0.0088797	0.0205284	0.0478876	0.0287316	0.0272365	0.0212793
RALGPS2	0.0221129	0.0218362	0.0225338	0.0148782	0.00352652	0.0178971	0.0325177	0.0155448	0.00749645	0.00814102	0.0157538	0.0386765	0.0325302	0.0389629	0.0357018	0.029849	0.0189774	0.0099794	0.0126069	0.00741847	0.0530316	0.0334698	0.0148973	0.016757	0.0286354	0.0215374	0.0315702	0.0434885	0.035648	0.0489033	0.0336811	0.0251739	0.0532459	0.0740519	0.0577787	0.0211892
ANGPTL1	0.00477963	0.00137387	0.004448	0.0150817	0.0247072	0.132775	0.0621121	0.071125	0.0261754	0.0184446	0.00921217	0.00149269	0.00096086	0.000983574	0	0.00597236	0.0188236	0	0.00141825	0.00194002	0.00110405	0	0.00339005	0.00482631	0.00167069	0.0289797	0.0784264	0.031119	0.0611274	0.0309089	0.091843	0.0621179	0.00795921	0.120715	0.025594	0.0483922
FAM20B	0.0285724	0.0190954	0.0353903	0.00777161	0.0259487	0.03227	0.0128028	0.0291744	0.0729754	0.0392806	0.0154658	0.0292992	0.0272615	0.0233612	0.0258029	0.0204323	0.0388607	0	0.0164404	0.0185257	0.0204024	0.018224	0.0193434	0.0223647	0.0210641	0.0383592	0.035577	0.0346702	0.0394292	0.0469035	0.0338561	0.0346804	0.0256014	0.0418247	0.0226006	0.0263676
TOR3A	0.0118125	0.0185939	0.0155743	0.0105508	0.00715897	0.0174492	0.0598966	0.0337603	0.0242114	0.0213598	0.0186981	0.0155996	0.0156294	0.0138422	0.0119832	0.0237196	0.0183927	0.0377474	0.00704741	0.00944808	0.0219467	0.0160491	0.00860302	0.021233	0.0706238	0.0218518	0.04496	0.0621666	0.0510844	0.0605767	0.0354791	0.0139231	0.0418157	0.0457033	0.0667431	0.024765
ABL2	0.0307024	0.0382977	0.0296081	0.031843	0.0334591	0.0283009	0.0128196	0.0250486	0.0304922	0.02655	0.041853	0.039281	0.024969	0.0305394	0.0380118	0.0416833	0.0296432	0.0183769	0.03001	0.0355969	0.0289835	0.0344129	0.030699	0.0379558	0.0105668	0.0259861	0.0201891	0.0244169	0.0186555	0.0220485	0.0330472	0.0223873	0.0178383	0.024288	0.0129919	0.0184472
SOAT1	0.00928188	0.0165553	0.0174148	0.0104832	0.0252159	0.0214225	0.0404663	0.01594	0.0390947	0.0243092	0.0126776	0.0085998	0.0101628	0.0090872	0.0116104	0.0135107	0.0244561	0	0.00979824	0.00947281	0.00846686	0.00545074	0.0100929	0.00855862	0.0769595	0.0333805	0.0675608	0.029237	0.0366555	0.0713043	0.0339452	0.0167544	0.0908719	0.12026	0.0383666	0.0225757
TDRD5	0	0	0	0	0	0	0	0	0	0	0	0	0.0296976	0.0870946	0.429804	0.168793	0	0	0	0.0354157	0.155741	0	0	0.0794493	0	0.0140057	0	0	0	0	0	0	0	0	0	0
TOR1AIP2	0.0308544	0.0327271	0.014925	0.0246305	0.0280443	0.0307644	0.0312202	0.0283801	0.0163687	0.022057	0.0362571	0.0191407	0.0208625	0.0211239	0.0242203	0.0292699	0.026182	0.0352723	0.03352	0.0297838	0.0286921	0.0282469	0.0339083	0.0325817	0.0266272	0.0244164	0.0278576	0.0230738	0.0248524	0.0329672	0.0310874	0.0198121	0.0310589	0.0448234	0.0275686	0.0268219
RP11-533E19.7	0.0106971	0.0220952	0.014164	0.00723104	0.0759653	0.0507765	0.0216993	0.0139231	0	0	0.00782311	0.0101008	0.0375953	0.0313906	0.0385046	0.0473734	0.0201493	0	0.0208764	0.0135472	0.0131028	0.0129039	0	0	0.0830575	0.0324938	0.0510902	0	0.0331956	0.0254473	0.0874966	0.0128833	0.0891252	0.024981	0.0551259	0.0351846
TOR1AIP1	0.0289036	0.0321429	0.0301586	0.0253366	0.0253423	0.0344844	0.0371058	0.0342578	0.0409796	0.0399942	0.0333869	0.0163542	0.0135479	0.0116338	0.0169728	0.0159339	0.0167081	0.00591828	0.017803	0.0239597	0.015699	0.023032	0.0193812	0.026615	0.0487848	0.0279107	0.033002	0.053546	0.0384452	0.0406518	0.0318722	0.0252627	0.0319642	0.0377749	0.0251073	0.0200264
RP11-533E19.5	0.0415198	0.0231353	0.0202958	0.0236502	0.031163	0.0289311	0.0268298	0.0144431	0.0507546	0.036791	0.0344027	0.021838	0.0243969	0.0381463	0.0123271	0.0179452	0.0299065	0	0.032599	0.0649279	0.0167979	0.0348649	0.0323514	0.0218575	0.0275841	0.0452772	0.0183311	0.0234449	0.0335167	0.0202669	0.0320923	0.0258755	0.0272947	0.0134464	0.0202017	0.0327935
CEP350	0.0206234	0.0260798	0.0220682	0.0216598	0.0270514	0.0233461	0.0223349	0.0248642	0.0291174	0.0235299	0.0254674	0.0281329	0.0316687	0.0303242	0.0225042	0.0301334	0.0335301	0.0374588	0.0290798	0.0264805	0.0265329	0.0324065	0.0299993	0.03037	0.0222467	0.0297743	0.0232037	0.0247025	0.0277371	0.0301562	0.0325712	0.0392526	0.0291281	0.0296712	0.0122165	0.0445758
QSOX1	0.0387777	0.0387584	0.0381929	0.0254192	0.0204002	0.0216811	0.00910749	0.00880352	0.0112275	0.0225604	0.0273955	0.0387399	0.0244132	0.0424036	0.0208723	0.038924	0.0275641	0.0309781	0.0284805	0.0314866	0.0426471	0.0391732	0.0304039	0.0731719	0.0406238	0.0149761	0.0186075	0.0391315	0.00984729	0.0163623	0.0139356	0.0122498	0.0206545	0.035557	0.0292877	0.0171846
RP5-1180C10.2	0.0263823	0.046634	0.033823	0.0183432	0.0143693	0.0370099	0.00859691	0	0.0349246	0.012664	0.0499686	0.0477105	0.0725414	0.0613074	0.0561411	0.0353013	0.0331011	0	0.0364497	0.0277379	0.0330038	0.0503101	0.0221026	0.0106426	0.00371709	0.021375	0.0241461	0.010492	0.0181645	0.0298494	0.00810687	0.015896	0.0142725	0.0254289	0.0398907	0.0195956
ACBD6	0.0230343	0.0270113	0.0293289	0.0243077	0.0244216	0.0210935	0.0299128	0.0292627	0.0357391	0.0231148	0.0256715	0.0298713	0.0310062	0.0391109	0.0352604	0.0260433	0.0295081	0.0362259	0.0264297	0.0211499	0.0291788	0.0304568	0.0269364	0.0263278	0.0162988	0.0257887	0.0292277	0.0267739	0.0292306	0.0305182	0.0240392	0.0264212	0.0266572	0.0312329	0.0289437	0.0244643
XPR1	0.0206093	0.025589	0.033139	0.0214016	0.0180093	0.0192152	0.00891841	0.0147822	0.0104747	0.0119266	0.0258081	0.0632413	0.0508899	0.0737167	0.0504416	0.0611182	0.023342	0.076474	0.0240787	0.0222956	0.0634075	0.0452486	0.0199859	0.0312544	0.00995929	0.0151597	0.0141664	0.0141041	0.0109221	0.0120635	0.0148657	0.0181345	0.0232822	0.0128461	0.0189272	0.0202013
KIAA1614	0.0664433	0.0734656	0.0472783	0.0366009	0.0343714	0.0109083	0.031412	0.0105153	0.0386706	0.0391298	0.0497564	0.00700404	0.0107408	0.00131789	0.0264335	0.0255194	0.014583	0	0.0149683	0.0399494	0.00943103	0.00793717	0.0395351	0.192741	0	0.0104353	0.0190461	0.0250707	0.0182285	0.0149266	0.0107008	0.0127032	0.019709	0.022138	0.00765369	0.0106755
STX6	0.0237993	0.0376773	0.0312718	0.0241791	0.0252126	0.030238	0.0169042	0.0248714	0.0148926	0.0267154	0.0377864	0.0320621	0.0313465	0.0303651	0.0279048	0.0477191	0.0305451	0.00990721	0.0411568	0.0284758	0.0315682	0.0368669	0.0407456	0.0384195	0.0241286	0.0259825	0.0254331	0.0410712	0.0171836	0.01611	0.0249025	0.0190648	0.0214948	0.0190422	0.0253911	0.0195649
MR1	0	0	0	0	0	0	0	0	0	0	0	0	0	0	0	0	0	0	0.00906685	0	0	0	0	0.0284884	0.93027	0.013924	0.00869008	0	0	0	0	0	0	0	0	0.00956079
IER5	0.0194184	0.0155363	0.0209681	0.0260376	0.0270977	0.0202305	0.0231741	0.0211416	0.0316038	0.0269939	0.0217745	0.0194507	0.0134368	0.0400788	0.00618472	0.0151603	0.0278245	0.0152193	0.0192405	0.0192591	0.0100045	0.0174433	0.0313533	0.0311207	0.103788	0.0328884	0.0220126	0.00900695	0.0385081	0.0607294	0.0265898	0.0664577	0.0220319	0.019437	0.0319712	0.0468259
RP11-309G3.3	0.0210686	0.0148061	0.0216601	0.0163691	0.0339255	0.029037	0.0662252	0	0.0300457	0.0513172	0.0187764	0.0543106	0.0197665	0.0541086	0	0.0060477	0.0252759	0	0.0166171	0.00667521	0.0532351	0.0348417	0.0158587	0.0128903	0.0994352	0.0285539	0.0151622	0.0146867	0.0155128	0.0589265	0.0378872	0.0670074	0	0.0188373	0.0262072	0.014925
CACNA1E	0.0362036	0.0421471	0.0479291	0.0226134	0.00641835	0.0120005	0.0080867	0.00550231	0.0122015	0	0.0317888	0.0392434	0.051026	0.0945396	0.0670077	0.0628459	0.0149968	0	0.0255256	0.0270116	0.0555801	0.0357533	0.0288605	0.0299829	0.00140737	0.0132559	0.0375235	0.0593743	0.00944651	0.0210113	0.0155806	0.00713006	0.0282957	0.0110991	0.0264182	0.0121925
RP11-33M22.2	0	0	0	0	0	0	0	0	0	0	0	0	0	0.0664052	0	0	0	0	0.0239092	0.0557431	0.0278394	0	0	0	0	0	0	0.797364	0	0	0	0.0287386	0	0	0	0
GLUL	0.0206798	0.0180627	0.0212501	0.0251131	0.0306644	0.0369469	0.0295498	0.0293346	0.0352139	0.0209804	0.0237663	0.0190733	0.0197797	0.0159571	0.0172701	0.0210005	0.0266481	0.0128603	0.0355236	0.0314208	0.0169595	0.0326284	0.0353397	0.0252217	0.090905	0.0269888	0.029603	0.0226266	0.0240824	0.0259409	0.0350225	0.0263332	0.0327485	0.0275661	0.0270124	0.029926
RGSL1	0.0265691	0.024014	0.0673144	0.121343	0.0174292	0	0	0	0	0	0.0729643	0.0074041	0	0	0.0764072	0.0190092	0	0	0.0901973	0.0480709	0.0193099	0.152282	0.123401	0.0335964	0	0.0325719	0.00818076	0	0.00733709	0.00731587	0.0142206	0	0	0	0	0.0310621
RNASEL	0.0141186	0.0413083	0.0240477	0.0344034	0.0178881	0.0224193	0	0.0685755	0	0	0.00756483	0.0190705	0.0398118	0.014377	0.0438117	0.014793	0.0448345	0	0.0214731	0.0477325	0.015621	0.0273754	0.11396	0.0738827	0.00867231	0.0228576	0.00724093	0.127413	0.00215552	0.00497784	0.0582288	0	0.0342815	0.0271029	0	0
RGS16	0.0092728	0.0135829	0.00779123	0.0128643	0.00976825	0.179967	0.0951665	0.058027	0.0224544	0.0738235	0.00868882	0.00146277	0.00309616	0.00254509	0.00586607	0.0028592	0.00969031	0	0.00288303	0.00432748	0.0050771	0.00312082	0.0093025	0.00586446	0.102045	0.00846347	0.0983995	0.0198085	0.0232386	0.0103443	0.0855415	0.0120661	0.00653234	0.0288468	0.0194504	0.037762
RP11-317P15.4	0	0.050703	0	0.0464469	0	0.0928375	0.0747147	0.0885055	0.0743108	0	0.0343896	0.023305	0	0.00623462	0	0.0306876	0	0	0.00566878	0	0.00940025	0	0	0.0258376	0.0490716	0.00677466	0.0278215	0.070952	0.0666986	0.0195759	0.0595699	0.0421026	0.0148169	0.041548	0.0141953	0.0238308
RP11-317P15.5	0.00697251	0.0188607	0.0189973	0.0120407	0.0217043	0.00462619	0.00513521	0.0248973	0.00564122	0.0534668	0.0413216	0.0150255	0.0781983	0.0262193	0.100791	0.114853	0.035041	0	0.00790099	0.0145295	0.116637	0.0409781	0.0190426	0.0637279	0.0215734	0.0134394	0.0178925	0.019563	0.00394098	0.00959454	0.0107892	0.00682572	0.0202048	0.0123046	0.00589055	0.0113734
NPL	0.00515098	0	0	0	0	0	0.0102806	0	0	0.0191176	0	0.00333553	0.00379898	0	0	0	0.00157397	0	0.000990652	0.00141245	0.00196604	0	0	0.00288036	0.880935	0.00244042	0.00861542	0.00697028	0.00405244	0.00585216	0.00771862	0	0.0114216	0.0103876	0.00960972	0.00148992
DHX9	0.0261818	0.0259681	0.0267004	0.0239146	0.0255968	0.0295158	0.0333639	0.0360905	0.0325848	0.0347466	0.0272452	0.0242936	0.0302128	0.0245214	0.0228426	0.0269212	0.0352278	0.0221187	0.0268904	0.0255001	0.0282348	0.0273631	0.0282802	0.0259442	0.011204	0.0328132	0.0266592	0.020583	0.0342388	0.0280778	0.0404349	0.0303301	0.0255465	0.0272086	0.0216313	0.0310132
LAMC1	0.0209016	0.00665094	0.014197	0.0157805	0.0168399	0.00319062	0.0269862	0	0.0604159	0.0207266	0.0143372	0.0142762	0.0282096	0.018917	0.015958	0.00649059	0.0100161	0	0.0133236	0.00555383	0.0193789	0.0446027	0.0182928	0.0260913	0.237762	0.0248357	0.0223474	0.0273561	0.0304098	0.0392155	0.0166529	0.0218747	0.0183992	0.0705429	0.0494975	0.0199687
NMNAT2	0.0289989	0.033142	0.0410771	0.0351925	0.0145503	0.00468092	0.00153405	0.00535294	0.00785316	0.0111439	0.0402415	0.0375622	0.0359261	0.0501367	0.0369319	0.0443055	0.0168328	0.061505	0.0631563	0.0505017	0.068959	0.0927971	0.0703544	0.0791373	0.00442709	0.00768756	0.0037881	0.0160394	0.00287314	0.00184442	0.00367244	0.00564656	0.00488476	0.00334431	0.00670617	0.00721283
SMG7	0.0279645	0.023803	0.0217436	0.0230662	0.0297354	0.0240546	0.0234454	0.0213172	0.0123168	0.00947911	0.0301337	0.0385614	0.0395829	0.0372859	0.0347808	0.031902	0.0386671	0.00849323	0.0316992	0.0315567	0.0491387	0.0346419	0.0233965	0.0358283	0.0183361	0.0237148	0.0222021	0.0186421	0.0245771	0.0290823	0.0358707	0.0212894	0.0344105	0.0267453	0.0373663	0.0251693
NCF2	0	0.00708035	0	0.00494024	0	0	0	0	0	0	0	0	0	0	0	0	0	0	0	0	0	0	0	0	0.986531	0	0.00144856	0	0	0	0	0	0	0	0	0
ARPC5	0.0207363	0.017732	0.0243591	0.0232006	0.0304436	0.0240322	0.0314952	0.0375405	0.033745	0.0285921	0.0217156	0.0280959	0.0276881	0.0240059	0.023577	0.0214755	0.030262	0.0306849	0.022694	0.0262244	0.0312822	0.0269439	0.0202528	0.0228973	0.0597532	0.0324634	0.0207773	0.0255028	0.033512	0.0277474	0.0346936	0.0308405	0.0219897	0.022932	0.0220312	0.0380809
RGL1	0.0280404	0.0284303	0.019169	0.0160554	0	0.0221917	0.021558	0.0212417	0.0309011	0.0431698	0.0412532	0.0181836	0.0223672	0.0149086	0.019752	0.0268261	0.0036475	0.0253446	0.0165819	0.0107601	0.0170138	0.0247138	0.0208437	0.00744848	0.0728246	0.0199841	0.051694	0.0224831	0.0221675	0.034459	0.0316332	0.00859132	0.070113	0.119193	0.0297897	0.0166654
COLGALT2	0.0126981	0.0212782	0.0105392	0.00866701	0.00339489	0.0530337	0.0298596	0.0408067	0.0170613	0	0.0678194	0.0105795	0.121521	0.0125275	0.0480276	0.0696783	0.0324694	0	0.00801273	0	0.0070752	0.0145627	0.00285787	0.0152652	0	0.00799943	0.0207679	0.135986	0.0118408	0.0229591	0.0207862	0.0189342	0.00280963	0.0164352	0.111098	0.0226476
TSEN15	0.0192316	0.0156894	0.0165371	0.0173531	0.0193858	0.0445814	0.0444441	0.0462353	0.038042	0.0390601	0.0180838	0.0128874	0.0157536	0.0121518	0.00933071	0.014859	0.0297037	0.0184424	0.018389	0.0161294	0.0148992	0.0155225	0.0157419	0.0234122	0.0258121	0.0304583	0.0373895	0.0497644	0.0475873	0.0387872	0.0448726	0.047863	0.0357639	0.0378188	0.0279179	0.0400983
RP11-382D12.2	0.0290258	0.0315259	0.0148214	0.0133184	0	0.0520206	0.0287646	0.058034	0	0	0.0425925	0.0164305	0.0360784	0.014698	0	0.0218231	0.0737108	0	0.0333395	0	0.0632699	0.0209281	0.0568107	0	0	0.0377306	0.0329164	0.044092	0.0737038	0.0509986	0.0477027	0.0425286	0.0132314	0.0386872	0	0.0112164
C1orf21	0.0302708	0.0308438	0.0257984	0.0270999	0.0265033	0.0205236	0.020472	0.0292924	0.0338558	0.0351117	0.0265364	0.0199655	0.0151663	0.0185169	0.011293	0.0184921	0.0193834	0.0171655	0.0284339	0.026217	0.0245845	0.023215	0.0292667	0.0258889	0.00382306	0.0401942	0.0248599	0.106568	0.0328422	0.0354987	0.0205321	0.0278618	0.0427348	0.0301665	0.0294341	0.0215872
EDEM3	0.0269295	0.033314	0.0293177	0.0309256	0.0236677	0.0176613	0.0179139	0.0322443	0.00928257	0.00636733	0.0248979	0.0431041	0.0271851	0.0371977	0.0364657	0.0316016	0.0183763	0	0.024266	0.0228229	0.0391928	0.0429498	0.0173869	0.0613901	0.0394743	0.0264693	0.0214845	0.0411744	0.0185808	0.028433	0.0289103	0.0246883	0.0322705	0.0390784	0.0215133	0.0234619
FAM129A	0	0	0.025691	0	0	0	0.0989627	0	0	0	0	0	0	0	0	0	0	0	0	0	0.00688679	0	0	0	0.623371	0	0.032333	0	0.0628125	0.0958401	0	0.0176563	0	0.0262573	0.010189	0
RNF2	0.023916	0.026594	0.0286712	0.0251317	0.0205662	0.0213118	0.0226901	0.0173217	0.0204046	0.0270445	0.025507	0.036893	0.0269438	0.01814	0.0198277	0.0364951	0.0258196	0.0278609	0.0284616	0.0246024	0.0475412	0.0379018	0.0244588	0.0390055	0.0159106	0.0254743	0.0235649	0.0528736	0.026288	0.0260262	0.0347036	0.0220461	0.0279626	0.0334844	0.035716	0.0228394
TRMT1L	0.030211	0.019399	0.0296368	0.0215677	0.025441	0.033428	0.0217206	0.0232945	0.0101404	0.0186534	0.0246042	0.0342341	0.0373771	0.0249226	0.0220546	0.0303397	0.0294874	0.025475	0.028501	0.0207943	0.04557	0.0318384	0.0262377	0.040788	0.0275132	0.0289977	0.0211734	0.0296037	0.0269833	0.0279766	0.0264707	0.0296941	0.0260481	0.0320818	0.0254185	0.0423223
SWT1	0.037227	0.0308873	0.0333426	0.0421338	0.0398766	0.0300427	0.00804379	0.00665327	0.0206393	0.0293167	0.0350071	0.0315368	0.0395257	0.0249047	0.0202165	0.0398639	0.0311759	0.0595657	0.0365074	0.0353633	0.0264092	0.0378257	0.0456426	0.0204872	0.0198234	0.0220437	0.0151986	0.0228366	0.0128478	0.0128857	0.023966	0.0254249	0.0159621	0.0194819	0.0173019	0.0300326
IVNS1ABP	0.0255518	0.0270231	0.0283607	0.0238338	0.0231515	0.0343251	0.0321765	0.0305635	0.0369787	0.0150785	0.0307262	0.0259619	0.0307255	0.0250257	0.0228327	0.0428576	0.0229273	0.0246403	0.0279874	0.0257165	0.0262854	0.0322484	0.0342454	0.0362784	0.0128885	0.0377853	0.0292917	0.0256011	0.036592	0.0303131	0.024102	0.0267038	0.0184457	0.0316515	0.0219738	0.0191497
GS1-279B7.2	0.0219584	0.0226255	0.122449	0.0173635	0	0.0632412	0	0	0.0290208	0	0.0470022	0.00871484	0.043694	0.0230107	0.0889677	0.0169147	0.0434811	0	0.0269284	0.027068	0.0305864	0.05742	0.011531	0	0	0.0145607	0.0222639	0.0598422	0.00634128	0.0413614	0.0308563	0.0206726	0.0364374	0.0120685	0.0422047	0.0114134
TPR	0.0216542	0.0257995	0.0273906	0.0207345	0.0250456	0.029779	0.0290513	0.0248666	0.0243453	0.0189274	0.0221072	0.0281379	0.0285874	0.0305176	0.0292098	0.030309	0.0267274	0.0122383	0.0219828	0.0215439	0.0317656	0.0283186	0.0212039	0.0281316	0.0212519	0.0303487	0.0299147	0.0283171	0.0362592	0.0414872	0.0413323	0.0344222	0.0328802	0.0351663	0.0270683	0.0331769
C1orf27	0.0233449	0.0318879	0.0327753	0.0245124	0.023026	0.0306065	0.0183426	0.0216919	0.0133252	0.0189911	0.0263943	0.0306096	0.0364574	0.0268346	0.0311667	0.0479746	0.0312645	0.010693	0.0235511	0.0251174	0.0317523	0.0368047	0.0381807	0.0283141	0.0146574	0.0232006	0.027467	0.0433474	0.024311	0.0221468	0.0350102	0.0249216	0.0320296	0.0297614	0.0334405	0.0260878
PLA2G4A	0	0	0	0	0.0116816	0.0356008	0.0374522	0	0	0	0	0	0.0511582	0	0.00774984	0	0.0796573	0	0	0	0.00890052	0	0	0	0.275376	0.0140589	0.0536511	0.209158	0.0429312	0.00831976	0	0.0290028	0.0659412	0	0	0.0693605
BRINP3	0.00264756	0.0057756	0.0125841	0.0165581	0.0199629	0.00708698	0.0159872	0.00373642	0.0126427	0.00656366	0.00157697	0.00252108	0.000841171	0.00191383	0.00331001	0.00142256	0.00575533	0	0.00488833	0.0109572	0.0377678	0.0399244	0.00402979	0.00961435	0	0.0150071	0.0425153	0.318969	0.0165076	0.0478684	0.024398	0.00857176	0.0893411	0.0370937	0.155387	0.0162733
RP11-547I7.2	0.00937469	0.0014015	0.0110417	0.0218609	0.0145138	0.0174064	0.00861895	0.0174918	0	0.0179349	0.012052	0.00704613	0.00662907	0.00301123	0.00630751	0	0.021085	0	0.00285326	0.00697772	0.0432191	0.0356415	0	0.0131179	0	0.0172671	0.0462136	0.18588	0.0290253	0.0423851	0.0498088	0.0251161	0.135327	0.0880976	0.0873701	0.0159248
RGS18	0	0	0	0	0	0	0	0	0	0	0	0	0.00873176	0	0	0	0	0	0	0	0	0	0	0	0.991268	0	0	0	0	0	0	0	0	0	0	0
RGS1	0.000274242	0.000543923	0.000498443	0.000789291	0.0002073	0.000533841	0.000322915	0.000360472	0.00227644	0	0.000762212	0.000206259	0.000403277	0.000683678	0	0.00153676	0.000526984	0	0.00088413	0.000544689	0.00026902	0.00011505	0.000339957	0	0.9831	0.000358381	0.000475187	0	0.00104801	0.000600011	0.000198882	0.000236276	0.000958734	0.000502313	0.000215247	0.000227927
RGS13	0	0	0	0	0	0	0	0	0	0	0.0774343	0	0	0.0978268	0	0	0	0	0	0	0	0	0	0	0.622667	0	0	0	0	0	0.0930972	0	0	0.108974	0	0
RGS2	0.0184868	0.0220696	0.0218551	0.0164947	0.0182203	0.0203706	0.018296	0.0163839	0.0188207	0.0174037	0.02735	0.0387327	0.0324208	0.0854907	0.020711	0.0250511	0.026356	0.0714134	0.0218817	0.0241536	0.0307302	0.0196887	0.032334	0.0289164	0.114211	0.0255096	0.0225195	0.0196251	0.0221336	0.0195519	0.0166497	0.0231943	0.0158662	0.00810019	0.0178946	0.0211126
UCHL5	0.0214818	0.0214106	0.0278748	0.0176601	0.0189524	0.0209357	0.0379159	0.0334204	0.0256932	0.0137688	0.0251908	0.0301942	0.0322456	0.0373106	0.0330033	0.0365525	0.0239388	0.0337383	0.0227325	0.0191753	0.0341788	0.0305395	0.0167934	0.0226272	0.0198826	0.0324235	0.0216783	0.0373292	0.0377025	0.0339342	0.0281893	0.032467	0.0245161	0.0347095	0.020883	0.0389501
TROVE2	0.0312013	0.0370727	0.0334082	0.0282382	0.0327607	0.0332836	0.0291656	0.0296631	0.0262793	0.0350846	0.02952	0.0199898	0.0204495	0.0166164	0.0149158	0.0195362	0.0283427	0.00866099	0.0261775	0.0285655	0.0292991	0.0322721	0.0221888	0.0320419	0.0123363	0.0287811	0.0307306	0.0306352	0.0285929	0.028103	0.0314559	0.0235028	0.0419476	0.0395579	0.0358768	0.0237464
RP11-101E13.5	0.040958	0	0.0176992	0.0206136	0.0941943	0	0	0.0336338	0.0319123	0	0	0	0	0	0	0	0.0725436	0	0.0273474	0.0231233	0	0	0	0.0531803	0	0.064964	0.0182915	0	0.11135	0.0525781	0.0701076	0.0305817	0.197675	0.024518	0.0147282	0
GLRX2	0.0227537	0.022246	0.0292275	0.0268881	0.0218591	0.0310483	0.0601218	0.054482	0.0406986	0.0236691	0.014135	0.00193515	0.00367517	0.00226841	0.00450136	0.0130515	0.0193433	0	0.0158337	0.0196574	0.0119584	0.0153332	0.0133575	0.0229385	0.0503377	0.0497548	0.0495112	0.0464164	0.0668015	0.0602115	0.0188282	0.0225878	0.054009	0.0448195	0.0246281	0.0211115
CDC73	0.0298911	0.024817	0.026215	0.0285793	0.0227858	0.0308174	0.0249148	0.0261745	0.0174285	0.0273219	0.0222266	0.0239709	0.0219115	0.0237367	0.0156498	0.0296782	0.0237694	0.0103272	0.0167339	0.0184007	0.0257016	0.018118	0.0193507	0.0130973	0.0303667	0.02354	0.0433046	0.0320308	0.0290949	0.0408742	0.0395758	0.024267	0.0533632	0.0561164	0.0497852	0.0360634
B3GALT2	0.0299162	0.0573807	0.0839599	0.0228396	0.0065638	0.0108777	0.00354947	0.0161156	0.00490727	0.0254757	0.0455337	0.0690269	0.0212081	0.0559756	0.0183233	0.0284454	0.0234668	0.0241968	0.0208523	0.0147635	0.164932	0.0305368	0.0224798	0.0345826	0.00800122	0.018905	0.00481371	0.042107	0.00888855	0.00510122	0.0114783	0.0145479	0.00438555	0.0152318	0.0130185	0.0176117
KCNT2	0.0352522	0.0360398	0.0210329	0.0176117	0.0439551	0.0247864	0.0237315	0.0492244	0.0125676	0.0124683	0.0215155	0.0221732	0.0184476	0.0120599	0.0138727	0.019774	0.0348715	0	0.00792342	0.0156099	0.0537368	0.00983106	0.0128499	0.0415266	0.00509663	0.0382898	0.0449395	0.0362024	0.0354129	0.0585911	0.0121901	0.0197327	0.0715227	0.0377766	0.0610484	0.018335
CFH	0	0	0	0	0	0	0	0	0	0	0	0	0.0214923	0	0.0278103	0	0	0	0	0	0	0	0	0	0.943374	0	0.00732354	0	0	0	0	0	0	0	0	0
CFHR1	0	0	0.0466572	0.0316506	0	0.0226209	0	0	0	0	0	0	0.464151	0.00596249	0.12844	0	0.0439001	0	0.00742425	0	0	0.0582566	0	0.0377868	0	0	0.0245206	0.0422255	0.0106265	0.0119884	0	0	0	0	0.0179298	0.0458594
ASPM	0.00188598	0.000785735	0.00204313	0.0022541	0.00485334	0.00494767	0.0114109	0.00770864	0.00767283	0.00404375	0.00165531	0.00383344	0.0022751	0.00303986	0.00326018	0.00257468	0.00401968	0	0.00284091	0.00313186	0.00266241	0.00492264	0.0010589	0.00204091	0.00590845	0.0377894	0.00853375	0.0043229	0.0375731	0.0900564	0.129883	0.16186	0.00431266	0.006878	0.00463206	0.423328
ZBTB41	0.0215254	0.0280313	0.0348327	0.0242325	0.0279643	0.0204516	0.0107041	0.018065	0.0189484	0.0111856	0.0243131	0.0385047	0.0380561	0.0399806	0.0372824	0.0408154	0.0336818	0.0400041	0.0301552	0.0242595	0.0645096	0.030249	0.0337974	0.0396125	0.00469034	0.0262639	0.0199821	0.0184192	0.0281369	0.0234004	0.0189379	0.0192885	0.0297948	0.0273667	0.025623	0.0269337
CRB1	0.0297531	0.0275538	0.0260661	0.0572896	0.0440702	0.040217	0.0250601	0.0308752	0.0385122	0.0680559	0.026998	0.0026687	0.00421787	0.00153944	0.00421118	0.0057006	0.018139	0	0.0364973	0.0550353	0.00698389	0.0368838	0.0462437	0.0675048	0.00141808	0.0415471	0.019254	0.0617783	0.0313408	0.01805	0.0157877	0.0476798	0.00939609	0.0133025	0.00540937	0.0349595
DENND1B	0.0288122	0.029364	0.0509641	0.0244654	0.0172451	0.0183556	0.0236742	0.0140276	0.0115414	0.027606	0.0233898	0.0143938	0.01976	0.0293972	0.0151375	0.0261484	0.0211106	0	0.0310007	0.0301312	0.0318909	0.0277334	0.0255707	0.038521	0.0139321	0.0208671	0.0348602	0.0366688	0.0317393	0.0358922	0.0263903	0.0286483	0.0498375	0.0544724	0.0629898	0.0234612
C1orf53	0.0283439	0.0208687	0.00352228	0.0151394	0.0154776	0.0243546	0.0269555	0.0259104	0.0169589	0	0.00384311	0.0175611	0.00389	0.00136214	0	0.00736059	0.00443673	0	0.00559945	0.00604786	0.0298868	0.0105694	0.00619242	0.0403132	0.0614375	0.0098742	0.0329384	0.0648955	0.0304966	0.0305192	0.0540564	0.0163273	0.0501122	0.0662207	0.257632	0.0108963
LHX9	0.0104195	0.00932081	0.0166986	0.0214706	0.015801	0.0114029	0.0155771	0	0.0193357	0	0.00347989	0.0479928	0.0177346	0.011898	0.018293	0.0474116	0.0131234	0	0.0131689	0.00672252	0.171517	0.0128802	0.002364	0.008644	0.0669768	0.0108486	0.0162789	0.0460075	0.00899899	0.0202697	0.0274562	0.00375125	0.00310476	0.0204813	0.278491	0.00207866
NEK7	0.0229843	0.0205092	0.0119634	0.0209384	0.0262717	0.0255099	0.0580531	0.0246749	0.0198376	0.0205613	0.00957872	0.00709555	0.00386893	0.00597505	0.00207811	0.00369595	0.00850901	0	0.0157831	0.0213442	0.0125868	0.0177391	0.0166367	0.019904	0.0999418	0.0450007	0.0520184	0.0386509	0.0454983	0.055954	0.0524611	0.0372913	0.0602225	0.0420203	0.0397366	0.0351051
PTPRC	0	0.00158976	0	0	0	0	0	0	0	0	0	0	0.00223828	0	0	0	0	0	0	0.00123383	0	0	0.00466931	0	0.988157	0	0.000864332	0	0.0012478	0	0	0	0	0	0	0
MIR181A1HG	0.0218633	0.0219133	0.0298974	0.0296262	0.0340229	0.0176179	0.00767714	0.0244863	0.0196796	0.0248751	0.0469492	0.0217715	0.0445505	0.0234535	0.0280583	0.0593309	0.05546	0	0.067756	0.0342317	0.0161881	0.072024	0.0827899	0.0416865	0.0028373	0.0290133	0.0104511	0.0197409	0.0127034	0.00895306	0.0158042	0.0299574	0.00743458	0.00846397	0.00348784	0.0252434
ZNF281	0.0461442	0.0475049	0.0412966	0.0314656	0.0203219	0.017704	0.0100271	0.0187765	0.0213457	0.0271417	0.0442312	0.0303789	0.0419556	0.0252587	0.0423263	0.0542883	0.0292068	0.00646863	0.044406	0.035886	0.0293745	0.0537257	0.0508904	0.0546752	0.011541	0.0186325	0.0108623	0.0214314	0.011246	0.00900612	0.0197979	0.0178519	0.00798686	0.0123088	0.00872446	0.0258105
KIF14	0.00310574	0.00487248	0.00212755	0.00250618	0.00440173	0.00392622	0.00854159	0.020308	0.00864455	0	0.00334151	0.0049742	0.00429936	0.00440843	0.00530768	0.00939952	0.00834394	0	0.00335145	0.00206808	0.00213402	0.0105176	0.00450923	0	0.0109417	0.0475286	0.00438942	0.00173125	0.0520591	0.0988681	0.112692	0.193567	0.00691706	0.0104843	0.000931457	0.3388
DDX59	0.0281131	0.0249602	0.0210986	0.025473	0.0207738	0.0232726	0.0302263	0.0260721	0.0281481	0.0318145	0.0236948	0.0261008	0.0197498	0.0218388	0.0196956	0.0187113	0.0166079	0	0.0239664	0.0291858	0.0301447	0.0215341	0.020506	0.0313273	0.0191835	0.0401556	0.0310147	0.0233594	0.0433499	0.0430535	0.0273612	0.036046	0.0370175	0.0467309	0.0505861	0.0391262
CAMSAP2	0.0233545	0.0239182	0.0305476	0.020778	0.0157583	0.0133775	0.0129586	0.0277371	0.0148858	0.0203478	0.0280762	0.0423402	0.040097	0.0339897	0.0357746	0.0457405	0.0273216	0.0258541	0.0302443	0.0233442	0.0526462	0.0488251	0.033016	0.031191	0.0122142	0.021322	0.0175653	0.0824765	0.0189213	0.0142806	0.0256925	0.0164608	0.0211509	0.0259495	0.0183027	0.0235396
C1orf106	0.00432099	0.00326158	0	0	0	0.0473013	0.090269	0.0238423	0.0197984	0	0.00376576	0	0.00623493	0.00206716	0.0110404	0.0171588	0.0120106	0	0.00101325	0.00153138	0.0032196	0	0	0	0	0.0138552	0.0547042	0.39132	0.0624147	0.0329581	0.0237284	0.0142138	0.0300241	0.0600561	0.0625654	0.00732459
KIF21B	0.0285513	0.0380598	0.0363243	0.0354672	0.0347898	0.0091498	0.00348978	0.0124149	0.018146	0.0187595	0.0372225	0.0525473	0.0493586	0.0588259	0.0400806	0.0421598	0.0386486	0.055927	0.0530275	0.0500762	0.0356506	0.0519438	0.0578622	0.055237	0.00367232	0.0141252	0.00676961	0.0123465	0.00501868	0.00436202	0.00556471	0.00960554	0.0029624	0.00487961	0.00635662	0.0106166
RP11-168O16.1	0.0139708	0.0103024	0.0196979	0.00980643	0.00882388	0.0175998	0.0070641	0.00881558	0.023098	0	0.0183384	0.0456435	0.02104	0.136308	0.012917	0.0122905	0.0189806	0.169009	0.0543727	0.0200634	0.06103	0.0404804	0.0425981	0.0462977	0.0667705	0.00290486	0.00505789	0.0406716	0.00858199	0	0.00348509	0.0108027	0.0149144	0.00604831	0.00499638	0.0172176
TMEM9	0.0221338	0.0246975	0.0224608	0.0179072	0.0249786	0.0273922	0.0313068	0.0247838	0.0223929	0.0253329	0.0228398	0.0224961	0.0237333	0.0254509	0.0214484	0.022184	0.0247616	0.0213917	0.0216265	0.0186055	0.030678	0.0254461	0.0201649	0.0236235	0.020741	0.0182824	0.0357095	0.0570643	0.0261742	0.0348492	0.0345187	0.0246868	0.053591	0.0418615	0.0620424	0.0226421
PHLDA3	0.001747	0.00965246	0.0274134	0.00932438	0.0133341	0.00958787	0.0233065	0	0.026223	0.0189037	0.0214041	0.0393395	0.0206709	0.0335072	0.0943552	0.0732842	0.0223289	0	0.0152044	0.0126091	0.0661969	0.0506736	0.035946	0.029793	0	0.0220657	0.0188717	0.08378	0.0313232	0.0277254	0.0152638	0.00719456	0.0140439	0.0706016	0.0519969	0.00232807
CSRP1	0.0179603	0.0119374	0.0169647	0.0259109	0.016249	0.0166318	0.0618557	0.078891	0.0878729	0.0499179	0.030116	0.0157621	0.00871701	0.0130906	0.012577	0.00489286	0.0469219	0.0127239	0.0089425	0.0128249	0.0191679	0.00520317	0.0104196	0.00495226	0.0494657	0.0361362	0.0478683	0.0501145	0.050001	0.0294767	0.0203673	0.0239601	0.0346099	0.0324284	0.0234388	0.0116299
NAV1	0.0280801	0.0213536	0.0276621	0.0308608	0.0242159	0.011607	0.00763641	0.0187713	0.0103158	0.0248175	0.0448003	0.0522415	0.056627	0.0590671	0.0470264	0.0651889	0.0400092	0.0436404	0.0327313	0.0410182	0.0420934	0.0364486	0.037443	0.0402742	0.0128847	0.020005	0.00886344	0.0332493	0.00741455	0.00802265	0.0128039	0.013626	0.00794879	0.00856838	0.0101822	0.0125012
IPO9-AS1	0.0138253	0.00842728	0.0330295	0.0274273	0.0660961	0.0829977	0.070958	0.0144243	0.0823036	0	0.0248967	0.0153973	0.0128566	0.0155809	0.0075001	0.0173038	0.00671502	0	0.0103957	0.0112626	0.0238543	0.0151708	0.0184227	0.0146012	0.0246202	0.0406443	0.0522551	0	0.0563099	0.0330306	0.0398786	0.0269352	0.0462034	0.0240601	0.0451955	0.0174205
RP11-90L20.2	0	0	0	0	0.148305	0.247037	0	0	0	0	0	0	0	0	0	0	0	0	0	0	0	0	0	0	0	0.0911896	0.0331298	0	0.0586198	0.209409	0.0685008	0.0971187	0.04669	0	0	0
IPO9	0.0304372	0.0349422	0.0292225	0.0260852	0.0306054	0.0299312	0.0295383	0.0359483	0.0364969	0.0270075	0.0332514	0.0289385	0.0327738	0.0231342	0.0259122	0.0307545	0.0356712	0.0041132	0.0310364	0.027396	0.0241267	0.0307394	0.0391808	0.030575	0.0103766	0.0415825	0.022646	0.0293645	0.0366276	0.0274792	0.0165184	0.0266333	0.0181932	0.0228488	0.0205012	0.0194107
SHISA4	0.015415	0.0171133	0.0170771	0.0135741	0.017833	0.0228062	0.0180484	0.0181888	0.0150289	0.0322735	0.0134568	0.0152223	0.0104443	0.00598573	0.0121713	0.0146096	0.0179743	0.0116713	0.0145571	0.011383	0.0288124	0.0195135	0.0152026	0.0293549	0.0135712	0.0125252	0.0345791	0.246642	0.018774	0.026783	0.0266941	0.0166271	0.0407363	0.0563351	0.0767585	0.0222564
RP11-307B6.3	0.0341366	0.0373246	0.0167127	0.0353889	0.0281559	0.0523834	0	0.0618388	0	0	0	0.0244472	0.0101241	0	0.0189528	0	0.0110617	0	0.0308928	0.0204061	0.0278607	0.0331722	0	0	0.0302284	0.0165063	0.024135	0.221911	0.0329745	0.0171694	0	0.00760233	0.0438274	0.120196	0.0425918	0
LMOD1	0	0	0	0	0	0	0	0	0	0	0	0	0	0	0	0	0	0	0	0	0	0	0	0	0	0	0	0	0	0.0904479	0.526664	0	0.144302	0	0	0.238586
TIMM17A	0.0183496	0.0190217	0.0211411	0.0208887	0.027417	0.0363909	0.0332628	0.0290324	0.0254983	0.0261875	0.0236727	0.0344793	0.034241	0.035077	0.0310934	0.0304643	0.0236636	0.0287026	0.0229362	0.0211738	0.0347481	0.0273374	0.022986	0.0296304	0.0246533	0.0243874	0.0275247	0.026917	0.0289383	0.0283424	0.0382717	0.0247003	0.0331926	0.0290267	0.0289875	0.0276625
RNPEP	0.0233758	0.020351	0.0225656	0.0223369	0.0371134	0.0304723	0.0308694	0.0268119	0.0286521	0.0188773	0.0223459	0.0276866	0.0358566	0.0241753	0.0222684	0.0284908	0.0263796	0.00765904	0.0219097	0.0269103	0.0237152	0.0230431	0.0278337	0.0251584	0.0708238	0.0213902	0.0252165	0.0239263	0.0315538	0.0272291	0.0384213	0.0361485	0.0227986	0.0333455	0.0293211	0.0349673
GPR37L1	0	0	0	0	0	0	0	0	0	0	0	0	0.021889	0	0	0	0	0	0.013904	0	0	0	0	0	0	0	0.0561399	0.770762	0.0128502	0	0.034314	0	0.0250309	0.0478779	0.0172321	0
ARL8A	0.028842	0.0265036	0.0354176	0.0294993	0.0285027	0.0180718	0.0140614	0.018317	0.0183184	0.0156717	0.03306	0.032868	0.030703	0.0448024	0.0293443	0.0433026	0.0316987	0.0287133	0.0344429	0.0299666	0.0431336	0.0472225	0.0365673	0.0421833	0.0207404	0.0214849	0.0152085	0.0448032	0.0151081	0.0187639	0.0150718	0.0194636	0.0208544	0.0207618	0.0269734	0.0195524
PTPN7	0.0455817	0.0499634	0.0328233	0.0281208	0.0252016	0.0382939	0.00932077	0.0139984	0.0244978	0.0593804	0.0222704	0.0175384	0.0207478	0.0139075	0.0299862	0.0254919	0.0153587	0	0.00911073	0.0221393	0.0087987	0.0276688	0.0179551	0.0619288	0.163178	0.0307728	0.00756583	0.041863	0.00700313	0.0229406	0.0124928	0.0109477	0.0322403	0.00941443	0.0414972	0
UBE2T	0.00329497	0.00323797	0.00561737	0.00392105	0.00665016	0.0074684	0.0635334	0.0418467	0.0531797	0.00989491	0.00427299	0.00949181	0.00833761	0.0116518	0.0103723	0.00711614	0.0082021	0.00763204	0.00460448	0.00492249	0.0078353	0.00571991	0.00279409	0.00430824	0.00454823	0.0950246	0.0191884	0.0174175	0.102294	0.0861337	0.0380502	0.146849	0.00835989	0.0163342	0.00724212	0.162652
PPP1R12B	0.0438716	0.0677564	0.0475722	0.0347927	0.0194449	0.0183441	0.00870683	0.0284276	0.0253923	0.0220866	0.0605795	0.0241823	0.0219972	0.0208924	0.0248225	0.0261012	0.0359667	0.0162782	0.0386621	0.0317457	0.0220641	0.0360412	0.0515897	0.0443837	0.0148067	0.0316906	0.0134013	0.0212593	0.0235415	0.0156133	0.00965544	0.0292953	0.00816742	0.0160227	0.0182329	0.0266119
SYT2	0	0.0762856	0	0	0	0.0904357	0.0773439	0	0	0	0	0	0.0294368	0.0088069	0	0	0	0	0	0	0.0328788	0	0	0	0	0.0141876	0.166274	0.115953	0	0.01929	0.02275	0.0281945	0.0297306	0.0827633	0.205668	0
KDM5B	0.0356387	0.0378348	0.0313197	0.0300879	0.0365399	0.0274924	0.00396103	0.0136026	0.00943689	0.0289942	0.037776	0.0453991	0.0463061	0.0398123	0.0424356	0.0450143	0.0423571	0.0294308	0.0356492	0.0348298	0.0454583	0.0327127	0.0389555	0.0357594	0.00902719	0.00862152	0.0115226	0.0230421	0.00237058	0.00725077	0.026209	0.0129399	0.0208426	0.0214533	0.0224107	0.0275055
PCAT6	0.0321633	0.0343966	0.0229894	0.0310686	0.029969	0.0274102	0.00473477	0.00878454	0.00870523	0.0276582	0.0418613	0.0510867	0.0640261	0.0216405	0.0371271	0.0549952	0.0352747	0	0.0478357	0.0339028	0.0578631	0.0522671	0.0537399	0.0602878	0.0127873	0.00769428	0.00774833	0.0167001	0.00496095	0.00366782	0.0212591	0.0135281	0.00779056	0.020055	0.0295051	0.0145155
RP11-480I12.7	0.0115293	0.0274636	0	0	0	0	0	0	0	0	0.0166206	0	0	0	0	0	0	0	0	0	0.0166959	0	0	0	0	0.0218201	0.044814	0	0.132417	0.142433	0.0657179	0.186912	0	0.0564256	0.0662264	0.210924
RABIF	0.0263617	0.027938	0.0270243	0.0306278	0.0296917	0.0288604	0.0312481	0.0341515	0.0272349	0.0255987	0.0285445	0.0215779	0.0320451	0.0281483	0.0239833	0.033089	0.037327	0.0360031	0.0284004	0.0242524	0.0255306	0.0320966	0.0325988	0.0355456	0.0393412	0.0336602	0.0169963	0.0263729	0.0378004	0.0204764	0.0143602	0.0318192	0.0142959	0.0172333	0.0176534	0.022111
KLHL12	0.0348809	0.0351597	0.0353622	0.0325971	0.0284395	0.0281219	0.0308725	0.0312831	0.0269904	0.0233699	0.0293376	0.0194335	0.0270409	0.0183696	0.0289241	0.0225448	0.0248952	0.00548033	0.0412366	0.0281151	0.020067	0.0455598	0.0460729	0.028019	0.0147875	0.0231476	0.0210837	0.0326009	0.0259492	0.0297747	0.0274355	0.0255453	0.0226977	0.0317844	0.0293998	0.02362
ADIPOR1	0.0183085	0.0216251	0.0292234	0.0160362	0.0297554	0.0282486	0.0358085	0.0346094	0.0266797	0.0214931	0.0229817	0.01961	0.0276632	0.0236471	0.0291332	0.0293473	0.0179394	0.0235425	0.0216545	0.0187992	0.0263767	0.0231996	0.0208472	0.0290673	0.0641765	0.0263272	0.029049	0.0445137	0.0347161	0.0320591	0.0315449	0.0210532	0.0292454	0.0326647	0.03493	0.0241234
CYB5R1	0.0230831	0.0238821	0.0243758	0.0240261	0.0319897	0.024504	0.0156524	0.0226715	0.0274298	0.0449315	0.0256696	0.0242717	0.0302783	0.0273875	0.0299955	0.0235344	0.026221	0.0352348	0.0375588	0.0309435	0.0226748	0.046287	0.053496	0.0313411	0.0407638	0.0259777	0.0213323	0.0392418	0.0240311	0.0221967	0.0100385	0.0211374	0.0275831	0.0264463	0.023099	0.0107124
TMEM183A	0.0196712	0.0231975	0.02586	0.0244676	0.0309744	0.0342976	0.0252262	0.0265326	0.0306922	0.0243516	0.0236403	0.0266245	0.0305516	0.0276223	0.0352804	0.032548	0.0262202	0.0279078	0.0248058	0.0203312	0.0299335	0.0309409	0.0197807	0.0328743	0.0182866	0.0258024	0.027816	0.0353459	0.0248582	0.0232425	0.0440273	0.0265933	0.0286798	0.0263228	0.0288962	0.0357964
PPFIA4	0.00365088	0.0246156	0.0346352	0.0205228	0.0809016	0.0581815	0.0249358	0	0	0	0.0169265	0	0.0227097	0	0.0441967	0.12734	0	0	0.00395965	0.0388186	0.0136031	0	0	0.0754761	0	0.00961411	0.0110383	0.196581	0	0.0290939	0.0211279	0.0106976	0.0433683	0	0.0763193	0.0116854
ADORA1	0.0212967	0.0573909	0.067953	0.0100433	0.00992624	0.00363291	0.0115811	0.00683527	0.0140391	0.0139608	0.0315914	0.0378455	0.0699059	0.0250494	0.127355	0.0950439	0.0203733	0	0.00546482	0.00836479	0.0487474	0.0474048	0.00672375	0.00866492	0.00463013	0.00454628	0.00895797	0.179465	0.00228379	0.00222168	0.00221058	0.00263211	0.0023111	0.00443594	0.0327245	0.00438663
CHI3L1	0	0	0	0	0	0	0	0	0	0	0	0	0	0	0	0	0	0	0	0.00918849	0	0	0	0	0.983062	0.00774903	0	0	0	0	0	0	0	0	0	0
CHIT1	0	0	0	0	0	0.0292545	0	0	0	0	0	0	0	0	0	0	0	0	0	0	0	0	0	0	0.958347	0	0.0123989	0	0	0	0	0	0	0	0	0
RP11-134P9.3	0.00977614	0.00566055	0	0.0116109	0.0264339	0.358201	0.0764045	0.0702621	0.0287944	0.0656269	0	0.00320859	0.0122375	0.0048775	0.0122516	0	0	0	0.00630694	0.0100605	0.00235489	0.00388996	0.00639019	0	0.0187472	0.00978084	0.106752	0.0272762	0.0246869	0	0.0791197	0.0133145	0.00597439	0	0	0
BTG2	0.0373509	0.0539038	0.0190419	0.0321547	0.025772	0.057035	0.0275128	0.0229237	0.0285924	0.0367303	0.027909	0.00441281	0.00641576	0.00239553	0.00457574	0.010166	0.0156821	0	0.0295637	0.0390978	0.00522407	0.0132358	0.113987	0.0232909	0.105528	0.0239433	0.0454597	0.0376811	0.0235977	0.0128458	0.0337591	0.0153587	0.0191835	0.0147293	0.0154857	0.015455
FMOD	0	0	0	0	0	0	0	0	0	0	0	0	0	0	0	0	0	0	0	0	0	0	0	0	0	0	0	0	0	0	0	0	0	0	0.999998	0
PRELP	0.00186104	0	0.00413891	0.00227935	0	0.0124951	0	0	0	0	0.00541525	0	0.00173772	0.00276853	0.00671037	0	0	0	0.00224332	0.000944275	0	0	0	0	0.906924	0	0.00351754	0	0.00148549	0.00152893	0.00158384	0.00524085	0.00464939	0.00216997	0.032306	0
ATP2B4	0.0321357	0.0337648	0.0282176	0.0293738	0.0266902	0.041671	0.0291773	0.0353129	0.010014	0.0354678	0.0211308	0.013891	0.0347437	0.0193469	0.0406357	0.020197	0.0343956	0.0113541	0.00533226	0.0148054	0.01854	0.00487561	0.00952152	0.00635947	0.0292625	0.0131913	0.0313819	0.0529788	0.0175127	0.0230324	0.0315139	0.0262136	0.071334	0.0516071	0.0709615	0.0240562
ZC3H11A	0.0256362	0.0309767	0.0277474	0.0258746	0.0277282	0.0229354	0.0208334	0.0162455	0.0230772	0.024323	0.0328398	0.0286113	0.0323504	0.0292081	0.0289449	0.031419	0.0248013	0.0315629	0.0260092	0.0240339	0.039025	0.0385558	0.0335231	0.033929	0.0199458	0.0232139	0.0237346	0.0335921	0.0214223	0.0251282	0.031472	0.0237889	0.0302329	0.0279145	0.0232498	0.0361134
ZBED6	0.0245793	0.0430601	0.0382471	0.0226085	0.0338031	0.0255149	0.0142651	0.0265608	0.0149882	0.0159903	0.0384882	0.0249363	0.0305752	0.0284905	0.0360436	0.0336951	0.024414	0.0148481	0.0361568	0.0355615	0.0314548	0.0465567	0.0317218	0.024627	0.0340458	0.0274856	0.0202038	0.0165649	0.022442	0.0325629	0.0218529	0.033634	0.0136124	0.0298706	0.0233799	0.0271583
SNRPE	0.0255891	0.0235949	0.0240382	0.0283104	0.0310119	0.0379649	0.0491616	0.040567	0.0433541	0.0294546	0.0260028	0.0232848	0.0270823	0.0221646	0.0251845	0.0230782	0.0279365	0.028479	0.0257426	0.0252418	0.0199737	0.0240258	0.0226876	0.0192861	0.0125847	0.0306343	0.03626	0.0217118	0.0369687	0.0298211	0.0301665	0.0266149	0.0256329	0.0267021	0.0261364	0.0235495
SOX13	0.00880253	0.0363671	0	0	0	0	0	0	0.0504102	0	0.0761807	0.0398608	0.125451	0.00676607	0.028762	0.161981	0.0202871	0	0	0	0.00630728	0	0	0.0111739	0	0.0141245	0.0142353	0.317754	0	0.00673322	0.0160959	0.00481164	0.0172893	0	0.0366079	0
ETNK2	0.0035632	0.00367237	0.012615	0	0.0329555	0.0154651	0	0	0.0199974	0	0.00621478	0.0387982	0.0592988	0.0381339	0.0524153	0.134286	0.0100161	0.041334	0.0135295	0.00269235	0.106104	0.0297937	0	0	0.0151147	0.0136583	0.0306552	0.0727733	0.021493	0.0317581	0.0446451	0.00956731	0.059423	0.0275292	0.0459043	0.00659321
PLEKHA6	0.0252268	0.0162692	0.0558218	0	0	0.0246424	0	0.0244297	0.0239008	0	0.0053729	0.0652208	0.0438853	0.0549687	0.047836	0.0469408	0.00783473	0	0.0135551	0	0.125617	0.0278845	0	0.0211238	0.0845173	0.0114583	0.0121246	0.0496355	0.00347659	0.00863172	0.0370449	0.0057486	0.0447561	0.00369149	0.102097	0.00628737
PPP1R15B	0.0174573	0.0165894	0.0217037	0.0206103	0.0115292	0.0403227	0.0363035	0.0347149	0.0308995	0.0420979	0.0176789	0.0262697	0.0370696	0.0198219	0.0397319	0.0236163	0.0313006	0.013628	0.0220806	0.025853	0.0297516	0.0245581	0.0185665	0.0267102	0.0196073	0.0285875	0.0343525	0.0125431	0.0298457	0.0366495	0.0463239	0.0260902	0.0365594	0.0385502	0.0342885	0.0277367
PIK3C2B	0.0249042	0.03574	0.0187273	0.0307435	0.0294604	0.0177686	0.0213596	0.0109864	0.00355953	0.0368863	0.0300864	0.0396969	0.0354547	0.0423519	0.0461321	0.0499839	0.0307567	0	0.024538	0.0175989	0.0332747	0.0371673	0.0383143	0.0207085	0.0244063	0.0138354	0.0414468	0.0376499	0.0124297	0.037691	0.0249506	0.0145398	0.0217278	0.0388181	0.0391483	0.0171561
MDM4	0.0295367	0.0375244	0.0334844	0.0244899	0.023328	0.0282143	0.0188143	0.017095	0.0201531	0.0373959	0.0374123	0.024653	0.03091	0.0241797	0.0298562	0.0376083	0.0255628	0.0099996	0.0349282	0.0316414	0.0260942	0.0450371	0.0453619	0.0375491	0.0172193	0.0271075	0.0259961	0.0259978	0.0206276	0.0242213	0.0258547	0.0284965	0.0248642	0.0253443	0.019322	0.0241189
LRRN2	0	0.0055715	0	0	0.0129463	0.00388854	0.0160244	0.00354471	0.00842591	0.0171894	0.00522148	0.0114428	0.0313205	0.0136809	0.0808212	0.0309089	0.00361457	0	0.00089488	0	0.0865518	0.0132149	0	0.0605362	0.0143172	0.0049842	0.0451456	0.120521	0.0110885	0.0211239	0.017925	0.00855628	0.0702741	0.0954061	0.182625	0.00223485
NFASC	0.0073098	0.0073445	0.0305993	0.00740041	0.00644651	0.0108364	0.0063565	0.0153559	0.005123	0.0049121	0.0204737	0.0673375	0.100026	0.0851461	0.0986679	0.0986508	0.0269971	0.03068	0.00520023	0.00561885	0.0873979	0.0336811	0	0.0608778	0.00584195	0.00907408	0.00481096	0.100494	0.00259039	0.00212669	0.00620057	0.00510334	0.00702525	0.0054184	0.0236303	0.00524367
CNTN2	0.0300319	0.029712	0.0216771	0.0258199	0.0168445	0.0193238	0.00811545	0.0224689	0.0408306	0.0113138	0.0334823	0.055497	0.0567113	0.0523417	0.0585595	0.0309494	0.00474333	0.108897	0.0230424	0.0188815	0.0502913	0.034879	0.0106997	0.0141192	0.0189397	0.0262839	0.0166928	0.0303303	0.0104232	0.0259878	0.00932215	0.0115507	0.0210239	0.0174297	0.0242159	0.00856776
TMEM81	0.0348246	0.0437487	0.0272983	0.0499469	0.0101256	0.0126803	0.01652	0.0291529	0.0229692	0	0.0551007	0.0180105	0.0400288	0.022739	0.0432561	0.0860915	0.043072	0	0.0504055	0.0251845	0.0187758	0.0305814	0.00817577	0.0736408	0.00622501	0.0329013	0.00447749	0.0347529	0.0124966	0.0189116	0.0356113	0.0254786	0.0145716	0.0241767	0.0111367	0.0169314
RBBP5	0.03179	0.03712	0.0403903	0.0297809	0.027663	0.0226528	0.0154019	0.0234497	0.0343257	0.0318281	0.0375896	0.0262658	0.0327073	0.0238086	0.0314246	0.03716	0.036835	0.0447354	0.0339259	0.0271325	0.0231638	0.0391531	0.0412674	0.0370743	0.0112104	0.030804	0.0205681	0.0205349	0.0220961	0.0224445	0.0205926	0.0259569	0.0113445	0.0170089	0.0146489	0.0161448
DSTYK	0.0314583	0.0406201	0.0299065	0.0277482	0.0201036	0.017938	0.00930249	0.0159354	0.0153405	0.0306857	0.0447816	0.031628	0.0332447	0.0359123	0.0439098	0.0358272	0.0247343	0.0264825	0.0345615	0.0324568	0.02869	0.0393777	0.0489238	0.0332517	0.0119823	0.0175622	0.0172159	0.0352269	0.0179418	0.020535	0.021247	0.0226716	0.0207718	0.0243728	0.0308821	0.0267696
TMCC2	0.0260947	0.0209021	0.0307371	0.0294753	0.0237699	0.0470533	0.0277126	0.00640316	0.0070828	0.0195177	0.0375007	0.0560341	0.0420922	0.0689725	0.0521575	0.0461492	0.0218227	0	0.0300354	0.0165485	0.0408263	0.0195835	0.0143184	0.018518	0.0206438	0.0256712	0.0241161	0.0193931	0.0194259	0.0259905	0.0209399	0.0406312	0.010871	0.0336522	0.0262364	0.0291211
NUAK2	0.0134072	0.0123845	0.00693454	0.00366682	0.0245929	0.029147	0.0325016	0.0135912	0.0250308	0.00777562	0.0105188	0.00841277	0.00960358	0.00863397	0.00820682	0.0245948	0.00508535	0	0.00783962	0.0161012	0.00713548	0.00428428	0.0107776	0.0140963	0.0154008	0.0191627	0.0759414	0.00888207	0.0274749	0.0628862	0.0670663	0.0247938	0.138437	0.0809908	0.147057	0.0275844
KLHDC8A	0.0754668	0.0695788	0.0274666	0.0528683	0.0106919	0.0225069	0.0126995	0.074229	0.0138778	0.102137	0.144271	0.00804277	0.0313387	0.00513644	0.0140383	0.0413962	0.0402569	0.0104584	0.012635	0.00448807	0.0184979	0.00791592	0.0161644	0.0212694	0.00508185	0.0269	0.00485697	0.0187124	0.00705834	0.00310586	0.0050066	0.0127072	0.00584547	0.00598756	0.0623438	0.00496151
LEMD1	0.00160356	0.0058869	0.0145145	0.00138918	0.0119026	0.0132887	0.00907639	0.00349009	0.00464388	0.00396491	0.0143717	0.0916492	0.067713	0.0850297	0.114976	0.0579823	0.022339	0.134225	0.00345932	0.00435764	0.0945495	0.0167435	0	0.0252229	0.0189869	0.00512667	0.0139125	0.00541353	0.00456244	0.00926724	0.0137328	0.0050865	0.0273714	0.0170031	0.0742851	0.00287194
RP11-576D8.4	0	0	0.0206394	0.0153563	0	0.0133372	0.0108123	0	0	0	0.0247255	0.0965663	0.102859	0.0406522	0.146106	0.129944	0.0179901	0	0.0133685	0.00652094	0.100981	0.00995337	0	0.0300457	0.0148948	0.00506283	0.00952095	0	0.00409002	0.0108159	0.032507	0.00437727	0.020206	0.0243362	0.0943318	0
CDK18	0.0105397	0.0340588	0	0.041946	0.00729841	0.0226155	0.0153932	0	0.0209257	0	0.00515776	0.0251013	0.0128398	0.0040644	0.0106478	0.0158891	0.00758126	0	0.00351782	0.00423022	0.0158362	0.00373495	0.0220292	0.0136164	0.038136	0.0062218	0.0471653	0.298125	0.00791135	0.0393888	0.00669871	0.0158651	0.0817655	0.111334	0.0470558	0.0033092
MFSD4	0.00988145	0.0123295	0.0543568	0.0200944	0.0154603	0.00892909	0.00777787	0.0151798	0.0193482	0.151713	0.0234613	0.0328449	0.0310315	0.0538212	0.0444294	0.0990799	0	0	0.00803087	0.00678167	0.111044	0	0.0102053	0.0128277	0	0.0103524	0.0204967	0.0420444	0.00445578	0.0326942	0.0229617	0.00483447	0.0184826	0.033785	0.0612647	0
ELK4	0.0421426	0.0652519	0.0300107	0.0297145	0.0287951	0.0119326	0.0251315	0.0169357	0.038689	0.0191658	0.040878	0.015837	0.030608	0.0142711	0.0267797	0.0319454	0.0170938	0.0115824	0.0298256	0.0252544	0.0190566	0.0398736	0.045395	0.052137	0.0343668	0.0230584	0.020258	0.0364306	0.0156599	0.0227796	0.0306416	0.0142097	0.015334	0.0270822	0.0194	0.0324723
SLC45A3	0.0338821	0.0206234	0.00857792	0	0	0.00953794	0.00793297	0.0134215	0.0511297	0.0801798	0.031521	0.0172934	0.0187163	0.0234952	0.0476974	0	0.023855	0	0.0205797	0.0040344	0.00702079	0.10152	0.0175301	0	0.00821062	0.00130251	0.0243082	0	0.0100427	0.00755645	0.0283759	0.0184121	0.00371773	0.00453766	0.215881	0.139107
NUCKS1	0.0161072	0.0192568	0.0222101	0.0139946	0.0142905	0.0210837	0.0301235	0.0254031	0.0274462	0.0166588	0.0179245	0.0205829	0.0208728	0.0204369	0.0219722	0.0254303	0.0167662	0.0170239	0.0179744	0.0128932	0.0249425	0.0239594	0.0147088	0.0247986	0.0144778	0.0416532	0.0225408	0.0214257	0.044672	0.0477074	0.0836863	0.0608578	0.0210059	0.0258736	0.0233032	0.105935
RAB7L1	0	0.0245433	0	0	0	0	0.0130019	0	0	0	0	0.0161805	0.0158576	0	0.0334647	0	0	0	0.00233506	0	0.00893568	0.0124102	0	0	0.317579	0.00624052	0.0629191	0.0423483	0.0137911	0.0338459	0.0548101	0	0.0884156	0.0635249	0.121645	0.0681514
SLC41A1	0.0141345	0.0231394	0.00795778	0.0248655	0.0457687	0.0307908	0.0291968	0.0247244	0.0399157	0.0119613	0.0127234	0.0198081	0.0142296	0.017831	0.0216129	0.0288788	0.0239536	0	0.0198048	0.0143961	0.0264568	0.0408924	0.00715016	0.0358199	0.0299759	0.0224575	0.038445	0.0605424	0.0347531	0.0484435	0.0409068	0.0226934	0.0473056	0.0462852	0.0618746	0.0103045
RP11-312O7.2	0.0291425	0.0372935	0.0190603	0.0201104	0.0229602	0.0123215	0.0214161	0.0134895	0.0380311	0.0117939	0.0341531	0.03401	0.0473405	0.0269914	0.0517903	0.0615653	0.0317196	0.0194345	0.0182913	0.0222839	0.0324548	0.0265304	0.0120994	0.0377342	0.0439827	0.0336039	0.0225743	0.0206366	0.0275307	0.0229588	0.0285082	0.0348257	0.020803	0.0128151	0.00420283	0.0455402
FAM72A	0.00336683	0.0117309	0.0112894	0.00813877	0.00858056	0.00921817	0.0113954	0.0181271	0.0150952	0.00416032	0.00561714	0.00177786	0.00737329	0.0018866	0.00804701	0.00349748	0.00398353	0	0.00635667	0.00545542	0.0026216	0.00228005	0.00372781	0.0123411	0.0271109	0.0846277	0.0106942	0.00736262	0.0791489	0.15433	0.0126794	0.24907	0.00381756	0.00614224	0.00310555	0.195843
SRGAP2	0.0304465	0.026167	0.0230672	0.0160319	0.021747	0.0251119	0.0191708	0.0279883	0.0202193	0.0300049	0.0384872	0.0257476	0.0352024	0.0226192	0.0440192	0.0446904	0.0248474	0.00342351	0.0181045	0.0210202	0.0147651	0.0284178	0.0243341	0.0557459	0.0412908	0.0374971	0.0237396	0.0361192	0.0286653	0.0337347	0.0260549	0.036958	0.0188012	0.0143636	0.00978675	0.0516096
IKBKE	0	0	0	0.0219275	0	0	0	0	0	0	0	0	0	0	0	0	0	0	0	0	0	0	0	0	0.860151	0.00317578	0	0	0.00668553	0.0231904	0	0	0.0439418	0.0310085	0.00991922	0
RASSF5	0.00817986	0	0.0355089	0	0	0	0.0369327	0	0	0	0.00449689	0.0098094	0.0272758	0.0168542	0.197353	0.0372783	0	0	0	0	0.0828905	0.0516431	0	0.0067846	0.427494	0.00573912	0.0130225	0	0	0.0113329	0	0.0045602	0	0	0.0140403	0.00880378
EIF2D	0.0192835	0.0169426	0.0206842	0.0262287	0.0296429	0.0631376	0.0424131	0.0198007	0.0361877	0.0330069	0.0216096	0.0155766	0.0188725	0.00928726	0.0164302	0.020963	0.0192018	0	0.0189102	0.0216291	0.0147873	0.0124096	0.00748283	0.00972321	0.0346877	0.0207185	0.0513423	0.0540021	0.0316168	0.0330642	0.0421306	0.0345286	0.0524347	0.0493639	0.0485914	0.0333082
DYRK3	0.034142	0.0303763	0.0123711	0.0341582	0.0357044	0.0366808	0.0350684	0.0234689	0.0221636	0.0537181	0.0199111	0.0296575	0.0131458	0.0232628	0.0398682	0.014127	0.00724908	0	0.00715372	0.00749241	0.058921	0.00727968	0.00968251	0.0118454	0.034041	0.0178468	0.0288517	0	0.023508	0.0572841	0.0571548	0.0407801	0.0395093	0.0515032	0.053923	0.0281497
MAPKAPK2	0.0330298	0.0223415	0.0155906	0.0437438	0.0400769	0.0297407	0.0279989	0.0403925	0.0378702	0.0604455	0.0258177	0.00983337	0.0160411	0.0121451	0.0114124	0.0183859	0.0308092	0	0.02726	0.0377662	0.0170162	0.0225125	0.0320225	0.0200022	0.0709477	0.0249591	0.0279121	0.0470758	0.0212401	0.0175192	0.0340289	0.02185	0.0231647	0.0181716	0.0225715	0.0383045
IL10	0.0217854	0	0	0	0	0	0	0	0	0	0	0	0	0.0115237	0	0	0	0	0	0.0187895	0.0111426	0	0	0	0.919272	0.0174865	0	0	0	0	0	0	0	0	0	0
FAIM3	0	0	0	0	0	0	0.207471	0	0	0	0	0	0	0	0	0	0	0	0	0	0	0	0	0	0.635083	0	0	0	0	0	0	0	0	0	0	0.157445
YOD1	0.0177124	0.0255848	0.0141089	0.032289	0.0341797	0.0424823	0.0231616	0.0334901	0.0234339	0.0465405	0.0209171	0.0207941	0.0119208	0.0211055	0.0208152	0.026294	0.0293032	0	0.0134367	0.0209306	0.048929	0.0220499	0.0119619	0.0132275	0.0318928	0.0289155	0.0264926	0.0488564	0.020075	0.0430063	0.0616606	0.0343149	0.0374688	0.0401389	0.0273592	0.0251501
PFKFB2	0.0180388	0	0	0.00827198	0	0.0428374	0	0.0190169	0.0370388	0	0.0101421	0.0375152	0.0277047	0.0294492	0.0404199	0.0271253	0.0167055	0.168618	0.00576409	0	0.0389815	0.0287334	0	0.0425168	0.155086	0	0.0371157	0.0242341	0	0.018965	0.0427687	0	0.0366642	0.039767	0.038012	0.00850793
CD55	0.0385016	0.0294835	0.00686451	0.0202656	0.0321107	0.100815	0.0642093	0.0278086	0.0252584	0.0293496	0.0136536	0.0026838	0.00169509	0	0	0.00700111	0.0108608	0	0.00693461	0.0143105	0.0109687	0.00816836	0.013707	0.00977586	0.0329588	0.0198236	0.0812886	0.0165847	0.0654132	0.0571196	0.071115	0.0261663	0.062203	0.0271843	0.0435902	0.022126
CD46	0.0356021	0.0357682	0.0297466	0.0252661	0.0311246	0.0223167	0.0152845	0.0236648	0.0327278	0.0237626	0.0317477	0.0388506	0.036573	0.0360395	0.0373581	0.0366939	0.0368129	0.0119924	0.0317996	0.0346111	0.041592	0.0259058	0.0389707	0.0310421	0.0282412	0.0229275	0.0183868	0.0218152	0.0158901	0.0168204	0.0203146	0.0160796	0.0214702	0.0289807	0.0227806	0.0210398
CD34	0	0	0	0	0	0	0	0	0	0	0.0196268	0	0	0	0	0	0	0	0	0.0262009	0	0	0	0	0.892741	0.00879042	0	0	0	0.0526404	0	0	0	0	0	0
PLXNA2	0.0192202	0.0152411	0.0167796	0.0233771	0.0535334	0.0343567	0.0231884	0.0181249	0.0376583	0.0183638	0.0361978	0.073595	0.0259738	0.0810654	0.02951	0.0278331	0.0465901	0.0143022	0.0406107	0.0403176	0.0313698	0.0359036	0.0465041	0.0272897	0.00162773	0.0305168	0.0237374	0.0139157	0.0205304	0.0134126	0.0157958	0.0277552	0.0087656	0.00626717	0.00735784	0.0134114
RP11-385M4.1	0	0	0	0	0.0729344	0.152068	0	0.0953056	0	0	0.016341	0.139917	0.00737011	0.15359	0.0285544	0	0	0	0	0.0395865	0	0	0	0	0	0.0682096	0.0316445	0	0.0254298	0.0106921	0.110023	0.0236161	0.0247182	0	0	0
CAMK1G	0.0268949	0.0419087	0.0776425	0.0100455	0.0141785	0.0136588	0.00970764	0	0	0.0302223	0.00957816	0.0260138	0.00341728	0.0280811	0.0369482	0.0780008	0.03866	0.114491	0.00313182	0	0.0807944	0.0267322	0	0.050988	0	0	0.0244897	0.0186883	0	0.012091	0.0210283	0.00445997	0.0241148	0.0485768	0.111759	0.0136972
LAMB3	0.0518491	0.112825	0.158672	0.00585189	0	0	0.00569021	0.0107806	0	0	0.0484489	0.00681739	0.00227427	0.00902949	0.015096	0.0133861	0	0.0750557	0.0237475	0.0257914	0.0747455	0.0363274	0.0392464	0.262522	0	0.00446357	0.00331678	0	0.00422525	0	0.0020611	0.00150391	0	0	0.00627296	0
G0S2	0.104981	0.134557	0.072249	0.0183774	0	0.00986787	0.0214145	0.0120521	0.014538	0.0148827	0.0197412	0	0.00137889	0.00456865	0.00438423	0.017832	0	0	0.0130585	0.00333231	0.0111899	0.0154149	0.0256973	0.177959	0.00415764	0.0308023	0.075866	0.045697	0.0175636	0.0380125	0.0294148	0.0157495	0.00321597	0.0137562	0.00594108	0.0223467
TRAF3IP3	0	0	0	0	0	0	0	0	0	0	0	0	0	0.0177445	0	0.0306592	0	0	0	0	0	0.0206463	0.0254444	0	0.888795	0.0112824	0.00542798	0	0	0	0	0	0	0	0	0
C1orf74	0.00955684	0.0320122	0.0293473	0.0135901	0.0290353	0.0236375	0.0345674	0.0488134	0	0	0.0310093	0.0199252	0.0353433	0.0243065	0.0510367	0.0467021	0.00784695	0.0723496	0.0118712	0.00479024	0.0496659	0.0242467	0.00933765	0	0	0.0204359	0.0375213	0.0718895	0.0267547	0.0338481	0.0115297	0	0.0564347	0.0593963	0.0324381	0.0407602
DIEXF	0.0275601	0.0388694	0.0281131	0.0178466	0.0190427	0.0226885	0.032085	0.0217572	0.0191726	0.0153074	0.0280908	0.0249657	0.0243563	0.045798	0.0515412	0.0511049	0.0132953	0.0600006	0.0294639	0.0173698	0.0332959	0.0265853	0.0239322	0.0279281	0.014062	0.0129163	0.0336756	0.0311558	0.00955963	0.0182626	0.0393317	0.00876248	0.0448411	0.0392739	0.0368312	0.0111568
SYT14	0.0335129	0.0340079	0.0495818	0.0354206	0.017339	0.0107926	0.0139325	0.0100651	0.00794785	0.0261561	0.0482309	0.0456293	0.0498781	0.0450635	0.0704321	0.0672422	0.0352649	0.0145543	0.0295746	0.0258515	0.0790014	0.0389238	0.0288351	0.0386232	0.00197712	0.0209824	0.00854181	0.0132398	0.00830144	0.00605668	0.00960495	0.0154119	0.0111688	0.0115318	0.0203271	0.0169949
SERTAD4-AS1	0.00480441	0.00858626	0.0175543	0.0098015	0.02574	0.0166903	0.00336817	0.015762	0.0109509	0	0.0428227	0.0708172	0.0741667	0.0474848	0.130272	0.133303	0.0261623	0.047191	0.0170788	0.0121908	0.0643595	0.040737	0.00821944	0.0273728	0.0158694	0.0156771	0.0055166	0.0086798	0.0182167	0.00729861	0.0146273	0.00680677	0.00293933	0.0273764	0.010333	0.0112231
SERTAD4	0.00893835	0.00829214	0.00910928	0.00541597	0.00851594	0.00522393	0.00464529	0.0151146	0.00859008	0.00758272	0.0348697	0.088168	0.104384	0.127102	0.197864	0.12525	0.0300998	0.0457254	0.0138733	0.00687167	0.0301469	0.0255854	0.00964097	0.00845514	0.00132212	0.0123849	0.00288956	0.00558441	0.00630034	0.00526162	0.00437304	0.00830549	0.00171975	0.0120325	0.00518563	0.00517566
HHAT	0.0105581	0.0195207	0	0.0550013	0.0936757	0.0480758	0.0179398	0.0242232	0.111394	0	0.014418	0.0431359	0.050769	0.0245246	0.0452529	0.0609184	0	0	0.022082	0.0308404	0.0190854	0.01985	0.0238522	0	0.0176726	0.0372204	0.0123409	0.0261213	0.0305262	0.0202247	0.00581972	0.0190516	0.0197377	0.0260403	0.0450217	0.00510537
KCNH1	0	0	0	0	0	0	0	0	0	0.326272	0	0.207719	0	0.190453	0	0	0.0868929	0	0	0	0.0164551	0	0	0	0	0.0202398	0.0397356	0	0.0314608	0.033121	0	0	0.0476505	0	0	0
RCOR3	0.03255	0.0216584	0.028541	0.0256278	0.028052	0.0132797	0.0233704	0.0236256	0.0177713	0.0414823	0.0332749	0.0290887	0.0322601	0.0339696	0.0267358	0.0346268	0.0258706	0.0235307	0.0273854	0.0272142	0.0357932	0.0344647	0.0321078	0.0393209	0.0158803	0.0233382	0.0217998	0.0256402	0.0253243	0.0309903	0.0283572	0.0251536	0.0260585	0.0330163	0.0280426	0.0247969
TRAF5	0.0475653	0.0590497	0.0262482	0.0266059	0.01189	0.0308856	0.0507529	0.0472157	0.0238985	0.098623	0.0338878	0.0095662	0.0161795	0	0	0	0.0140716	0	0.0105036	0.0154404	0.011433	0.0159957	0.00830708	0.00823476	0.0394522	0.0391116	0.0235219	0.0254772	0.05065	0.053599	0.0201991	0.0378321	0.0166084	0.042407	0.0504111	0.0343758
RP11-318L16.6	0	0	0.024275	0	0	0.0469133	0	0	0.173445	0	0	0.00929876	0	0.00614524	0	0	0	0	0.00593564	0.0153251	0.0410822	0	0	0	0	0	0	0.422902	0.00848792	0	0.0366724	0.0266983	0.0545101	0	0.128309	0
SLC30A1	0.0193727	0.00801147	0.0129347	0.015757	0.0254775	0.0324385	0.0202738	0.0265759	0.0185854	0.0434766	0.0200061	0.00923692	0.0104995	0.0027215	0.015783	0.0161704	0.0116206	0	0.0122156	0.0160246	0.0159332	0.0173552	0.00428051	0.0304315	0.196642	0.0204501	0.0382413	0.0416722	0.0313773	0.0446678	0.0263692	0.0314605	0.0533847	0.0507503	0.0256931	0.034109
NEK2	0.000886402	0.00166937	0.00160176	0.00103214	0.00250606	0.00213465	0.00343534	0.00555636	0.0037864	0.00795169	0.0018793	0.00321388	0.00272802	0.00204928	0.0027092	0.00194487	0.00130969	0	0.00152843	0.0013873	0.00259262	0.00268696	0.0025726	0.000522539	0.012733	0.0257009	0.00508888	0.00812753	0.0305204	0.0902883	0.120831	0.173693	0.00393657	0.00294116	0.00510436	0.46335
RP11-122M14.1	0	0	0	0	0	0	0	0	0	0	0	0	0	0	0	0.0874191	0	0	0	0	0.0352679	0	0	0	0	0	0	0	0	0.0788542	0.250638	0	0.0738228	0	0.292297	0.181702
LPGAT1	0.0197491	0.0225955	0.024138	0.0245194	0.0294583	0.026559	0.0244713	0.0292069	0.030128	0.0332387	0.0248723	0.0377233	0.0412335	0.0350522	0.0292937	0.0497752	0.0380274	0.0199581	0.0288642	0.0264982	0.056448	0.0289287	0.0348265	0.0373593	0.012578	0.0266461	0.0196046	0.0162871	0.0282578	0.0192026	0.0226874	0.0215745	0.0195709	0.0262496	0.0154404	0.0189764
INTS7	0.0288353	0.0389055	0.0212508	0.0212488	0.0208333	0.0251407	0.04179	0.0422162	0.0483373	0.0366851	0.0387923	0.018907	0.0282096	0.0228374	0.0233213	0.0282621	0.0200704	0.0186241	0.0345636	0.0209262	0.0236403	0.0281088	0.0376603	0.0333713	0.0151445	0.0402627	0.0293586	0.0270542	0.0370506	0.0240021	0.0160512	0.0295658	0.0168416	0.028168	0.0169826	0.01698
DTL	0.00204384	0.0011326	0.0037785	0.00144606	0.00256049	0.0270703	0.15036	0.138736	0.10851	0.0103924	0.00389856	0.00377738	0.00226406	0.00228788	0.00253087	0.00254658	0.00624674	0	0.00316663	0.00201541	0.00233703	0.00193159	0	0	0.00694307	0.113265	0.0666186	0.0350206	0.11051	0.0821037	0.00888035	0.0246982	0.00965027	0.04449	0.0138641	0.0049233
PPP2R5A	0.0124172	0.0334637	0.00859151	0.0107444	0.0085496	0.0253694	0.043805	0.00841039	0.0432558	0.0162546	0.0140782	0.0136411	0.0180145	0.00595515	0.0158363	0.017585	0.0194914	0	0.00701355	0.0191118	0.0089709	0.0116219	0.00873104	0.0125297	0.0878779	0.016219	0.0366425	0.106426	0.0418797	0.0517178	0.0485879	0.0253514	0.0607593	0.075952	0.041831	0.0233135
TMEM206	0.0239335	0.029856	0.025742	0.0256058	0.0468221	0.0471905	0.0267695	0.0290266	0.0249969	0.0476908	0.0164701	0.0154337	0.015321	0.0160043	0.0137654	0.0189848	0.0242494	0.0110951	0.0169149	0.022853	0.020037	0.0190546	0.0116804	0.0277688	0.0252292	0.0249649	0.0317385	0.10475	0.024895	0.027897	0.0265738	0.0245947	0.0343592	0.0323916	0.039007	0.0263329
NENF	0.0128857	0.0109171	0.0117742	0.0237297	0.0301734	0.0313419	0.0532103	0.0355124	0.0399681	0.0198722	0.0153467	0.00919488	0.0154586	0.00978239	0.012999	0.0155441	0.0195379	0.00351598	0.0156388	0.020084	0.00508176	0.0132112	0.0200491	0.0195076	0.03565	0.0382644	0.0491222	0.0592342	0.0600892	0.0548343	0.0417856	0.0349152	0.0522039	0.0469753	0.0290435	0.0335451
RP11-61J19.3	0.0878858	0	0	0	0	0	0	0	0	0	0	0	0	0	0	0	0	0	0	0	0	0	0	0	0.912114	0	0	0	0	0	0	0	0	0	0	0
ATF3	0.0170851	0.0245176	0.00135177	0.00711519	0.00563958	0.0175205	0.00762535	0.0208945	0.0457845	0.0381082	0.0218427	0.00184686	0.00418351	0.00718762	0.00336785	0	0.0062885	0.0259466	0.00910759	0.03804	0.00449032	0.0103693	0.113118	0.0244176	0.290548	0.0271607	0.0150037	0.0373246	0.0280718	0.0286718	0.0159049	0.00634949	0.0298784	0.0301622	0.0259245	0.00915068
BATF3	0.0165199	0.0304047	0.00950364	0.0199228	0.0236141	0	0.0142273	0.0188793	0.0257696	0	0.0264968	0.00883193	0.0116612	0.0217757	0.0186162	0	0	0	0.0209895	0.0245349	0.0207695	0.0174723	0	0.0381572	0.496163	0.00416207	0.00591246	0	0.00430952	0.0154287	0.0229867	0.0182267	0.0321247	0.00801662	0	0.0245227
NSL1	0.0202433	0.020665	0.0199948	0.0236258	0.0256936	0.0317913	0.0352278	0.0352422	0.0376219	0.0274881	0.0238177	0.0245626	0.0224403	0.0229931	0.0207962	0.0271918	0.020061	0.0146271	0.0226575	0.0249629	0.0207728	0.0260878	0.0279966	0.0229462	0.0258566	0.0365887	0.0309277	0.0362857	0.0407567	0.0406575	0.033043	0.0348378	0.0314222	0.0351596	0.0284622	0.0264952
TATDN3	0.0279753	0.0235492	0.0320039	0.0248056	0.0332934	0.0245647	0.0164717	0.020867	0.037365	0.0300891	0.033846	0.0306879	0.0368881	0.0246512	0.027661	0.0398976	0.0307586	0.019892	0.029463	0.0259732	0.0406989	0.0276434	0.0354408	0.0282341	0.037727	0.0251759	0.0253091	0.0160086	0.0264084	0.022067	0.0241336	0.0195833	0.0267135	0.0205782	0.0289338	0.0246408
C1orf227	0	0	0	0	0	0	0	0	0	0	0	0	0	0	0	0	0	0	0	0	0	0	0	0	0.558973	0.113895	0	0	0	0	0.0675702	0	0	0.190651	0	0.0689108
FLVCR1-AS1	0.0130106	0.0159623	0.0254124	0.0182167	0.0348264	0.0503165	0.0271009	0.0406786	0.036106	0.0369849	0.0198692	0.0141716	0.0181382	0.0129357	0.0142275	0.0177252	0.0132869	0	0.0104423	0.0235191	0.0316626	0.0128689	0.00271405	0.0285121	0.0284964	0.0298121	0.0393029	0.0305817	0.0571696	0.0421136	0.035531	0.0321414	0.0645317	0.0512808	0.0354319	0.034918
FLVCR1	0.0230857	0.0371095	0.0248499	0.020382	0.0223089	0.0231818	0.0338124	0.0305568	0.0420989	0.0199189	0.026699	0.02215	0.0222653	0.022405	0.0237166	0.0278375	0.0286562	0.0186518	0.02773	0.0221541	0.0320414	0.0221507	0.0272199	0.0551181	0.00762187	0.0285052	0.0354213	0.0398416	0.0323245	0.0455199	0.0275655	0.020722	0.0286707	0.031898	0.0263601	0.0194489
VASH2	0.0299173	0.0399762	0.0454907	0.0229201	0.0106262	0.00453208	0.00407329	0.0106176	0.00825889	0.0233652	0.0399577	0.0542687	0.0599377	0.0627264	0.0628908	0.071343	0.0372434	0.0746042	0.0364577	0.0252469	0.0626219	0.0469866	0.0299117	0.0516656	0.0069971	0.0182362	0.0043785	0.00804389	0.00410691	0.00459253	0.00884512	0.011327	0.00247733	0.00530981	0.0052746	0.00477105
ANGEL2	0.0299669	0.0282563	0.0221247	0.0222481	0.0237343	0.0215406	0.0334137	0.02364	0.0206944	0.0272368	0.0304071	0.0238747	0.030623	0.0282473	0.0325061	0.0363729	0.0251373	0.0130554	0.0242785	0.0233131	0.0256386	0.031034	0.0266658	0.0284339	0.0149203	0.0257676	0.028622	0.04287	0.0258096	0.0239561	0.0470066	0.0244414	0.0287229	0.037451	0.0328382	0.0351506
RPS6KC1	0.0413767	0.0408302	0.0399827	0.02405	0.0247569	0.0255629	0.0179617	0.0147869	0.0157688	0.0336698	0.0368356	0.0319735	0.0273279	0.0442439	0.0261868	0.0345824	0.0335333	0.0171738	0.0328847	0.0306097	0.0344687	0.0350644	0.0451011	0.0518519	0.0235958	0.0208535	0.0241098	0.0281285	0.0173304	0.014835	0.011259	0.0162994	0.0155629	0.0243545	0.0231458	0.0199411
PROX1-AS1	0.0678728	0.140262	0.0652858	0.10255	0.0551286	0	0	0.0315842	0.0280762	0	0.0284041	0.0100211	0.013648	0	0.00945115	0.0221543	0.0621979	0	0.0119261	0.0318828	0.0143655	0.0134513	0.0174835	0.117967	0.0498497	0.0363505	0	0	0	0.00965175	0.0047542	0.0440213	0.0116596	0	0	0
PROX1	0.0780679	0.135788	0.102601	0.0515876	0.0197196	0.0287697	0.00744945	0.0382776	0.0285032	0.0629598	0.0636933	0.006206	0.00803681	0.00112282	0.00343529	0.0165359	0.0246652	0	0.0178594	0.0288194	0.0145248	0.0100956	0.0291136	0.114806	0.00629707	0.0177223	0.00678959	0.0207932	0.00694946	0.00202714	0.00848727	0.0143908	0.00150267	0.000777863	0.0176846	0.00393985
SMYD2	0.0362654	0.0353186	0.0256491	0.0310344	0.0243513	0.0233489	0.0222454	0.0603293	0.0335016	0.0356926	0.0316141	0.00888162	0.0142554	0.00725696	0.0115642	0.0153024	0.0366042	0.0417171	0.0356762	0.0327801	0.0110492	0.0190683	0.0324826	0.0389699	0.0243053	0.0391036	0.0245929	0.0357672	0.038142	0.0342462	0.0164338	0.0282984	0.0234788	0.0237744	0.0291698	0.0177287
PTPN14	0.0236923	0.00600873	0.0209926	0.00745215	0	0	0.029578	0	0	0	0.0175014	0.0134095	0.00448631	0.00629386	0.0119883	0.0216154	0	0	0.0151811	0.0251645	0.0201411	0.0430986	0.00959576	0	0.172983	0.0108757	0.02652	0.13409	0.0194912	0.0487992	0.0331155	0.0115971	0.0596108	0.118288	0.0793057	0.00912393
CENPF	0.0018011	0.00124995	0.00197406	0.00163945	0.00603454	0.0125951	0.014009	0.00890471	0.0099043	0.00563832	0.00185798	0.00297009	0.00282386	0.00331223	0.00409506	0.00131966	0.00485568	0.00117283	0.00135675	0.00146632	0.00221975	0.0017472	0.001026	0.00124651	0.00398077	0.044054	0.0110548	0.00581791	0.0465944	0.080079	0.14471	0.167108	0.00930189	0.0125509	0.0104108	0.369117
KCNK2	0.00167651	0.00311729	0.0115184	0.00270695	0.00337409	0.0130272	0.0261169	0.0124283	0.0153062	0.0263732	0.0197331	0.0332777	0.156637	0.0266554	0.170935	0.0312781	0.0272436	0	0.00648546	0	0.0438888	0.0200671	0	0.0162763	0	0.00463854	0.0348304	0.016731	0.0199765	0.035026	0.0243063	0.0146597	0.0695562	0.0613212	0.0325047	0.0183272
KCTD3	0.0196356	0.016529	0.0160172	0.0216212	0.0279377	0.03095	0.0366668	0.0200051	0.0233435	0.0105766	0.0221336	0.0235059	0.0202935	0.0244686	0.0313807	0.0363652	0.028892	0.0268107	0.0202613	0.0201212	0.0343859	0.0276287	0.0206865	0.0430177	0.0184251	0.0328109	0.0375445	0.0385243	0.0379926	0.0435949	0.0265032	0.0281253	0.0423954	0.0385706	0.0327284	0.0195506
ESRRG	0.00538708	0.0039853	0.00948354	0.0073112	0.00729556	0.00786464	0.00732648	0.0328064	0.00215626	0	0.0587158	0.0116756	0.238062	0.0255685	0.0186901	0.0472375	0.182692	0	0.00391396	0.00224212	0.0455462	0.00283277	0.00235581	0.009784	0.00346127	0.0509347	0.0155585	0.0207482	0.00997884	0.0162476	0.0136789	0.0387383	0.0529577	0.0200093	0.00664548	0.0181081
GPATCH2	0.0192145	0.025451	0.0299339	0.0189709	0.0161369	0.0324209	0.0275869	0.0193723	0.0143021	0.0106374	0.0214541	0.0283653	0.0266346	0.0306551	0.0234125	0.0330896	0.0243276	0.00673515	0.0216445	0.0170253	0.0408225	0.0241276	0.0277578	0.028065	0.0254941	0.0206047	0.0316851	0.0460775	0.0290298	0.0364009	0.043211	0.0276705	0.046122	0.0458215	0.0498247	0.0299149
SPATA17	0	0.0106268	0.00960328	0.0043502	0.00732949	0.0269411	0.00880214	0	0.0165561	0	0	0.0143434	0.00811333	0.0277004	0.00382351	0.0429843	0.00882854	0	0.00410425	0.00374656	0.0485222	0.00257476	0.0075167	0.00585358	0	0.00401297	0.0658813	0.0132678	0.00565588	0.0539269	0.0641284	0.004603	0.187512	0.100339	0.21894	0.0194131
RRP15	0.0318937	0.034601	0.0338969	0.0214846	0.0219877	0.0360972	0.0346095	0.0222925	0.0208681	0.0178465	0.027599	0.0200275	0.0289028	0.0348165	0.0386985	0.0338165	0.0188348	0.00989391	0.0265205	0.0207677	0.0271475	0.0289331	0.0307154	0.0348474	0.0333318	0.0142255	0.0417141	0.0428789	0.0159494	0.0184274	0.0350958	0.0110199	0.040226	0.0432374	0.0367294	0.0100656
TGFB2	0.0157745	0.0164141	0.0410941	0.0101252	0.0263061	0.00603841	0	0	0	0	0.129282	0.00900206	0.00952721	0.005336	0.0041359	0.00439707	0.00745649	0	0.0364371	0.00791526	0.0211089	0.0771638	0.0225675	0.0301698	0.0139921	0.0038857	0.0114985	0.201613	0.0026099	0.00749163	0.00427352	0.00204784	0.0602843	0.0342839	0.177769	0
LYPLAL1	0.0208734	0.0216951	0.0115951	0.0200978	0.0251973	0.0318615	0.0281729	0.0247039	0.04913	0.0226949	0.0224409	0.0166236	0.0209497	0.0249723	0.0193623	0.01389	0.0315235	0.0225263	0.0187621	0.0233824	0.0283965	0.0211391	0.0263717	0.0243731	0.0371247	0.0220803	0.0327444	0.0432968	0.0189148	0.0359741	0.0365299	0.0197293	0.049549	0.051837	0.0570181	0.024466
SLC30A10	0.0254156	0.0276034	0.0323877	0.0131285	0	0	0.00797722	0	0	0	0.0273378	0.0268535	0.0191301	0.0406617	0.0309088	0.043995	0.0111431	0	0.0224876	0.0225686	0.143454	0.0836448	0.0289305	0.0278104	0.0260897	0.00705559	0.0116348	0.0837729	0.0166968	0.0308269	0.0256261	0.00667782	0	0.118163	0.0330846	0.00493347
EPRS	0.0227421	0.0238459	0.0269765	0.0186636	0.0224144	0.0220449	0.0260244	0.0204346	0.0207349	0.0247869	0.0210132	0.0323588	0.0352834	0.0441313	0.0385009	0.0373736	0.0229203	0.0186423	0.0240044	0.0218898	0.0405205	0.0282077	0.0290106	0.0342105	0.0150628	0.0254102	0.0301063	0.0352138	0.0260606	0.0309995	0.0290229	0.0190552	0.0367528	0.0396274	0.038391	0.017562
BPNT1	0.0281219	0.0265726	0.0332439	0.0290186	0.0285588	0.0391713	0.0216872	0.0185369	0.0310398	0.05659	0.0310389	0.0283701	0.0285981	0.0220226	0.0246578	0.0229706	0.0293015	0	0.0304383	0.0297077	0.0185366	0.0252685	0.0297046	0.0322572	0.0122809	0.0258971	0.0250326	0.0490077	0.0261932	0.0241827	0.0316122	0.022972	0.0293385	0.031812	0.0373347	0.0189229
IARS2	0.0314844	0.0332639	0.030229	0.0273365	0.0312746	0.0306394	0.0229928	0.0265123	0.0230843	0.0273985	0.0269112	0.0282722	0.0312786	0.0301044	0.0280909	0.0320348	0.0254999	0.0051948	0.0233313	0.022056	0.0204222	0.0322711	0.0207714	0.0193649	0.0255081	0.0267586	0.0306331	0.021359	0.0337497	0.0259856	0.0414497	0.031802	0.038318	0.0349568	0.0282983	0.0313617
RAB3GAP2	0.0302098	0.0271387	0.0395358	0.0280136	0.0301102	0.0153536	0.0191302	0.0259843	0.0187358	0.0370618	0.0398966	0.0351318	0.0300362	0.0320561	0.0313496	0.0327021	0.0255459	0.0136986	0.0324438	0.0307965	0.0316074	0.0254061	0.0342772	0.029981	0.0105255	0.0255393	0.0253144	0.0396157	0.0229363	0.0203863	0.0188109	0.0243547	0.0251178	0.0383595	0.0304378	0.0223988
MARK1	0.0275253	0.0256656	0.0268952	0.020911	0.0354267	0.0307878	0.0353197	0.0229979	0.0217683	0.0206392	0.0278467	0.032147	0.0324614	0.0201598	0.0287546	0.0289238	0.0362258	0.00606617	0.0331618	0.0299406	0.0361743	0.033689	0.0337522	0.0247903	0.00853679	0.0371294	0.0227144	0.0174237	0.0386632	0.0325457	0.0267347	0.0361524	0.0313926	0.0213776	0.012247	0.0430525
MARC2	0.00648904	0	0.0128459	0.00330785	0	0.0171934	0	0.0230368	0.00828662	0.0266299	0.00134222	0.0140658	0	0.00884012	0	0	0.00560117	0	0.00716259	0.00174276	0.0221353	0	0.00759613	0	0.0386124	0.0223271	0.068371	0.107618	0.0359523	0.0825819	0.0484881	0.00813095	0.127936	0.12858	0.125781	0.0393458
MARC1	0.0192893	0.0268208	0.0195471	0.0233264	0.020094	0.0333484	0.0463105	0.0215534	0.0339073	0.0328309	0.0219822	0.00736452	0.00694964	0.00643914	0.0014044	0.0171974	0.0122312	0	0.0160312	0.0210392	0.0147064	0.0163278	0.0115347	0.0297252	0.00428965	0.0202165	0.068103	0.0396289	0.0280562	0.0506546	0.0380551	0.0180265	0.081532	0.0908922	0.0763667	0.0242176
HLX	0.00939159	0	0.0230975	0	0	0	0	0	0	0	0.015517	0	0	0.00604183	0	0	0	0	0.00696238	0	0.0145501	0	0.0486462	0	0.741491	0.00536996	0.0285148	0	0.00566142	0.0172876	0.0157255	0.0304678	0.019461	0	0	0.0118148
DUSP10	0.015363	0.00909898	0.00536983	0.0202444	0.00860133	0.076446	0.0416772	0.040145	0.0310034	0.0249806	0.0145713	0.00971907	0.00291649	0.00323116	0.00685205	0.00409125	0.0171571	0.0153219	0.00825453	0.0322381	0.0159983	0.0027342	0.0443564	0.00585095	0.0119757	0.0337489	0.0710758	0.0535373	0.0565865	0.0349771	0.0709206	0.0326819	0.041508	0.0752216	0.0339414	0.0276026
HHIPL2	0	0	0	0	0	0	0	0	0	0	0	0.0802536	0	0	0	0	0	0	0	0	0.0388668	0	0	0	0	0.03268	0	0.848199	0	0	0	0	0	0	0	0
TAF1A	0.0332096	0.0369335	0.0348088	0.0306073	0.0202609	0.0246405	0.0303244	0.0199236	0.0284753	0.0273628	0.0338951	0.0246826	0.0244191	0.0226192	0.0242116	0.0365302	0.0357603	0.0359186	0.0341508	0.0274888	0.0245372	0.0361585	0.0314254	0.0328634	0.00653232	0.032669	0.0305607	0.0153337	0.0248582	0.0263662	0.0264948	0.0327821	0.0192639	0.0250431	0.0206129	0.0282752
RP11-378J18.3	0.0188461	0.0491324	0.0281407	0.0184607	0.0201063	0.0195357	0	0.0354583	0.0290236	0	0.0408555	0.0169673	0.0388259	0.0232871	0.0274018	0.022196	0.049795	0	0.0187413	0.0120891	0.0474478	0.0263408	0.0364537	0.0477904	0.0544002	0.0402965	0.024223	0.0203217	0.0132469	0.0363877	0.0393382	0.0302673	0.0225527	0	0.0531529	0.0389173
MIA3	0.0233738	0.0204841	0.0277878	0.0277025	0.030934	0.0248084	0.0274774	0.0345205	0.015642	0.0371256	0.0214227	0.0219177	0.0221229	0.0210596	0.0216702	0.0333736	0.0302617	0.00580939	0.0217534	0.0242526	0.0449826	0.0332341	0.0188701	0.0402762	0.0302767	0.0276882	0.0301637	0.0385957	0.0219935	0.0252206	0.0353726	0.0244096	0.0384819	0.0346252	0.0365211	0.025788
RP11-378J18.8	0.0151368	0.0203928	0.0297094	0.0111022	0.0238419	0.0272553	0.0534378	0.0425206	0.0276532	0.0671202	0.0246367	0.0236935	0.00765151	0.0372531	0.00741196	0.0430333	0.0244722	0.136607	0.0195429	0.0131429	0.0124835	0.00774884	0.0332957	0.0312042	0	0.0164451	0.0186073	0.0350457	0.0234824	0.0265284	0.0171375	0.0171989	0.0397528	0.0149089	0.0377101	0.0128352
AIDA	0.0310408	0.0282986	0.0205688	0.0337442	0.0377063	0.0358999	0.0368649	0.0408006	0.0382702	0.034111	0.024578	0.0132501	0.0167703	0.0135773	0.013139	0.0140015	0.0272225	0.00514197	0.0197541	0.0300385	0.0159098	0.016242	0.0178219	0.0200569	0.0212116	0.0337937	0.033068	0.0274356	0.0425957	0.0405976	0.0385746	0.0270295	0.0396377	0.0411241	0.037947	0.0321756
BROX	0.0334482	0.042972	0.0280365	0.0292489	0.0275197	0.0257134	0.0189239	0.0298197	0.0287994	0.0320718	0.0329977	0.0193866	0.0243448	0.0140071	0.0231531	0.0270167	0.025089	0.00361907	0.0303748	0.0279772	0.0229509	0.0303834	0.0277912	0.0353814	0.0303061	0.0245066	0.0249132	0.0399052	0.0234814	0.0288957	0.0356734	0.0222	0.0329506	0.0423617	0.0301868	0.023593
FAM177B	0	0	0	0	0	0	0	0	0	0	0	0	0	0	0	0	0	0	0	0	0	0	0	0	0.999998	0	0	0	0	0	0	0	0	0	0	0
RP11-452F19.3	0.0149563	0.0158002	0.0179683	0.0218195	0.0178371	0.0300052	0.033504	0.0284813	0.00951237	0.0227808	0.0125869	0.0251693	0.0174783	0.0144948	0.0258815	0.0288743	0.026674	0	0.0232778	0.0201275	0.0199285	0.0139245	0.010517	0.0117371	0.147919	0.0243688	0.0328321	0.0794193	0.0343826	0.0489432	0.0229491	0.021193	0.0442868	0.0321888	0.020493	0.0276874
DISP1	0.0206644	0.0228953	0.0161418	0.0204391	0.0227325	0.00840522	0.030503	0.00652738	0.0174779	0	0.0346983	0.0404093	0.0323766	0.033338	0.029587	0.0372362	0.0222823	0	0.0222051	0.0143019	0.0273133	0.0312865	0.053779	0.0485831	0.0844724	0.0216587	0.0291207	0.00954199	0.0377922	0.0356802	0.0287693	0.0328289	0.0251176	0.0331693	0.0394547	0.0292109
TLR5	0.00269682	0	0	0.00881783	0.0417163	0.0204901	0	0.0148121	0.0577076	0	0.00251627	0.0666617	0.0291963	0.0379165	0.145999	0.0640704	0.0117928	0	0	0.010179	0.0256147	0.0102279	0	0	0.349662	0.00868454	0.00553105	0.0411334	0.00390068	0	0.00621806	0.00341925	0.0207036	0	0.0103322	0
SUSD4	0.0028194	0.0078692	0.0181313	0	0.0121116	0.00214256	0	0.00225686	0.0190431	0.0111876	0.00957272	0.057778	0.0721337	0.0990726	0.164911	0.132931	0.00384136	0.0996617	0.00370764	0.00327657	0.0610657	0.00986723	0.00757685	0.0187406	0.0057764	0.00573118	0.00166994	0.132323	0.00276876	0.00262091	0.00502931	0.00466493	0.00147913	0.00882676	0.00539979	0.00401178
CAPN2	0.0273705	0.0265461	0.0210945	0.0266465	0.029488	0.0303302	0.02804	0.0310811	0.0307363	0.0250576	0.0241366	0.0148898	0.0168041	0.0165668	0.0144456	0.0102564	0.0242729	0.0113496	0.0219115	0.0248635	0.0155405	0.0221996	0.025684	0.0193883	0.0193101	0.0285298	0.0449175	0.0481357	0.0352353	0.0426121	0.0448162	0.0247704	0.0546491	0.0382066	0.0475098	0.0326075
TP53BP2	0.0246487	0.0179998	0.0187839	0.0200409	0.0457875	0.0344387	0.0190476	0.032108	0.0293576	0.0411511	0.0204274	0.0274086	0.0173863	0.0241072	0.0246538	0.0230708	0.0366124	0.0336904	0.0192105	0.0251673	0.030433	0.0186972	0.0227177	0.0194859	0.00693448	0.0293029	0.0289109	0.0230186	0.0283283	0.0297122	0.0359597	0.0296336	0.0558695	0.0416152	0.03553	0.028752
RP11-504P24.8	0.0496278	0.0529021	0.0318529	0.0167517	0.0152512	0.0267954	0.0678109	0	0.0159007	0	0.0167972	0.0171051	0.0065767	0.0398783	0.0264421	0.0193225	0	0	0.0249948	0.0245193	0.028235	0.0411507	0.020489	0.0525687	0.0482851	0.0240242	0.0112308	0.138909	0.0204734	0.0184373	0.0118776	0.0156329	0.0161677	0.021502	0.0603182	0.0181691
FBXO28	0.0270599	0.0336747	0.0341364	0.0288826	0.0325047	0.0286822	0.0208605	0.022103	0.0261206	0.021514	0.0338871	0.0286404	0.0304252	0.0249985	0.0312659	0.0269664	0.0321353	0.0226034	0.0299254	0.0275262	0.0305236	0.0321685	0.0379765	0.0252252	0.0137104	0.0241224	0.0242598	0.0291933	0.0244753	0.0199693	0.033542	0.0254485	0.0264088	0.030494	0.0251205	0.0334495
DEGS1	0.0193302	0.0211213	0.0198337	0.0191673	0.0221265	0.0259774	0.0422978	0.0300704	0.0181259	0.0226444	0.0207911	0.0209967	0.0203151	0.021603	0.0204154	0.0211415	0.0147308	0.0150604	0.0174189	0.0172792	0.0267165	0.0329503	0.0203644	0.0219715	0.0711185	0.0244568	0.0372388	0.0522539	0.0321941	0.0380689	0.0297094	0.01979	0.0348379	0.0616013	0.0426728	0.0236079
RP11-365O16.6	0.0443397	0.0935097	0.0291852	0.0332522	0.0116905	0.00531117	0.0400424	0.0381597	0	0.162151	0.0255366	0.0179095	0.00597564	0.0231982	0.0081433	0.0110484	0.0152175	0	0.0466719	0.0317743	0.0076747	0.0423336	0.0494217	0.0366672	0	0.0132898	0.023356	0.0206739	0.014711	0.0283471	0.00323493	0	0.0361484	0.0238538	0.0423274	0.0148433
NVL	0.025833	0.0281553	0.0335523	0.0319995	0.0373079	0.0325753	0.0308456	0.0336182	0.0407382	0.0315718	0.027473	0.0232213	0.0268021	0.0182328	0.0209723	0.0196872	0.0316157	0.0200702	0.0294307	0.0278853	0.029456	0.0288491	0.0308298	0.0223732	0.0127133	0.0295594	0.0276652	0.0231824	0.0317254	0.031775	0.0298035	0.0305007	0.0281609	0.0295081	0.0216433	0.0206669
CNIH4	0.0208896	0.0193308	0.0131295	0.0228907	0.0315856	0.0353518	0.0284916	0.0259932	0.0276671	0.0263379	0.0192703	0.0166502	0.0167197	0.016649	0.0183504	0.0199456	0.0223322	0.0193865	0.0237401	0.0227468	0.0126097	0.0203671	0.0179079	0.0232205	0.0241563	0.0265908	0.0243725	0.0308525	0.0337264	0.0372328	0.0564792	0.0500843	0.0282212	0.0268747	0.0288623	0.110983
WDR26	0.0251895	0.0207452	0.0217844	0.0269193	0.03214	0.0338863	0.0102339	0.0245369	0.019705	0.0122995	0.028538	0.0385697	0.0320019	0.0312597	0.0227595	0.0266263	0.0330774	0.0269528	0.0404275	0.0394492	0.0436604	0.0368107	0.0282532	0.0440169	0.0344366	0.0222174	0.0190588	0.0252612	0.0165482	0.0198551	0.0303778	0.0208907	0.0233397	0.0284651	0.0250505	0.034656
CNIH3	0.00136912	0.00574758	0.0241352	0.0102642	0.0231603	0.0326938	0.00851203	0	0	0	0.0184401	0.025583	0.0124722	0.0246021	0.0260622	0.0714212	0.00465824	0.0519631	0.00740983	0.00214454	0.0555451	0.0230649	0.016947	0.0822897	0.00886129	0.016741	0.0414973	0.0582105	0.0247064	0.0476059	0.0424885	0.0234944	0.0647414	0.0661469	0.0614086	0.0156122
DNAH14	0.0075871	0.00858546	0.0112626	0.0088467	0.0076266	0.036733	0.0457062	0.020015	0.0328907	0.0117567	0.00747623	0.0267307	0.0264665	0.0566279	0.0165483	0.0161532	0.024615	0.0409944	0.0100899	0.0187366	0.0916353	0.0129889	0.0160429	0.0200315	0.00636853	0.0143058	0.0442669	0.0297999	0.0355318	0.0451336	0.0271663	0.031751	0.0594556	0.0471708	0.0581247	0.0247776
LBR	0.0194666	0.0200722	0.0171912	0.0180744	0.0241954	0.0253823	0.0269563	0.0275368	0.0208257	0.0219655	0.0202562	0.0277996	0.0195754	0.0223771	0.0153251	0.0180471	0.0282515	0.0105224	0.0210034	0.0192516	0.0184325	0.017125	0.0200818	0.0173852	0.0100745	0.0397837	0.0228855	0.0230836	0.0445261	0.0451597	0.0751276	0.0650982	0.0264944	0.0245954	0.018854	0.107217
ENAH	0.0290167	0.0282679	0.0245138	0.0312458	0.0348126	0.0312177	0.020899	0.0350949	0.031036	0.0326693	0.0358342	0.0382037	0.0238788	0.0285408	0.0196937	0.0280893	0.0364583	0.0215501	0.030125	0.0295137	0.0230932	0.0239501	0.0317601	0.0319067	0.00271389	0.0330468	0.0215823	0.0287774	0.0222025	0.0201127	0.0353777	0.0334989	0.0168887	0.0222687	0.0199565	0.0422025
SRP9	0.0246026	0.0226216	0.0242436	0.0243488	0.0279936	0.0326898	0.0354203	0.0347211	0.0389927	0.0272702	0.0259253	0.0309824	0.0306637	0.0245877	0.0213583	0.0269865	0.0348875	0.0371539	0.024398	0.0227573	0.03084	0.0267218	0.0196478	0.0256826	0.0144691	0.0298622	0.0265908	0.0218793	0.0316714	0.0282771	0.0315627	0.0269222	0.0269975	0.0313196	0.0300939	0.0248571
EPHX1	0.0242574	0.0396107	0.0285475	0.0252814	0.00857452	0.00728672	0.0145973	0.0229489	0.0142739	0.00880185	0.0331625	0.0713807	0.0640674	0.0540074	0.0631292	0.0417077	0.0299707	0.0142053	0.0143391	0.0266203	0.0521809	0.0346853	0.0122969	0.0210418	0.0324451	0.0188299	0.0113783	0.0481358	0.0166226	0.0127943	0.0173871	0.0143594	0.0206532	0.0204095	0.0487249	0.0112844
RP11-285F7.2	0	0	0	0	0	0	0.312826	0	0	0	0	0	0	0	0	0	0	0	0	0	0	0	0	0	0.227976	0	0.0292297	0	0	0	0.0421801	0	0	0.118887	0.143152	0.125749
TMEM63A	0	0	0	0	0	0.0238247	0	0	0	0	0	0	0	0	0	0	0.0114779	0	0.00359147	0	0	0	0.016542	0	0.27552	0	0.0701123	0.14899	0.019434	0.0812811	0.0443561	0.0247409	0.11578	0.0586335	0.0872151	0.0185002
PYCR2	0.0239457	0.0199119	0.0167505	0.0176495	0.0191263	0.026411	0.0486561	0.0412704	0.0365527	0.0209995	0.0253701	0.0248121	0.0304239	0.0152621	0.0186738	0.0238805	0.0228793	0.0128162	0.0193691	0.0190695	0.0214252	0.0194787	0.0156637	0.0158482	0.0349121	0.0279921	0.0378967	0.0405285	0.0435748	0.0498128	0.0268636	0.0289521	0.0485617	0.0403481	0.0506315	0.0136801
LEFTY2	0	0	0	0	0	0	0.196209	0	0	0	0	0	0.0595453	0	0	0	0	0	0	0	0	0	0	0	0	0	0.243558	0	0	0	0	0	0.0767135	0.179883	0.24409	0
SDE2	0.0273606	0.0328973	0.0255611	0.0239521	0.0341594	0.0372658	0.018291	0.0239754	0.0200185	0.0407178	0.0305603	0.0171232	0.0312011	0.025275	0.024592	0.0307316	0.0157688	0.0191555	0.0285182	0.0250633	0.0203801	0.0277185	0.0434572	0.0317348	0.019347	0.0290778	0.0308594	0.0325771	0.0265556	0.0279223	0.0246887	0.0233902	0.0344618	0.0416949	0.0311646	0.0227822
H3F3A	0.023841	0.0202032	0.023437	0.0287394	0.0345461	0.0317605	0.0334401	0.0379857	0.0398158	0.0325789	0.025461	0.0321505	0.0303475	0.0223704	0.0223902	0.0241188	0.0364134	0.0339204	0.0280505	0.0303725	0.0283507	0.0243983	0.0223777	0.0261367	0.0100095	0.0364908	0.0239721	0.0208194	0.0358539	0.0252295	0.0262376	0.0349044	0.0214184	0.0207309	0.0230904	0.0280366
ACBD3	0.0263692	0.0261594	0.0271847	0.0211708	0.022979	0.0304401	0.0258489	0.0283321	0.0201054	0.0161049	0.0328669	0.0376775	0.0322452	0.0376659	0.0502026	0.0356192	0.0268106	0.0100576	0.0313597	0.0274119	0.038131	0.0329365	0.0269598	0.0256651	0.0279729	0.0180497	0.0255995	0.0385384	0.0229108	0.0251458	0.0270864	0.020515	0.0260778	0.0269393	0.0260581	0.0248021
LIN9	0.0241795	0.0190545	0.0174492	0.0259526	0.0282737	0.029188	0.0319466	0.0328284	0.0491367	0.0503181	0.025237	0.017591	0.0236354	0.0162991	0.0221691	0.0190917	0.031467	0.02443	0.0192951	0.0212477	0.0165574	0.0254102	0.0245434	0.0165164	0.00563705	0.0505336	0.0228222	0.0190601	0.0467313	0.0464809	0.0272703	0.0607848	0.0142699	0.0282066	0.0186547	0.0477309
PARP1	0.020437	0.0202045	0.0182978	0.0222429	0.0239245	0.0368866	0.0595256	0.0398892	0.0468775	0.0240196	0.0213793	0.0226117	0.0193576	0.0257266	0.0166337	0.0161871	0.0221479	0.0240731	0.0281218	0.0236945	0.0177034	0.0246269	0.0250699	0.0212252	0.0217286	0.0372544	0.0381948	0.0311169	0.0475509	0.0358478	0.0276353	0.0280894	0.0267844	0.0346073	0.029475	0.020851
C1orf95	0.0201525	0.034303	0	0.0310682	0.057823	0.0554753	0.011178	0.0899065	0	0.126381	0.00645862	0	0.00653295	0.0481694	0	0.01747	0.0149149	0	0.0304086	0.0314063	0.0126702	0.0130101	0.0127031	0.0433864	0	0.0177104	0.0843609	0.0806595	0.00664997	0.00997475	0.0185678	0.00673926	0.0240496	0.0426689	0.0360772	0.00912344
ITPKB	0	0	0	0.0169043	0	0.0197461	0.0983449	0	0	0.0515999	0.0282544	0	0	0.0188598	0.0322223	0	0	0	0	0.00640037	0.00466218	0	0	0	0.202483	0.00384393	0.0396305	0.123856	0.00953964	0.0661933	0.036322	0.00955705	0.0619052	0.092137	0.0775388	0
PSEN2	0	0	0.0136607	0.00694098	0	0.0266921	0.00529622	0.0167908	0	0	0.00634341	0.0117149	0.00311411	0.070226	0.0144042	0	0.0217866	0.124032	0.00860438	0.00249011	0.088226	0.0214993	0.0151853	0.0370397	0.158997	0.00670578	0.0318708	0.0745413	0.00102835	0.00498553	0.0168471	0	0.0583616	0.025151	0.121542	0.00592168
ADCK3	0.0248256	0.039732	0.0306379	0.0145376	0.0185051	0.0149194	0.0118896	0.0376351	0.00647319	0.0209849	0.0250716	0.0108941	0.0281733	0.0359391	0.0391719	0.0230206	0.0165531	0.0366783	0.0213408	0.0238762	0.0391166	0.0315685	0.0321503	0.0456956	0.0424379	0.0142482	0.0479754	0.0560365	0.0232759	0.0308234	0.0145747	0.0107696	0.0429967	0.0320041	0.0497107	0.00575663
CDC42BPA	0.029586	0.0341725	0.0398195	0.0240258	0.0285288	0.0204106	0.00902201	0.0201273	0.0266624	0.0148758	0.033696	0.0329782	0.0393315	0.0370358	0.0383417	0.0355481	0.0289848	0.0438189	0.0343693	0.0257137	0.0439829	0.0561137	0.0306182	0.0435795	0.0167632	0.0249531	0.0100426	0.0213258	0.0140279	0.010408	0.0241791	0.0244077	0.0161219	0.0096327	0.0185568	0.0382382
ZNF678	0.0192852	0.0293012	0.0244851	0.0272187	0.0313089	0.0162603	0.0152499	0.0263874	0.0292655	0.0500028	0.0291772	0.0338873	0.023838	0.0362874	0.0329374	0.0341289	0.0281736	0	0.0229222	0.0272695	0.0492721	0.024363	0.0273908	0.0317952	0.00681416	0.0195384	0.0225517	0.0428495	0.0141061	0.0310244	0.0266159	0.02572	0.0374105	0.0370988	0.0457607	0.0203023
SNAP47	0.028545	0.0304147	0.0306164	0.0278132	0.025896	0.0273215	0.0198401	0.0229005	0.0297218	0.0318593	0.0353096	0.0350719	0.0391873	0.0290134	0.0385435	0.036285	0.0224952	0.0469475	0.0285408	0.025482	0.0295666	0.0340053	0.0321227	0.0352144	0.0106769	0.0219913	0.0223176	0.0354048	0.0236906	0.0242181	0.0163755	0.019967	0.0175534	0.020882	0.0275526	0.0166563
JMJD4	0.0217837	0.0336883	0.0373126	0.0132904	0.0252167	0.0388933	0.0384143	0.0333914	0.0280916	0.0273843	0.0220921	0.0266038	0.0288682	0.0171801	0.0278391	0.0248753	0.0249753	0	0.0242172	0.018204	0.0208195	0.0229448	0.0328752	0.0250709	0.0355129	0.0192394	0.032457	0.036015	0.0330775	0.0352016	0.0225617	0.0279756	0.0378226	0.0387851	0.0450323	0.0222871
ARF1	0.026292	0.0257123	0.0294045	0.0275973	0.0285044	0.0280431	0.0223952	0.0265022	0.0247069	0.0276768	0.0278265	0.0274877	0.029209	0.0252013	0.0269426	0.028762	0.0288241	0.0310965	0.0285281	0.0257785	0.0313308	0.0277778	0.0268012	0.0296506	0.0420989	0.0254621	0.0203659	0.0294841	0.0244211	0.0234807	0.0370468	0.025372	0.0272132	0.0263797	0.0290614	0.0275626
C1orf35	0.0255475	0.0284179	0.0263238	0.0210526	0.0230379	0.0219675	0.0338617	0.0280442	0.0209005	0.0197027	0.0312169	0.0282091	0.025917	0.023581	0.0324499	0.0306161	0.0250589	0.0138835	0.0295026	0.0226478	0.0247336	0.026887	0.0282836	0.0260079	0.0254703	0.0290536	0.0307813	0.0284923	0.0416274	0.0436835	0.0260115	0.030108	0.0334582	0.0377992	0.0357865	0.0198772
MRPL55	0.0248768	0.0239773	0.0334153	0.019039	0.0202229	0.0246105	0.0277135	0.0278143	0.0283182	0.0279891	0.0250842	0.0273303	0.0290629	0.0267401	0.0273927	0.0276898	0.0255052	0.045053	0.025863	0.022028	0.0285459	0.0269682	0.0250728	0.02354	0.0269302	0.0255399	0.0304129	0.0399706	0.0292805	0.0349163	0.0262783	0.0235226	0.0325563	0.0308804	0.0336643	0.0221946
GUK1	0.0261977	0.0237698	0.0309399	0.0283568	0.0287727	0.0190635	0.0197184	0.0283917	0.0274864	0.0260593	0.0274831	0.0350708	0.0323771	0.033241	0.0313032	0.0320643	0.0279986	0.0470587	0.0357471	0.0319989	0.0338792	0.0360605	0.0301931	0.0347233	0.038025	0.0257396	0.0182816	0.0350865	0.023685	0.0187478	0.0171481	0.015832	0.0196491	0.020133	0.0263992	0.0133179
IBA57	0.0387137	0.060424	0.0309521	0.034131	0.0118641	0.024495	0.0165538	0.0131519	0.0167419	0.0380382	0.053894	0.0292466	0.0354556	0.0218054	0.0381905	0.0293899	0.0269015	0.0692136	0.024657	0.024052	0.0193757	0.0368265	0.0477857	0.0538327	0.0196337	0.0204178	0.0214581	0.0321483	0.011261	0.00808945	0.0210174	0.0138293	0.0136206	0.0177494	0.0154627	0.00961992
OBSCN	0.0462663	0.0330306	0.00960418	0.0331066	0.0119202	0.00674766	0.0142591	0.0142925	0.02377	0.0371865	0.0391328	0.0247295	0.0256606	0.026617	0.03777	0.0440518	0.0135183	0	0.0892518	0.052068	0.0126374	0.0874887	0.0943989	0.0262627	0.0279637	0.0310411	0.022467	0.0142722	0.0121586	0.024666	0.00662108	0.00642328	0.0114981	0.0115871	0.00995096	0.0175794
TRIM11	0.0285997	0.0426798	0.0204326	0.0308631	0.0253236	0.0268683	0.0229951	0.0437876	0.0250895	0.0260216	0.0298067	0.0247767	0.0291291	0.0244963	0.023672	0.0311118	0.0355702	0.00850704	0.0340678	0.031819	0.0251888	0.0325118	0.0477727	0.0288984	0.0148737	0.0301972	0.0212633	0.0320729	0.0269246	0.0221952	0.0265801	0.0253247	0.0159739	0.0263189	0.0235017	0.0347844
HIST3H2A	0.0121546	0.0307434	0.0306335	0.0101665	0.0233766	0.0211315	0.0128595	0	0	0	0.0649763	0.021966	0.00496749	0.0363641	0.0211887	0.0185543	0.0407588	0	0.0168454	0.025573	0.0222499	0.018784	0	0.00749029	0	0.0315098	0.0296919	0.0858747	0.0555524	0.0296139	0.12366	0.0422007	0.0934313	0.0241467	0.0315987	0.0119356
HIST3H2BB	0	0.0257394	0	0.0218432	0.0215102	0	0	0	0	0	0.0664423	0	0.0477789	0.00389582	0	0	0.0327652	0	0.0320556	0.0128704	0	0.0104509	0	0.0377589	0.0450282	0.130154	0	0	0.0377444	0.11995	0.0439267	0.180912	0.0173336	0	0	0.11184
RNF187	0.0137157	0.0131816	0.0271071	0.0140281	0.0260091	0.0208655	0.0321577	0.0247389	0.0308712	0.0155693	0.0125583	0.04245	0.0332687	0.0496444	0.0390488	0.0252505	0.0283991	0.0835292	0.0159289	0.0176632	0.0480516	0.0196555	0.0091196	0.0178576	0.0141545	0.0229738	0.028984	0.0193832	0.0302629	0.0313587	0.0277042	0.0197348	0.0385721	0.0350776	0.048966	0.0221586
RHOU	0.0255744	0.0188987	0.0103653	0.00933417	0.0301483	0.0200708	0.0202015	0.0556	0.0181112	0.0594852	0.00534728	0.0184931	0.015012	0.0427979	0.00422123	0.0140885	0.01048	0.171474	0.0215686	0.0210896	0.0450864	0.0150383	0.0327585	0.0468892	0.0350285	0.0270292	0.0196088	0.0105196	0.0303662	0.0252274	0.00401568	0.0269226	0.0204391	0.0134565	0.0501795	0.00507291
RAB4A	0.0279073	0.0236766	0.0245226	0.0347888	0.0362765	0.0361603	0.0308292	0.027992	0.0321822	0.0376645	0.028775	0.0157495	0.0174398	0.0173912	0.0176773	0.020197	0.0193767	0.0165212	0.0290351	0.0336669	0.0251265	0.0251143	0.0314591	0.0318967	0.0219223	0.0314863	0.0313469	0.033739	0.0313496	0.0256818	0.0321753	0.0287362	0.0333891	0.0305218	0.0310518	0.0271737
CCSAP	0.0294794	0.0287086	0.035993	0.0372609	0.0370113	0.0230424	0.0126013	0.0280359	0.0169111	0.0438717	0.0344778	0.0266131	0.031556	0.0249539	0.0357425	0.0433878	0.0275416	0.0194536	0.0297123	0.0334664	0.0328852	0.0336531	0.0236025	0.0637788	0.0138724	0.0254895	0.00991511	0.0275194	0.0186204	0.013667	0.023036	0.0332787	0.00835104	0.00992051	0.00514913	0.0574405
ACTA1	0.0322092	0.037111	0	0.0133566	0.0519591	0.0104895	0.0413365	0	0.0814165	0.111544	0.112516	0.0165559	0	0.0168167	0	0	0.0450793	0	0.0111326	0.0703924	0.0214617	0.00579533	0.0188608	0.233621	0.0222663	0.0158975	0	0	0	0.00659553	0	0.00647967	0.0171074	0	0	0
NUP133	0.0292562	0.0277004	0.0318962	0.0286482	0.0274213	0.0284398	0.0270449	0.0362564	0.0291242	0.0259948	0.0344023	0.0232485	0.030688	0.0244156	0.0248821	0.0311828	0.026317	0.0214147	0.026447	0.0255066	0.0266892	0.0288299	0.0307565	0.0264773	0.0127992	0.0390839	0.0343862	0.0139146	0.0296014	0.0326324	0.0287488	0.0306011	0.0244475	0.0268272	0.0244824	0.0294354
RP4-613A2.1	0	0	0	0	0	0	0	0.999999	0	0	0	0	0	0	0	0	0	0	0	0	0	0	0	0	0	0	0	0	0	0	0	0	0	0	0	0
ABCB10	0.0287961	0.0188352	0.0161099	0.0167615	0.0287034	0.0272092	0.0327171	0.0512004	0.0349517	0.0452519	0.0231971	0.0178499	0.0261438	0.021563	0.0197231	0.0276997	0.0163618	0.0394951	0.027053	0.0345985	0.0115679	0.0317699	0.0389931	0.0490706	0.0243245	0.0416832	0.0254984	0.0241096	0.0412481	0.0256628	0.0187728	0.0193717	0.0241888	0.03395	0.0174029	0.0181644
TAF5L	0.0354467	0.04163	0.0393156	0.0317436	0.0196365	0.0155551	0.0272931	0.0288649	0.030095	0.0262779	0.0373397	0.0301573	0.0332627	0.0298343	0.0353009	0.0238556	0.0255361	0.012895	0.0385845	0.0317168	0.0164091	0.027626	0.037597	0.06158	0.00174155	0.0497568	0.0198246	0.0338316	0.0282979	0.0282568	0.0173159	0.0238114	0.0171904	0.0111741	0.0187373	0.0125084
URB2	0.0289311	0.0149918	0.00755675	0.00248372	0.0295581	0.0312102	0.0493332	0.0400549	0.0326312	0.0487996	0.0166403	0.0118684	0.0243303	0.0290805	0.0278035	0.0258117	0.00918051	0.0714159	0.0156676	0.0247898	0.00759556	0.0230084	0.0175045	0.0201908	0.0312921	0.0233317	0.0478466	0.0110407	0.0314374	0.0283751	0.0631231	0.0284025	0.0472043	0.0357013	0.0270762	0.0147306
RP11-552D4.1	0	0	0	0	0	0	0	0	0	0	0	0	0	0	0	0	0	0	0	0	0	0	0	0	0.988276	0.00342561	0	0	0	0.00381097	0	0	0	0	0.0044875	0
GALNT2	0.0178506	0.0200921	0.0221948	0.01614	0.0184631	0.0293011	0.0139908	0.00761578	0.0205368	0.0258553	0.0216244	0.0320894	0.0739386	0.0426716	0.056359	0.0650466	0.0255652	0.0155544	0.0201943	0.0147282	0.0336543	0.0185551	0.0161925	0.0326133	0.0449271	0.0213913	0.0312211	0.0283427	0.0184427	0.0267476	0.0248292	0.0157279	0.0251947	0.029325	0.0580299	0.0149933
PGBD5	0.077672	0.0644268	0.0453817	0.0432177	0.0219471	0.0126299	0.00814299	0.0389981	0.0329228	0.0177545	0.0529632	0.0335578	0.0539961	0.00937589	0.0281114	0.0485917	0.0207347	0.0220793	0.0412335	0.0270844	0.0463825	0.0473281	0.0208289	0.0570197	0.00371574	0.0211384	0.0122462	0.0136699	0.0194463	0.00459485	0.00134742	0.0102131	0.00581482	0.00149325	0.0165059	0.0174329
COG2	0.0306357	0.028348	0.0267041	0.0232387	0.0232132	0.0378245	0.0337038	0.0310393	0.0390701	0.0286185	0.0278396	0.0236374	0.0268276	0.01773	0.0229725	0.0175522	0.030338	0.0102516	0.0255346	0.0290301	0.0202242	0.0250414	0.0251069	0.0313113	0.024103	0.0217487	0.0343668	0.0394675	0.0343099	0.0324645	0.0282288	0.0306916	0.0309053	0.043659	0.0282963	0.0159654
AGT	0	0	0	0	0	0	0	0	0	0	0	0	0.0762298	0.0192661	0	0	0	0	0	0	0	0	0	0	0.0564351	0	0	0	0	0	0	0	0	0.399652	0.448416	0
C1orf198	0.0485112	0.0677471	0.0350196	0.0316148	0.0200025	0.0279244	0.0342287	0.0303319	0.0214899	0.023344	0.0233478	0.0156321	0.0202936	0.0190359	0.0215953	0.018963	0.0141544	0.0183338	0.0154617	0.0243709	0.0177508	0.0180007	0.0152115	0.0319547	0.0100978	0.030443	0.028504	0.0198763	0.0366123	0.0298337	0.0481417	0.0238278	0.036826	0.0574144	0.0414743	0.0226283
TTC13	0.0327238	0.0378086	0.046921	0.0208673	0.00975889	0.00945284	0.0228253	0.0198354	0.0279012	0.00838003	0.0398823	0.0354712	0.0349062	0.034466	0.0413044	0.0354907	0.0289555	0.0254876	0.0364008	0.0239148	0.0459648	0.0481548	0.0143214	0.0462283	0.0335639	0.0233996	0.0165611	0.0378797	0.0296852	0.0187869	0.0212709	0.0193398	0.0107706	0.0205809	0.0197428	0.0209954
ARV1	0.0238507	0.0171046	0.0331249	0.0163621	0.029007	0.0300462	0.0312981	0.0249179	0.0311312	0.0287405	0.0211501	0.0256697	0.0286601	0.0273099	0.029494	0.0325046	0.0224865	0.0162927	0.0191544	0.018117	0.0380815	0.0284901	0.010007	0.0272397	0.0200764	0.0221108	0.0303536	0.0635921	0.0321071	0.0291197	0.0390678	0.0209924	0.0359471	0.0335259	0.0398733	0.0229933
FAM89A	0	0.00243276	0.00194219	0.00761455	0.0147434	0.00849274	0.0047925	0	0.0296101	0	0.00194687	0	0	0.0011721	0	0	0	0	0.00120883	0.0120717	0.0178055	0.0306624	0	0.00219814	0.280863	0.0156346	0.00433397	0.437169	0.0127062	0.0102835	0.00716213	0.0149188	0.0174324	0.00994308	0.0472079	0.00565177
TRIM67	0.0133736	0.0458712	0.0312311	0	0.026897	0.00793537	0	0	0.0204892	0.024101	0.0269068	0.0521463	0.00814091	0.0823701	0.0278306	0.0276844	0.00448632	0.182226	0.0143087	0.0153083	0.0726648	0.0610673	0.00624132	0.094367	0.00746845	0.0101465	0	0.0856653	0.00643582	0.0110507	0.00456131	0.00289242	0.0112205	0.00356867	0.00709723	0.00424623
C1orf131	0.0249381	0.0192711	0.0276194	0.0260376	0.03499	0.0246289	0.0245572	0.031891	0.0364054	0.0295367	0.0311961	0.0284331	0.031769	0.029454	0.0334434	0.0268949	0.0309303	0.0200564	0.0281071	0.0267533	0.0287504	0.0331512	0.0257294	0.0257878	0.0268921	0.0261617	0.0281717	0.0316164	0.0255724	0.0262412	0.0299048	0.0213899	0.0264126	0.0231531	0.0285443	0.0256083
GNPAT	0.0316276	0.0331683	0.0294558	0.0331805	0.0305205	0.0306563	0.0261412	0.0320875	0.04011	0.0320935	0.0310107	0.0240601	0.0249142	0.0204232	0.0193576	0.0194284	0.0359425	0.0157528	0.0291866	0.0251511	0.0227488	0.0243601	0.0286481	0.0263007	0.010945	0.0308995	0.0282989	0.0299826	0.033057	0.0287202	0.0313233	0.0280365	0.0267545	0.0281961	0.030557	0.0269034
EXOC8	0.0263602	0.0261759	0.0590587	0.0232562	0.0239906	0.034727	0.0105919	0.0321875	0.0122361	0.0339463	0.0185371	0.0345059	0.0225242	0.0219416	0.0470844	0.037298	0.025428	0.0965537	0.0320441	0.0216844	0.0394321	0.031619	0.0247694	0.028877	0.0118285	0.0234769	0.0208891	0	0.0166128	0.0219973	0.0239482	0.0291214	0.0193893	0.0197523	0.0109258	0.0372289
SPRTN	0.0249938	0.0341863	0.0216454	0.0276059	0.0321554	0.023213	0.0254891	0.016388	0.0386029	0.0218196	0.0279885	0.0203582	0.0214771	0.0213547	0.0238365	0.0241597	0.0274936	0.0164622	0.0224574	0.027536	0.0262609	0.0216083	0.0298562	0.0301716	0.0108947	0.0307787	0.0219836	0.0341562	0.0321787	0.0390549	0.0321443	0.0601739	0.0216935	0.0199829	0.0246498	0.0651888
EGLN1	0.0335196	0.0348052	0.0366806	0.0214175	0.0241976	0.0260784	0.014406	0.0220266	0.0235679	0.0305416	0.0270804	0.0306798	0.030483	0.0248584	0.0271672	0.0360657	0.0259138	0	0.0315187	0.0270779	0.0305159	0.0454728	0.033232	0.0364714	0.031974	0.0242217	0.0242644	0.0481757	0.0224869	0.0225994	0.0327255	0.0237606	0.0230125	0.0289899	0.022892	0.0211196
RP11-295G20.2	0.0100224	0.0118992	0.0117553	0.0351648	0.0327186	0.0666928	0.0748056	0.0169907	0.0249014	0.0540987	0.00837743	0.0119756	0.00499083	0.00891295	0.00270646	0.00801468	0.0156671	0	0.0113562	0.0176065	0.00644002	0.0130771	0	0	0.0891329	0.0553052	0.0557308	0.0273937	0.0576011	0.0565966	0.0444189	0.0509618	0.0267625	0.0323948	0.0348493	0.0206777
TSNAX-DISC1	0.0253524	0	0.0623101	0	0	0	0	0	0	0.782853	0	0.0606236	0	0	0	0	0	0	0	0	0	0	0	0	0	0	0	0	0.0384626	0	0	0	0	0	0.0303977	0
TSNAX	0.0236288	0.0267292	0.0340243	0.0238035	0.0297537	0.0281366	0.0185288	0.0209913	0.0274447	0.0317717	0.0270962	0.0262453	0.0328027	0.0250777	0.0311438	0.036394	0.0305955	0.0177513	0.0251316	0.0261877	0.0310143	0.0272942	0.0226215	0.0318567	0.0273793	0.0229202	0.026921	0.036184	0.0228791	0.0255662	0.0310042	0.0231921	0.0344413	0.0366087	0.0313491	0.0255297
DISC1	0.025087	0.0167077	0.0246145	0	0	0.0108596	0	0	0.0234465	0	0.0295411	0.00872615	0.0219414	0	0.0212761	0	0	0.144545	0.00894954	0.00408228	0.0276759	0	0.0124814	0	0.291485	0.0206723	0.00741796	0.203667	0.00712968	0.00672762	0.00437104	0.0082122	0	0.0241954	0.0461874	0
SIPA1L2	0.0538161	0.052522	0.0524651	0.0343075	0.0286947	0.0129999	0.0110439	0.0175029	0.0178534	0.0294373	0.0303793	0.0679491	0.0170912	0.0149419	0.0144415	0.0132955	0.0659162	0.0103887	0.0467044	0.0290665	0.0141319	0.0351459	0.0342018	0.0113931	0.0336283	0.0235848	0.0105583	0.0253721	0.0125087	0.0162797	0.0180792	0.0203152	0.0145194	0.0343159	0.0510146	0.024134
MAP10	0.0301098	0.0324295	0.0191208	0.0148099	0.0299762	0.0246485	0.0061221	0.0107801	0.0248589	0.0603323	0.03544	0.0329675	0.0260724	0.0382477	0.0380838	0.0394906	0.0236239	0.0352497	0.0269588	0.0254951	0.0492382	0.0389109	0.0342869	0.0380504	0.0263841	0.0172552	0.0271598	0.0302343	0.0150503	0.0264095	0.0167366	0.0156284	0.0243623	0.0214443	0.0199048	0.0241264
NTPCR	0.0178646	0.014472	0.0129066	0.0192375	0.0264946	0.0403016	0.0314863	0.0274322	0.0212168	0.0143585	0.0210557	0.0201936	0.0181135	0.0222055	0.0219196	0.0236275	0.023735	0.0153806	0.0216825	0.0216918	0.0240968	0.0198413	0.0214664	0.0269173	0.0269419	0.0244918	0.0461607	0.0430931	0.0328764	0.0416089	0.0365105	0.0235444	0.059277	0.0565158	0.0559767	0.0253049
PCNXL2	0.0325065	0.0458212	0.0613041	0.0372538	0.0224106	0.0197063	0.0144722	0.0151739	0.0226819	0.0215414	0.0326035	0.0280907	0.0560275	0.0488262	0.0368326	0.0489523	0.0306341	0	0.0280735	0.0323208	0.0545657	0.0500682	0.0295403	0.0371189	0.00364523	0.0187767	0.0189686	0.0143901	0.0115996	0.0178559	0.010925	0.0142318	0.0123572	0.0190725	0.0299089	0.0217423
MLK4	0.0264845	0	0	0.0306429	0.0893915	0	0	0.0379989	0	0	0	0.0247329	0.034694	0.128665	0.0999203	0	0	0	0.0270131	0	0.0763994	0.12694	0	0	0	0.0299289	0.0680712	0	0.0793418	0.0536033	0.023209	0	0	0.023228	0.0197355	0
KCNK1	0.00403538	0.00290496	0.0268065	0	0.0216199	0.0186346	0	0	0.0192949	0	0.00868773	0.0294411	0.0129237	0.0186801	0.0102867	0.0200206	0	0	0	0	0.307114	0.102926	0	0.0613248	0	0	0.0253921	0.116908	0.0038136	0.0793967	0.00714289	0	0.0279827	0	0.074663	0
SLC35F3	0	0	0.00952331	0	0	0	0.0157826	0	0	0	0.00195325	0.116389	0	0.154974	0	0.0788785	0	0	0.00240249	0	0.260968	0.092259	0	0.0636884	0	0.00671978	0.00387112	0.144973	0.00264652	0.0134195	0.00637475	0	0.00458313	0.00278858	0.0178044	0
RP5-827C21.6	0.0278145	0.0254382	0.106957	0	0	0.0208319	0	0	0	0	0.0249241	0.0595477	0.0663244	0.0993979	0.089711	0.0499833	0.0291036	0	0.0165336	0.00835702	0.129793	0.0686505	0	0.0292574	0	0	0.00738045	0	0	0.0162139	0.0334399	0	0.0176962	0.0214739	0.0392353	0.0119353
RP5-827C21.4	0.0148842	0.00939861	0.0290261	0.0176954	0.0167333	0.0374951	0.024842	0.0510332	0.0452956	0.0216421	0.0323741	0.0383915	0.0335614	0.00956466	0.0182292	0.0321316	0.0258159	0	0.0179421	0.01988	0.0154945	0.0274802	0.00880081	0.0119287	0.0143795	0.016165	0.0346687	0.0165779	0.025839	0.0202744	0.0953947	0.0196013	0.0633002	0.0560893	0.0368748	0.0411951
COA6	0.0196742	0.0196624	0.0271046	0.0206732	0.0235641	0.0345498	0.0350808	0.0268568	0.0313237	0.0205883	0.0219004	0.0244475	0.0226592	0.030689	0.017565	0.0298675	0.0270049	0.00720573	0.0240273	0.0201125	0.0239213	0.0237272	0.0237915	0.0246074	0.0324898	0.023101	0.0392121	0.0474581	0.0307569	0.0326258	0.0447094	0.0234025	0.0362125	0.039379	0.04088	0.0291686
TARBP1	0.011438	0.019752	0.0254107	0.015547	0.0123704	0.00986753	0.0266662	0.00728706	0.0180442	0.00784241	0.0243662	0.0723157	0.0244688	0.104334	0.0821069	0.0390399	0.0240775	0.0391111	0.0110618	0.0162353	0.0812252	0.0326973	0.0108402	0.0136239	0.0181994	0.0165316	0.0257445	0.0333184	0.00917702	0.0147805	0.00744888	0.0079157	0.0331408	0.0697705	0.0294971	0.00474664
RP5-855F14.1	0.015129	0.014899	0	0	0.0409155	0	0	0.054189	0	0.216334	0	0.132293	0.0127566	0.0499665	0.0400565	0.0975734	0	0	0.0281056	0.019907	0.0459394	0.0254092	0	0.030205	0	0	0.0326039	0	0	0	0.010506	0	0	0.049745	0.0657825	0.0176844
IRF2BP2	0.0368685	0.0359852	0.0270812	0.0319436	0.0210906	0.0204873	0.0201383	0.0160256	0.0254757	0.0235298	0.0368854	0.0328144	0.0337395	0.0230095	0.0283301	0.0544285	0.0288741	0.0122994	0.0355248	0.039688	0.0254778	0.0278004	0.0567373	0.0373129	0.026902	0.025694	0.0179183	0.0168114	0.0191266	0.0234639	0.0190934	0.025814	0.0222697	0.0288576	0.0200454	0.0224561
RP11-443B7.1	0	0	0	0	0	0	0	0	0	0	0	0	0	0	0	0	0	0	0	0	0.0649794	0	0	0	0.93502	0	0	0	0	0	0	0	0	0	0	0
RP4-597N16.4	0.0301357	0.0910147	0.0760955	0	0.0228358	0.0276387	0.0273122	0	0	0	0.0296838	0.013373	0.0700881	0.0303754	0.0197031	0.0265795	0.0854996	0	0.0662118	0.0387087	0.0196871	0.0524798	0.0232658	0.0720113	0	0.0179098	0.00792466	0	0	0	0.0581408	0.0251141	0.0110419	0.0174768	0.0150904	0.024602
TOMM20	0.0261362	0.0255938	0.0285914	0.0267958	0.0311008	0.0382506	0.0228709	0.0246292	0.0230176	0.0258696	0.0230348	0.0290167	0.0277919	0.0364727	0.0357211	0.0313934	0.0267642	0.0372235	0.0238556	0.0261298	0.033495	0.0282062	0.0224973	0.0253176	0.0172253	0.02585	0.0321245	0.0306688	0.021792	0.023003	0.0337561	0.0216523	0.0307597	0.0305259	0.025488	0.0273788
RBM34	0.0273119	0.0261904	0.0369206	0.0297528	0.0210319	0.0292742	0.0242886	0.0233128	0.0328518	0.0133273	0.032491	0.0335513	0.0376661	0.0369291	0.028408	0.0328877	0.0265325	0.023723	0.0309005	0.0243268	0.0486874	0.0341464	0.036303	0.0370764	0.0117146	0.0325234	0.0217355	0.0242828	0.0237607	0.023077	0.0295534	0.0241931	0.01886	0.0191964	0.0214585	0.021753
ARID4B	0.032973	0.0367213	0.032913	0.0279339	0.0348547	0.0267535	0.0167739	0.0240127	0.0229011	0.0294483	0.0366449	0.0331794	0.0347179	0.025173	0.0265105	0.0394695	0.0328765	0.00815681	0.0353947	0.0330745	0.0301503	0.0364796	0.0337699	0.0362998	0.0128573	0.0283581	0.0186127	0.0250643	0.0205169	0.0195618	0.0284954	0.0271367	0.0203371	0.0228113	0.0207304	0.0283353
GGPS1	0.024735	0.0259373	0.0296335	0.0213549	0.0237679	0.0264059	0.015725	0.0232769	0.0235486	0.0219773	0.0321498	0.0393792	0.0341526	0.038011	0.0356763	0.0343786	0.0309214	0.0258239	0.0280975	0.0266729	0.0429702	0.0381729	0.0290037	0.0346275	0.0131387	0.0242267	0.0198284	0.0243663	0.0203149	0.0207373	0.0316612	0.0228192	0.0276784	0.0292162	0.0290846	0.0305287
TBCE	0.0314875	0.0282832	0.0303787	0.0260641	0.0298306	0.0153136	0.0215734	0.0221444	0.0245484	0.0307196	0.026776	0.0274862	0.0316925	0.0253071	0.0160809	0.0314574	0.0283935	0.100091	0.033383	0.0233624	0.0357678	0.0310819	0.0338643	0.0270326	0.010772	0.0173552	0.0197528	0.0279444	0.0203074	0.0265925	0.0288349	0.0206527	0.0236171	0.0204539	0.0263801	0.0252161
B3GALNT2	0.0169747	0.0152382	0.0230322	0.0193081	0.024526	0.0307473	0.0281788	0.012791	0.0291058	0.0334074	0.0254883	0.0277072	0.0369132	0.018994	0.0366151	0.0733708	0.0154752	0.037262	0.0208884	0.0282179	0.0210661	0.0199499	0.0226942	0.0291753	0.0202582	0.0316931	0.0343017	0.0168933	0.026941	0.0437829	0.0281863	0.0328547	0.028777	0.0375985	0.023122	0.0284642
GNG4	0.0135121	0.015951	0.0103519	0.0197277	0.0240315	0.0250127	0.0408843	0.0401571	0.0440027	0.0455892	0.0255572	0.0327249	0.0414058	0.0254935	0.0261605	0.065234	0.0225183	0.0208946	0.0196899	0.0204559	0.021209	0.0132426	0.0145551	0.0195895	0.00209535	0.0436516	0.0281632	0.0209256	0.0557103	0.0352678	0.0291876	0.0436348	0.0210209	0.0247262	0.0152378	0.0324278
LYST	0.0218868	0.0339037	0.0396901	0.0163054	0.0150781	0.0103147	0.0140602	0.0106765	0.0122245	0.0149598	0.0130355	0.0459994	0.0328361	0.0457708	0.0605236	0.0437582	0.0111371	0.0213413	0.0281301	0.0186553	0.0594436	0.0403252	0.0237416	0.0277563	0.177148	0.0116075	0.0113605	0.0274815	0.0150488	0.0135746	0.0131861	0.0087409	0.0226117	0.0178266	0.01275	0.00711022
NID1	0	0.0129345	0	0.0102968	0	0	0.0071817	0	0	0	0	0	0	0	0.00369074	0	0.00943529	0	0.00126059	0.00486985	0	0.00883784	0	0	0.702325	0.0227775	0.010046	0.0151221	0.0183168	0.0541705	0.0267496	0.00278528	0	0.073639	0.0155612	0
GPR137B	0.0238353	0.0254612	0.0289614	0.0304558	0.024274	0.0305094	0.020783	0.0305371	0.0227294	0.0214609	0.0262787	0.0246078	0.0176446	0.00821995	0.019156	0.0174663	0.0299289	0.00986501	0.0257091	0.0295679	0.0171803	0.0229636	0.033086	0.0299035	0.0677796	0.0196632	0.0359515	0.0560564	0.0153671	0.0252721	0.0206603	0.0142383	0.0305147	0.0661518	0.0638275	0.0139327
ERO1LB	0.0388452	0.0481386	0.0799749	0.0452805	0.0500009	0.00680831	0.00892434	0.00743154	0.0173564	0.0141771	0.0294209	0.0117119	0.0196995	0.00625086	0.0195894	0.0285236	0.00947705	0	0.054559	0.0826924	0.0442313	0.0958465	0.0470465	0.0977809	0.0134771	0.0214795	0.00848438	0.0134078	0.00757398	0.00750348	0.01306	0.0129968	0.00879814	0.00913692	0.0102785	0.0100358
EDARADD	0.0188785	0.0181229	0.0623332	0.0123665	0.00966782	0.0179387	0.0367862	0.024423	0.0141484	0.0315823	0.0278061	0.0350246	0.0281468	0.0228609	0.0244457	0.0384231	0.0296553	0	0.0557734	0.0361938	0.0835871	0.0823169	0.0399251	0.0488689	0.0160837	0.0502037	0.0118523	0	0.0213055	0.0268018	0.0100333	0	0.00829591	0.0385961	0.0132616	0.00429097
LGALS8	0.0336119	0.0438554	0.0410258	0.0391783	0.0272913	0.024676	0.0140493	0.0270415	0.0421767	0.0153934	0.0298736	0.020914	0.0335211	0.0149181	0.0205139	0.0224796	0.0319529	0.017372	0.0340755	0.0384982	0.0258297	0.0490852	0.028689	0.0457317	0.0602957	0.0239979	0.0162511	0.0315471	0.0220816	0.0128342	0.0182959	0.0157595	0.0177678	0.0224835	0.022867	0.0140645
HEATR1	0.0262819	0.0273299	0.02448	0.0171466	0.0250037	0.0439953	0.0248744	0.0294862	0.0298093	0.0391867	0.0262352	0.024775	0.0288438	0.0298186	0.0218237	0.0162263	0.0288944	0	0.026643	0.0230877	0.0280301	0.021188	0.0280412	0.0140682	0.0150016	0.0269933	0.0417541	0.0357062	0.0234398	0.0329077	0.035628	0.0252264	0.056361	0.0451876	0.0285387	0.0279867
ACTN2	0.0172303	0.0487863	0	0.0265893	0.0346551	0.10355	0.0569649	0.0112737	0.0738118	0.0452053	0.0218957	0.00606491	0.0162295	0.0172413	0.0129295	0	0.0175406	0	0.00779147	0.00469628	0.0182711	0.0176912	0	0.0440246	0	0.0205501	0.0466331	0.131635	0.0203358	0.0129902	0.0243989	0.0239853	0.017246	0.0489439	0.0301831	0.0206557
MTR	0.0225998	0.0241615	0.0232002	0.0290865	0.0253558	0.0313044	0.0474352	0.0346213	0.0163048	0.0236103	0.021065	0.0144179	0.0238728	0.0191547	0.0245214	0.0370697	0.0144176	0	0.0233247	0.0231888	0.0258008	0.0314342	0.0317577	0.0438834	0.039891	0.0248552	0.0413251	0.0470323	0.0354842	0.036473	0.0220254	0.0137006	0.0426013	0.0457318	0.026578	0.0127137
RYR2	0.00599236	0.00809688	0.00612691	0	0.00922431	0	0	0.0110328	0	0.0369089	0.00605888	0.240049	0.10526	0.128096	0.245112	0.0305024	0.0223921	0	0.00557886	0.0066808	0.0334657	0.0246547	0	0	0	0.0105343	0.00270091	0.0298816	0.00222391	0.00439034	0	0	0.0105111	0.00498714	0	0.00953812
LINC01139	0	0	0	0	0	0	0	0	0	0	0	0	0	0	0.0198536	0	0	0	0	0	0	0	0	0	0.948828	0	0	0	0	0	0	0	0.0313183	0	0	0
CHRM3	0	0	0.00950913	0	0.00559114	0.0105576	0	0.00495295	0	0.0204489	0.00130226	0.0690281	0.0323202	0.00314104	0.0193342	0.0289103	0.0299588	0	0.000549334	0.0091481	0.185457	0.0912224	0.00452063	0.0137314	0	0.00595601	0.0028301	0.383075	0.00427545	0.00692899	0.00765554	0.00231185	0.00514153	0.0175898	0.0167402	0.0078117
FMN2	0.0327265	0.0360465	0.0410067	0.0276078	0.0324627	0.0227423	0.0295131	0.023256	0.04034	0.0103307	0.03213	0.027386	0.0356412	0.0261898	0.042291	0.0594002	0.035109	0	0.0354228	0.0270619	0.0386399	0.0494946	0.0287743	0.0357377	0.0102888	0.0268824	0.0163576	0.0274175	0.0264293	0.0202005	0.00963058	0.0222545	0.0172893	0.0170598	0.0254534	0.0114254
GREM2	0.0219421	0	0.0175642	0.0233613	0	0	0	0	0	0	0.00595529	0.00973121	0.00929731	0.178607	0.139341	0	0	0.270943	0.00670838	0.00743929	0.0685008	0	0	0	0	0	0.004933	0.0618269	0.0075204	0.00928892	0.0433432	0	0	0	0.100149	0.0135473
RGS7	0.00572719	0.0114627	0.0145279	0.00873812	0.00698392	0.00813309	0.00583932	0.00776656	0	0	0.00496916	0.0284349	0.0152349	0.0528592	0.0682275	0.0696482	0.00609728	0.0638163	0.0109178	0.00232659	0.221919	0.0196729	0.00211692	0.110908	0.00404878	0.00347452	0.0128501	0.0782748	0.0144242	0.0303747	0.0046685	0.00461467	0.0404554	0.0385201	0.0166286	0.00533792
RP11-527D7.1	0.0119034	0.0719833	0.0184772	0.0190754	0.0200311	0	0	0	0	0	0.0175201	0.0413627	0.0375384	0.0168206	0.0189154	0.0356361	0	0	0.00510108	0.0153907	0.0468171	0.0221834	0.0221451	0	0.0601626	0.00587354	0.0744763	0	0.0366304	0.0151072	0.0421974	0	0.137116	0.0639527	0.143583	0
FH	0.0163166	0.0137065	0.0189834	0.0135815	0.0222997	0.0298856	0.0530825	0.034365	0.0364683	0.017896	0.0134864	0.0245588	0.0267149	0.029129	0.022897	0.0275113	0.020388	0.0386143	0.0127988	0.0158924	0.0298516	0.019831	0.00926885	0.0200498	0.0227956	0.0295079	0.0365299	0.0349825	0.0539108	0.04459	0.0362504	0.036373	0.0354252	0.0381588	0.0364558	0.0274427
OPN3	0.0219249	0.0328011	0.0211398	0.0243285	0.0223001	0.0239462	0.0308569	0.0254329	0.0326781	0.0156698	0.0202502	0.013987	0.0152982	0.0144482	0.0175006	0.0304329	0.0179794	0.0168472	0.0374848	0.025009	0.016554	0.0439947	0.0398812	0.0320234	0.0172948	0.0346831	0.0346927	0.0204944	0.0292331	0.0411413	0.042243	0.0235864	0.0457784	0.0468526	0.0436467	0.0275841
CHML	0.0214241	0.0213222	0.0216016	0.0274092	0.0381424	0.0256561	0.025792	0.0336908	0.0387623	0.0275854	0.0169689	0.0258817	0.0154589	0.0250836	0.0129364	0.0375905	0.0311056	0.0335008	0.0432253	0.0292157	0.0318929	0.0378771	0.0422289	0.0320688	0.0100714	0.0309686	0.0244204	0.0191188	0.0292545	0.0254451	0.0294823	0.02581	0.0266704	0.034441	0.0255065	0.0223895
EXO1	0.00128152	0.0040185	0.00425664	0.00182402	0.00719219	0.0105445	0.103814	0.108728	0.137446	0.0101963	0.00216974	0.00163094	0.00287709	0.000568687	0	0.00185934	0.00391981	0	0.00196767	0.00161788	0.00111246	0.000974665	0	0.00230283	0.0128117	0.132711	0.0406383	0.0276786	0.1535	0.0917485	0.00717693	0.0654839	0.00486291	0.0239833	0.0199201	0.00918111
PLD5	0.0245072	0.082357	0.0886004	0.0184381	0	0.00855617	0.0101957	0.0152941	0.013629	0	0.0203834	0.0220608	0.0142309	0.00480886	0.00983919	0.00699323	0.00883631	0	0.00134553	0.00702912	0.0525431	0.00696506	0.0093649	0.0437331	0.038932	0.00633808	0.0172932	0.0587207	0.0241486	0.0456176	0.0108806	0.00670731	0.0996952	0.0696153	0.14758	0.00476056
RP11-561I11.3	0	0	0.0125976	0	0	0	0	0	0	0	0	0	0	0	0	0	0	0	0	0	0	0	0	0	0	0	0.00465875	0.276534	0.00812635	0.00633565	0.00554656	0	0.015033	0.124617	0.546552	0
CEP170	0.0304499	0.0347953	0.0389819	0.0271736	0.0264855	0.0182272	0.0108698	0.0234022	0.0184089	0.0281376	0.0301915	0.0513448	0.0414025	0.0496968	0.0454178	0.0436886	0.0371555	0.0243854	0.0336613	0.0279377	0.0596286	0.0394819	0.0278553	0.0358242	0.00865669	0.024788	0.0107653	0.0168338	0.0132895	0.0109575	0.0214534	0.025709	0.0119138	0.0126973	0.0106627	0.0276691
SDCCAG8	0.0233853	0.0248636	0.0261969	0.0178946	0.0288245	0.0355603	0.0305838	0.0218761	0.0360122	0.0379335	0.0282448	0.0239821	0.0168221	0.0177558	0.0171474	0.0311831	0.029521	0.020209	0.0231134	0.0257669	0.0211799	0.0275942	0.0227697	0.0274689	0.102214	0.0228492	0.0279196	0.0276351	0.0247347	0.0245971	0.0152021	0.0234301	0.0328058	0.0352168	0.0287148	0.0187923
AKT3	0.0299831	0.0279094	0.0223331	0.0373909	0.0429137	0.0431516	0.0313293	0.0474447	0.0259281	0.0290642	0.0284414	0.0296478	0.0197691	0.0258005	0.025092	0.016531	0.0374201	0.0254017	0.0187918	0.029638	0.0264826	0.0147795	0.0233547	0.0205214	0.00924661	0.0486503	0.0234639	0.0156026	0.0360705	0.0231704	0.0215347	0.0471436	0.0199846	0.020834	0.0208173	0.0343619
RP11-269F20.1	0	0	0	0	0	0	0.195344	0	0	0	0	0	0	0	0	0	0	0	0	0	0	0	0	0	0.739231	0.065424	0	0	0	0	0	0	0	0	0	0
ZBTB18	0.0301724	0.0239118	0.016277	0.0275311	0.0418722	0.055024	0.0236981	0.0469237	0.0430646	0.060947	0.0274372	0.0170541	0.0156149	0.0117705	0.0152565	0.014039	0.0351261	0.00955209	0.00675036	0.0187828	0.0175586	0.00854824	0.00913811	0.0239452	0.0107917	0.0414806	0.0304786	0.0243222	0.0419069	0.028613	0.047893	0.0514361	0.0247241	0.0299527	0.0288448	0.0395608
ADSS	0.0159887	0.0129568	0.024866	0.011916	0.0194908	0.0241683	0.0330207	0.02699	0.0212855	0.0224484	0.0203325	0.0324453	0.0234192	0.0331202	0.0239699	0.024413	0.0215304	0.0979363	0.0154471	0.0163405	0.0377344	0.0271093	0.0142594	0.0191339	0.0189574	0.0289684	0.0314227	0.0354878	0.0312507	0.0382014	0.0285257	0.032428	0.0360678	0.0351761	0.0290231	0.0341684
DESI2	0.0208513	0.017345	0.0238764	0.0147058	0.0306875	0.0292039	0.0240106	0.0252915	0.0296831	0.0185615	0.0185125	0.0200978	0.0308217	0.0219371	0.0287075	0.0232514	0.0194488	0.00693833	0.0180751	0.0212284	0.0196823	0.0150525	0.0142744	0.0218903	0.0264197	0.0382137	0.0257274	0.0257666	0.0396517	0.0439452	0.0387987	0.0617221	0.0356423	0.0304864	0.0301734	0.0893177
COX20	0.0220749	0.0261134	0.0309407	0.023164	0.0272306	0.0299729	0.0184996	0.0275338	0.0251898	0.0266669	0.0285929	0.0294036	0.0272786	0.0241989	0.025521	0.0282544	0.0282982	0.0362963	0.0266721	0.022731	0.0321174	0.0329519	0.0274677	0.0282422	0.0228446	0.0277332	0.0216775	0.0362556	0.0297528	0.0295392	0.035053	0.0308	0.0305695	0.0259368	0.0241218	0.0303033
HNRNPU-AS1	0.0211374	0.0219604	0.0277408	0.0266947	0.0239403	0.0395121	0.0515962	0.0304358	0.0411255	0.0298883	0.0232649	0.0266297	0.0257042	0.0297668	0.0241075	0.0289967	0.0354664	0.0103649	0.0227326	0.0266294	0.0228129	0.0265044	0.0276493	0.0207251	0.0124398	0.0354716	0.0274357	0.017139	0.0387628	0.0284868	0.0501151	0.0324314	0.0211544	0.0267356	0.0121801	0.0322614
HNRNPU	0.0203916	0.0203016	0.0198468	0.0222015	0.0306302	0.0403603	0.0425837	0.0370238	0.0404606	0.0329923	0.0220408	0.0236036	0.0236688	0.0220412	0.0201808	0.0211086	0.0308596	0.0260974	0.023042	0.0232982	0.0241209	0.0223945	0.0233389	0.0230016	0.0119808	0.0382729	0.0320689	0.0220457	0.0410007	0.0309548	0.0400638	0.0357869	0.0244786	0.0330832	0.0201418	0.0345329
RP11-156E8.1	0.0183656	0.0492275	0.0480004	0.0319765	0.0187161	0.0348051	0.0107601	0.042878	0.0693993	0.0390771	0.0261182	0.0118386	0.0126644	0.0200171	0.0396502	0.0311756	0.0145615	0	0.0101714	0.0255834	0.0564102	0.0206442	0	0.0421711	0	0.0273449	0.0484208	0.0536747	0.0185425	0.0375658	0.0302278	0.0175351	0.0442374	0.0213433	0.0115431	0.015353
EFCAB2	0.0107634	0.0109232	0.00556218	0.0147754	0.0218695	0.0325755	0.0472633	0.0386917	0.0444082	0.0411468	0.0147985	0.0106873	0.00708	0.00410554	0.00850478	0.013995	0.0165161	0	0.0131448	0.0159794	0.0164265	0.0128304	0.015496	0.0205973	0.0149626	0.0432345	0.0477873	0.0288687	0.0572933	0.059896	0.0540896	0.0596835	0.0593778	0.0448566	0.0353056	0.0565037
KIF26B	0.0062291	0.00583116	0.0394596	0.0088666	0.0173485	0.00416659	0	0	0	0	0.0102769	0.0212069	0.020417	0.0727014	0.0150209	0.0124641	0.0143148	0	0.00419355	0.00849655	0.238788	0.0377876	0	0.0331443	0.0627889	0.0114782	0.00627369	0.206809	0.00590646	0.00672617	0.0311733	0.0102352	0.00820804	0.0365261	0.0431615	0
SMYD3	0.0180642	0.0229881	0.0177358	0.0142745	0.0164003	0.0178073	0.0173602	0.0222304	0.0192693	0.017039	0.0197524	0.030901	0.0329146	0.0366322	0.0295745	0.023475	0.0309667	0.0942324	0.00986425	0.00996451	0.0217053	0.0163366	0.0112279	0.01506	0.169221	0.0236357	0.023177	0.0322873	0.0216317	0.0282886	0.0148629	0.0184968	0.0285889	0.0286731	0.0293039	0.0160571
TFB2M	0.0142015	0.0247784	0.0291415	0.0134728	0.0161761	0.048176	0.0313257	0.0232185	0.0276263	0.0254268	0.0271105	0.025306	0.0186959	0.028069	0.0296136	0.0263765	0.0269039	0.0101837	0.027431	0.0245062	0.00978518	0.0221343	0.0402192	0.0149483	0.0170721	0.02044	0.0434969	0.0415555	0.0201088	0.0291104	0.0540487	0.015891	0.0479821	0.0464048	0.0438035	0.0352595
CNST	0.0245061	0.0318969	0.0369118	0.0237352	0.0182746	0.0207684	0.0152559	0.020762	0.0117845	0.0223835	0.0276988	0.0394248	0.0379929	0.0329555	0.0452432	0.0489417	0.0203589	0.0429777	0.0264153	0.0275754	0.0476477	0.0430175	0.0366367	0.0424976	0.0191997	0.0205639	0.0194989	0.0283926	0.0201613	0.0278254	0.0252221	0.0187152	0.0200585	0.0189353	0.0206861	0.0150786
SCCPDH	0.0154175	0.0160095	0.0188732	0.0190549	0.0297332	0.0343654	0.0424508	0.0409362	0.0462013	0.0278083	0.0200898	0.0169456	0.0280204	0.0155739	0.00943442	0.023578	0.059899	0.0176242	0.0139169	0.0155855	0.020961	0.0174349	0.0123044	0.0194621	0.0144588	0.0392434	0.0361344	0.0277418	0.0491281	0.0402395	0.024112	0.0430455	0.0364328	0.0340633	0.0357646	0.0379555
RP11-439E19.10	0	0	0.0272266	0	0	0.0147532	0	0	0.0697133	0	0.0186514	0.0497992	0.0326175	0.0527327	0.0322169	0.110759	0.056356	0	0.034106	0.00370531	0.0571677	0.0174046	0.0428002	0.0507237	0	0.0340695	0.0568919	0	0.0088416	0.0246259	0.0592059	0.03817	0.0326097	0.0518529	0.0140165	0.00898264
AHCTF1	0.016553	0.0128859	0.0228187	0.0117072	0.0207712	0.0315788	0.0239851	0.0250476	0.0366526	0.0208861	0.020712	0.0283611	0.0308671	0.0294751	0.0166949	0.033562	0.027461	0.0490015	0.0194662	0.0233478	0.0276721	0.0276038	0.0245545	0.0257899	0.0143882	0.0323719	0.024109	0.0278577	0.0399869	0.0428872	0.0542493	0.0298674	0.028601	0.0326299	0.0327461	0.0328504
ZNF670	0.0238453	0.0166455	0.0205993	0.0149201	0.0283677	0.0368345	0.0262256	0.0374779	0.0411596	0.0306655	0.026355	0.0254207	0.0303892	0.0269008	0.0227899	0.0273252	0.033495	0.0216371	0.0221302	0.0284862	0.0277111	0.0276883	0.0259352	0.0379941	0.00538048	0.0417434	0.0369337	0.0358096	0.0364719	0.025616	0.0331551	0.0332968	0.0146816	0.0270959	0.0190152	0.0298013
ZNF695	0.0167553	0.014722	0.0196273	0.00639231	0.0249979	0.024294	0.0351634	0.046994	0.0537377	0.0753693	0.020471	0.0186518	0.0260021	0.0204878	0.0195526	0.0113183	0.0486839	0.0496047	0.0154365	0.0149838	0.0177554	0.0190651	0.0091622	0.0198416	0.00847329	0.0756316	0.0248653	0.0116263	0.0447917	0.0304744	0.0320603	0.0529212	0.0075831	0.0247013	0.0108135	0.0469878
ZNF669	0.0265918	0.0323709	0.039737	0.0276238	0.0394275	0.0317932	0.00952174	0.0253514	0.0337325	0.0383314	0.0332205	0.0294175	0.0328609	0.0273184	0.028318	0.0407501	0.0375089	0.0118438	0.0379481	0.03721	0.0328486	0.0347979	0.0334663	0.0318262	0.0112244	0.0339186	0.0172808	0.0231977	0.0193622	0.0192819	0.0215922	0.0306617	0.0156575	0.014933	0.00989101	0.0291828
C1orf229	0.0514178	0.0364197	0.050733	0.0428048	0.0166493	0.0790047	0	0.0325498	0	0	0.0491829	0.0103915	0.037706	0.00760609	0	0	0.0206818	0	0.0178348	0.00910367	0.0425715	0.0196881	0.0190822	0.0416417	0.0334932	0.0472997	0.044516	0.0451084	0.0201273	0.0286077	0.00699436	0	0.0957529	0.0255489	0.0525887	0.0148936
ZNF124	0.0218443	0.0256076	0.0296116	0.0203417	0.0358081	0.0384193	0.0278289	0.0351352	0.0378379	0.0435637	0.0307394	0.0306024	0.0397142	0.0362896	0.0335377	0.0380432	0.0415852	0.00794658	0.027661	0.0295396	0.0350324	0.0420231	0.0326482	0.0243036	0.0190033	0.0287994	0.024175	0.021212	0.0185062	0.0134856	0.0216677	0.0275291	0.0153323	0.0116276	0.0134954	0.0195018
RP11-488L18.10	0.0315324	0.0342926	0.0251461	0.0197344	0.0222605	0.0262165	0.0106063	0.0493485	0.0496767	0.0585365	0.0384324	0.0158228	0.0143423	0.0095785	0.0167539	0.0287105	0.0228052	0	0.0260211	0.0313795	0.00763256	0.021543	0.0358269	0.051856	0.0549739	0.0546511	0.0188552	0.0348385	0.0287161	0.0205523	0.0180663	0.0389922	0.00816818	0.00607633	0.0302954	0.0377598
ZNF496	0.0424418	0.0340409	0.0317927	0.0311767	0.0352029	0.0262369	0.0252588	0.0152684	0.0274547	0.0515524	0.0354037	0.022857	0.0364913	0.0120794	0.0156828	0.0353412	0.0313787	0	0.0355234	0.0224568	0.0213141	0.0360611	0.0341353	0.0373408	0.0291007	0.0258825	0.0195029	0.0334512	0.0239784	0.0293989	0.0234569	0.0299922	0.0158434	0.0321013	0.0164654	0.0243344
NLRP3	0	0.0185978	0	0.0234207	0.0502818	0	0	0	0.038964	0	0	0	0.0146005	0	0	0	0.0151129	0	0.00793545	0.0125253	0.0244447	0.00922068	0	0	0.626226	0.00366345	0	0	0.00469654	0.0112201	0.0379588	0.0124963	0.0582122	0	0.030423	0
GCSAML-AS1	0	0	0	0	0	0	0	0	0	0	0	0	0	0	0	0	0	0	0	0	0	0	0	0	0.999999	0	0	0	0	0	0	0	0	0	0	0
TRIM58	0.00720638	0.00524437	0.0115597	0.014011	0.0195984	0	0.0140072	0	0.0160464	0	0.0123505	0.0202098	0.0050782	0.0126129	0.0344028	0.0473065	0.0226479	0.123847	0.0628624	0.0223223	0.0566921	0.217404	0.0602762	0.0542361	0.0258822	0.0103744	0.012253	0.0136005	0.0163028	0.00362825	0.0041925	0	0.0408591	0.0120694	0.0209158	0
SH3BP5L	0.0371348	0.0341004	0.0399971	0.0336577	0.025225	0.0200484	0.0169057	0.0234237	0.0175926	0.0425639	0.0430466	0.0323347	0.033476	0.0282758	0.0290776	0.040414	0.0273342	0.0480684	0.0393946	0.0281519	0.0382678	0.0473056	0.0367793	0.0276788	0.00892658	0.0186945	0.0195097	0.0318971	0.015538	0.0154706	0.0224822	0.0169986	0.0150959	0.019209	0.016209	0.00971402
ZNF672	0.0205464	0.023896	0.0286711	0.0245859	0.0180176	0.0269283	0.0432842	0.030877	0.033803	0.0252321	0.0247069	0.0219648	0.0234961	0.0211336	0.0178325	0.0314418	0.0234547	0.0127721	0.0261114	0.0229477	0.0282877	0.0452996	0.0250111	0.0382287	0.0314662	0.0383917	0.0293853	0.0348422	0.050323	0.0328502	0.0140035	0.0255222	0.0351194	0.0310101	0.0283531	0.0102029
ZNF692	0.0266111	0.034157	0.0397565	0.0249441	0.0245264	0.019672	0.0142687	0.0192634	0.0148119	0.021905	0.0375872	0.03398	0.0445844	0.0398519	0.0385457	0.0447087	0.0323729	0.0320753	0.0338307	0.0296503	0.0301614	0.047631	0.0399407	0.0419625	0.0130846	0.0231961	0.0243351	0.0167941	0.0152505	0.0179434	0.0185241	0.0159696	0.0211912	0.0201709	0.0229983	0.0237433
PGBD2	0.0240866	0.0306271	0.0373194	0.0193288	0.0606499	0.0348598	0.0130548	0.0466473	0.0156255	0.0282912	0.0329742	0.0337474	0.0212729	0.0180262	0.0160399	0.0359134	0.0152788	0	0.031571	0.0252169	0.038582	0.0408158	0.0408506	0.0566005	0.0149684	0.0200977	0.0306199	0.0256213	0.0150089	0.019329	0.026055	0.0251227	0.014987	0.0352041	0.0261148	0.0294913
SH3YL1	0.0261813	0.0267384	0.0240539	0.0152073	0.0225244	0.0224795	0.0269545	0.0192562	0.0286674	0.0186745	0.0262613	0.0283791	0.0288364	0.0317214	0.037821	0.023648	0.0176248	0.0403852	0.0210892	0.0137494	0.0286141	0.0269348	0.0144237	0.0228108	0.024176	0.0214782	0.0435443	0.056996	0.0191025	0.0317717	0.0344701	0.0198568	0.0433376	0.0475949	0.0388045	0.0258309
ACP1	0.0199799	0.0193614	0.0203676	0.0216875	0.0286679	0.0357064	0.0379278	0.036409	0.0379304	0.0237276	0.0243148	0.0243443	0.0259832	0.0215485	0.0244538	0.0216418	0.0310139	0.0301985	0.0223003	0.0199553	0.0233924	0.0246124	0.0182826	0.0217052	0.0200169	0.0288059	0.0361044	0.0213669	0.0353442	0.0329655	0.0428515	0.0248388	0.0364097	0.0410677	0.0388071	0.0259088
FAM150B	0	0	0	0	0	0	0	0	0	0	0	0	0	0	0.704299	0.123616	0	0	0	0	0	0	0	0.0977017	0.0553341	0	0.0190491	0	0	0	0	0	0	0	0	0
TMEM18	0.0174676	0.0176771	0.0213555	0.0231572	0.0340943	0.0332576	0.0330877	0.0260629	0.0212312	0.0236917	0.0213777	0.0222352	0.0207514	0.0262958	0.0244812	0.019226	0.0200199	0.040342	0.0161402	0.019397	0.0183549	0.0187086	0.0183544	0.0189486	0.0271589	0.0290808	0.0422475	0.0400466	0.0344909	0.0403489	0.0324693	0.0349583	0.0466023	0.0369749	0.0431102	0.0367955
RP13-539J13.1	0.0082473	0.0156743	0.0273868	0	0	0	0	0	0	0	0.0265224	0.0589225	0.0753159	0.0153526	0.0677995	0.0452378	0.0113295	0	0.0656473	0.00597887	0.00803972	0.0927114	0.0172194	0.0338047	0.0248882	0.0236217	0.00526765	0	0.00621928	0.0240562	0.10106	0.021757	0.0555578	0.00928843	0.0495728	0.103521
AC116614.1	0	0.0208261	0	0.0124145	0	0.0806863	0.142943	0	0.140556	0	0	0.0157015	0	0.00807364	0	0	0.0171103	0	0	0.0050367	0.0110738	0.005302	0	0.0576419	0	0.0301474	0.0667067	0.0214155	0.0498953	0.0712031	0.0198463	0.065077	0.0676496	0.00775265	0	0.0829406
SNTG2	0.0257175	0.0161793	0.0707155	0.066979	0	0.0158791	0.0306434	0.0211973	0	0	0.0795672	0	0.0290147	0.00389034	0	0.0308565	0.044542	0	0.0670681	0.0546285	0.0182413	0.201962	0.0285758	0.0428363	0	0	0.0271393	0	0.0189667	0.0241398	0.0180563	0.0205231	0.0426812	0	0	0
PXDN	0.0366332	0.0367284	0.0260712	0.0291177	0.0380663	0.0263385	0.0197984	0.0356005	0.0220428	0.0446641	0.0438161	0.0228418	0.0358747	0.0182028	0.0254414	0.0585774	0.029601	0.00804322	0.0392883	0.0341731	0.0192957	0.0385287	0.0496504	0.0320298	0.022928	0.0257221	0.0155806	0.0222359	0.0137921	0.0161406	0.0166119	0.0182024	0.0196941	0.024137	0.0155008	0.0190289
MYT1L	0.0376148	0.0542587	0.0528544	0.022589	0.0137649	0.00393953	0.00266399	0.00528427	0.00403888	0.00988018	0.0416718	0.0489992	0.0640537	0.0673847	0.105257	0.0811011	0.0311996	0.0207214	0.0368845	0.0250918	0.0770439	0.0520773	0.0359827	0.0536886	0.00514977	0.00875023	0.002203	0.00546585	0.00283284	0.00205865	0.00218919	0.00803377	0.0019199	0.00363669	0.00338907	0.00632483
MYT1L-AS1	0.0698462	0.0175632	0.0229479	0	0.0647006	0	0	0	0	0	0.0347261	0.079143	0.0854916	0.0361992	0.143569	0.0543199	0.0930214	0	0.0519918	0.0120645	0.0568149	0.0221123	0	0.118973	0	0.00865286	0	0	0.00572132	0.00789793	0	0.0142439	0	0	0	0
TSSC1	0.0201254	0.0253505	0.055894	0.0194991	0.0213815	0.0234907	0.0228028	0.024904	0.0265607	0.0186138	0.0237609	0.0422555	0.0398319	0.0322728	0.0429777	0.0393341	0.0247447	0.0389471	0.0273148	0.0183229	0.0415362	0.043106	0.0214444	0.0267176	0.0133677	0.0205761	0.0242283	0.0347198	0.0244383	0.0239699	0.0187262	0.0248013	0.0246682	0.0226282	0.0279112	0.0187756
TRAPPC12	0.0255022	0.0265719	0.0281911	0.0289968	0.0268558	0.0241813	0.0137124	0.0232468	0.0230234	0.0308222	0.032975	0.0338213	0.0300547	0.0356235	0.0347597	0.0311998	0.0355942	0.0228546	0.030805	0.0246665	0.0378364	0.0312205	0.0319498	0.027105	0.0305557	0.0238579	0.0238346	0.0309753	0.0219714	0.0213245	0.0199243	0.0216261	0.0323531	0.0309618	0.0295879	0.0214575
TRAPPC12-AS1	0.0561222	0.050597	0.0901218	0.0610091	0	0	0.022521	0.0193324	0.0593901	0	0.0554741	0.0167937	0.0460429	0.0167894	0.0310052	0.0831211	0	0	0.0475183	0.0221713	0.028953	0.0689867	0.0723362	0.0417435	0	0.00555471	0.0423723	0	0.0277429	0.00852655	0.00518283	0	0.0114009	0.00919067	0	0
ADI1	0.0227803	0.0293557	0.0357211	0.0269694	0.0291985	0.0335948	0.0431009	0.0379169	0.0566286	0.0165298	0.0201233	0.0106405	0.0217956	0.00773652	0.0180243	0.0198392	0.0298841	0.00474803	0.0197297	0.0228832	0.0210558	0.0257128	0.0171244	0.0378759	0.0557034	0.0293785	0.0309248	0.0320981	0.0274866	0.0191486	0.043148	0.0208258	0.0276198	0.0431447	0.0324392	0.0291132
AC142528.1	0.0342289	0.0415952	0.0426914	0.0320778	0.031059	0.0314463	0.0226738	0.0236172	0.0142396	0.0213716	0.0445836	0.0351002	0.0169218	0.0337842	0.0199392	0.0369709	0.0337309	0	0.0339111	0.0316472	0.0307784	0.0375297	0.022287	0.0294808	0.022574	0.0322963	0.0285804	0.019196	0.0218548	0.0213897	0.0274764	0.0272218	0.0267958	0.0181593	0.0250967	0.0276929
AC108488.4	0.0145442	0	0.0143186	0	0	0.0529656	0.0310128	0.0399108	0.0438221	0	0.037892	0	0	0.0114817	0	0	0	0	0.0414541	0	0.0209347	0	0	0.108536	0.279244	0.00850562	0.00618783	0	0.0150923	0.035103	0.0117177	0	0.099903	0.0596848	0.0542496	0.0134389
RNASEH1	0.0206423	0.0289172	0.0207499	0.0260518	0.0248089	0.0254584	0.0353073	0.022291	0.0258857	0.0410815	0.0290497	0.026812	0.0283732	0.0292684	0.0270876	0.0377167	0.0283399	0.00486025	0.0254322	0.024384	0.0307359	0.0333261	0.0258972	0.0321591	0.0382949	0.0237422	0.0296472	0.0195627	0.0334627	0.0291747	0.0414834	0.0234902	0.0284055	0.0253803	0.0260891	0.0266308
RNASEH1-AS1	0.0238075	0.0247493	0.0291353	0.021046	0.0272971	0.0314424	0.0335049	0.0250268	0.0401392	0.0395398	0.02603	0.0252937	0.0276846	0.021852	0.0239149	0.0203457	0.0307626	0.00995044	0.0281123	0.0235971	0.0221229	0.0315212	0.0294051	0.0223879	0.0306055	0.021971	0.0339034	0.0389106	0.025612	0.0229972	0.0312428	0.0212162	0.0423339	0.0337075	0.0283284	0.0305026
RPS7	0.0265187	0.02337	0.0212092	0.0323216	0.0380076	0.0412153	0.0395068	0.0312997	0.0327736	0.0358039	0.0236759	0.0192405	0.019277	0.0174312	0.0174183	0.0172159	0.0277162	0.0237935	0.0237412	0.0306958	0.0146745	0.0174371	0.0220799	0.0230755	0.028695	0.0285964	0.0427866	0.0227632	0.0300179	0.0310443	0.0355886	0.0306419	0.0347278	0.0314159	0.0323579	0.0318659
COLEC11	0.0160273	0.0793808	0	0.0287173	0	0	0	0	0	0	0	0	0	0.0457678	0	0	0	0	0.0405958	0.0166174	0.0204681	0.0241847	0	0.0958292	0.466973	0	0.0251936	0	0	0.041656	0.0151701	0	0	0.0267655	0	0.0566532
AC019172.2	0	0	0	0	0	0	0	0	0	0	0	0	0	0	0.447867	0	0	0	0	0	0.552133	0	0	0	0	0	0	0	0	0	0	0	0	0	0	0
SOX11	0.0437642	0.0456624	0.0372282	0.0408574	0.0407833	0.018954	0.0081132	0.0216777	0.02721	0.0332816	0.0547165	0.0245762	0.0400196	0.0176223	0.0348964	0.0513004	0.0405254	0.0061905	0.0582013	0.0548715	0.0161072	0.048396	0.0613089	0.0504989	0.00445735	0.0262572	0.00719908	0.00932877	0.00802322	0.00585299	0.0142961	0.0181418	0.00438733	0.00540129	0.00579547	0.0140964
AC010729.2	0.0105236	0.00533969	0.0228272	0.0126173	0.111278	0.0314112	0.0174715	0.044495	0.0286153	0.0391502	0.0318106	0.0257956	0.0085092	0.00690164	0	0.0209099	0.0124457	0	0.0276839	0.0387365	0.00806343	0.0178026	0.0672322	0	0	0.024867	0.0577982	0	0.0233804	0.0498768	0.0269919	0.0368945	0.0775304	0.0908086	0.00910301	0.0131287
DKFZP761K2322	0.0800233	0.196619	0.137028	0.0400567	0.0151285	0.0109764	0	0	0	0	0.0506946	0.00510202	0.0222692	0.0177316	0.0141193	0.117322	0	0	0.0228158	0.0366414	0.00293388	0.0229341	0.0239876	0.0527638	0.0325459	0	0	0	0	0.0187682	0.00531422	0.00437146	0	0.0207358	0.0406866	0.00843016
AC017053.1	0.0834116	0.101171	0.0175703	0.0296594	0.0668824	0	0.0405055	0	0.110001	0	0.151515	0.0196923	0.0267146	0	0	0.0406884	0.034882	0	0.0244849	0.044241	0	0.0167662	0.0429812	0.0104386	0.0256663	0.0440072	0	0	0.00608338	0	0	0.0183207	0	0.0150984	0	0.0292188
LINC00487	0.0199347	0.018239	0.0390348	0	0.0181082	0	0.0576042	0	0.048499	0.066553	0.0343565	0.00821469	0.0155178	0	0.0146478	0	0	0.360951	0.00900697	0.0785588	0	0.0258131	0	0.100326	0	0.0305556	0.0147824	0	0.00585589	0.00981441	0	0.0100055	0.0136201	0	0	0
CMPK2	0.0353035	0.0270668	0.0238558	0.0257792	0.0132247	0.00311702	0.00133593	0.0144805	0.0017192	0.0074312	0.0703136	0.0950859	0.15441	0.0310756	0.0616964	0.158697	0.0648789	0.0620348	0.00591573	0.01049	0.0143562	0.0171079	0.01531	0.0133714	0.0104481	0.00926872	0.00445628	0.00258354	0.00322645	0.00436421	0.00927385	0.00189633	0.00660494	0.00661093	0.00610055	0.00710886
RSAD2	0.0555398	0.0585009	0.0139348	0	0	0.0134581	0.0276127	0	0	0	0.0623013	0.066106	0.0639146	0.0143691	0.0400183	0.118503	0.0399507	0	0.0056525	0.0268714	0.0115568	0.0453055	0.054672	0.0303376	0.137985	0.0168001	0.0310502	0	0.0220202	0	0	0.00651974	0.0156522	0.00680946	0.0145577	0
RNF144A	0.0362409	0.0344782	0.0286739	0.0235333	0.0205084	0.0217034	0.0225027	0.0250821	0.042278	0.018437	0.0331731	0.0280429	0.0430657	0.0301073	0.0322833	0.0375544	0.0240961	0	0.020794	0.0286766	0.0204043	0.0204153	0.0309234	0.0270473	0.00543583	0.0397981	0.0191704	0.109121	0.0262841	0.0251954	0.016465	0.0389191	0.0148163	0.0270351	0.0144892	0.0132486
ID2	0.0401405	0.0301593	0.0276694	0.0428698	0.0268389	0.0143201	0.00824489	0.0188975	0.0182428	0.04408	0.0422678	0.0124701	0.0111087	0.018983	0.00577561	0.019046	0.0254417	0.00638476	0.0518513	0.0330698	0.0166141	0.0363839	0.0742722	0.0252081	0.0762624	0.0175979	0.0129241	0.0527139	0.0108322	0.0178298	0.0205914	0.0136182	0.0132485	0.039298	0.061153	0.01359
RP11-434B12.1	0.0347766	0.0447043	0.0810652	0.0240408	0.0143843	0.0068018	0	0	0	0.0433643	0.0708068	0.0795863	0.057064	0.0433344	0.0537554	0.119254	0.0283557	0	0.0339205	0.0322692	0.0346265	0.0286518	0.0380237	0.032801	0.032202	0.00329422	0.0182158	0	0.00496411	0.00839807	0.00889032	0.00476075	0	0.0176883	0	0
KIDINS220	0.0273877	0.0378902	0.0436998	0.029114	0.0224347	0.0130119	0.0062529	0.0182292	0.0142248	0.0165009	0.0372007	0.055512	0.0498153	0.0596263	0.0533125	0.0739467	0.0314886	0.0314876	0.0353676	0.027127	0.0679951	0.0437736	0.0354703	0.0376831	0.00848023	0.0156411	0.0100457	0.0182677	0.00619548	0.00759875	0.0100515	0.0093834	0.0133191	0.0132643	0.0105175	0.00868272
MBOAT2	0.0412591	0.0409298	0.0351112	0.0298091	0.0227497	0.0172927	0.0249756	0.0270939	0.0228952	0.0239073	0.0371688	0.0265523	0.0314886	0.0323818	0.0253088	0.0309006	0.0218289	0.0226765	0.0265013	0.026839	0.0314663	0.0262765	0.0363033	0.0389363	0.00944102	0.0297343	0.0202678	0.0399325	0.0286051	0.0295564	0.0192905	0.0239476	0.0230942	0.02398	0.0272976	0.0242002
ASAP2	0.0183313	0.0202738	0.0263982	0.0202401	0.0234155	0.0283203	0.0307361	0.0280902	0.039375	0.0183478	0.0216547	0.0355324	0.035772	0.0306127	0.0269968	0.0303487	0.0318531	0.0267836	0.0217626	0.0204054	0.0377456	0.0167337	0.0182123	0.0195188	0.00369452	0.036631	0.0315886	0.0105746	0.0345168	0.0406699	0.0263994	0.0389454	0.0356366	0.0442704	0.0247162	0.0448959
ITGB1BP1	0.0250192	0.0235992	0.0211743	0.0229413	0.0178908	0.0212087	0.0290306	0.0319807	0.0288807	0.0207975	0.0230053	0.0253513	0.02294	0.0285136	0.0247273	0.0147623	0.0219231	0.0354058	0.0203952	0.0226231	0.0168418	0.0181948	0.0251947	0.0171378	0.0248963	0.0346317	0.0271726	0.0140051	0.0469894	0.0490346	0.0652021	0.0340046	0.0320484	0.038634	0.0213275	0.0525147
CPSF3	0.0202459	0.0181228	0.0199812	0.0207912	0.0312707	0.0343222	0.036903	0.038942	0.0364329	0.0221621	0.0187759	0.0218138	0.0223438	0.0207916	0.0219735	0.0181717	0.0217353	0.0435032	0.0217782	0.021031	0.0200191	0.0188464	0.022988	0.0189746	0.0206085	0.0371565	0.0311522	0.0341466	0.046765	0.0387467	0.0392001	0.033958	0.0310678	0.0352364	0.0294424	0.0305997
IAH1	0.0413586	0.0372489	0.0385756	0.035639	0.0287197	0.0222272	0.0317059	0.0287484	0.0316395	0.0322466	0.034798	0.0283867	0.0286776	0.0325228	0.0320361	0.0282382	0.0292738	0.0258149	0.030264	0.028022	0.0206182	0.0299187	0.0268683	0.0251525	0.0206481	0.0244603	0.0229096	0.0201935	0.0239077	0.0198652	0.0218936	0.0220167	0.0285879	0.0235158	0.0226339	0.0206664
ADAM17	0.0274472	0.032047	0.0282863	0.0269374	0.0330105	0.0323102	0.0210139	0.023157	0.0275166	0.0473369	0.0298936	0.0163683	0.0271281	0.0185245	0.0198591	0.0265972	0.022106	0.00741693	0.0300695	0.0332207	0.015165	0.0270737	0.036292	0.0330996	0.0269506	0.022662	0.0315911	0.0350496	0.0243457	0.0291451	0.0353096	0.0236383	0.035582	0.0332118	0.0296059	0.0310309
RP11-214N9.1	0.0186871	0.0187533	0.0234738	0.0293335	0.0208327	0.0373709	0.016394	0.0206801	0.0387102	0.0692385	0.0380979	0.0217032	0.0242525	0.0287401	0.0110293	0.0131348	0.0237717	0	0.0125143	0.0114785	0.0149231	0.0314587	0.0202966	0.0191034	0	0.0176236	0.0347526	0.0161094	0.0136094	0.0104036	0.164073	0.014483	0.0533154	0.0522624	0.0346949	0.0246946
YWHAQ	0.0288348	0.026891	0.030252	0.0265415	0.0257616	0.0270394	0.0284929	0.0292516	0.0294672	0.0300912	0.0303729	0.0343643	0.0338282	0.0339797	0.029102	0.0349921	0.0360792	0.0332283	0.0274664	0.0245704	0.0332977	0.0292229	0.0235267	0.0277654	0.00751738	0.0294902	0.0227729	0.0205683	0.0263127	0.0243863	0.030698	0.0270374	0.022695	0.0249782	0.0239047	0.0252194
TAF1B	0.0173494	0.0235437	0.0182019	0.0181425	0.0174768	0.0305561	0.0341428	0.0301418	0.0261627	0.0269992	0.0212605	0.026845	0.0214569	0.021885	0.0196751	0.0151498	0.0198778	0.00810391	0.0152817	0.0218364	0.0244804	0.0242353	0.022178	0.0178173	0.0164305	0.0353206	0.0366131	0.0385236	0.0496525	0.0503344	0.0382209	0.0388804	0.0440856	0.0496118	0.0426908	0.0368357
RP11-95D17.1	0.0272619	0.0378646	0.00663152	0.0186927	0.0155057	0.0182967	0.029737	0	0.0896519	0.0412108	0.0299004	0.0231857	0.024678	0.035087	0.0302894	0.0226511	0.030093	0	0.0326618	0.026623	0.00912609	0.0209579	0.0236761	0.0328037	0.0507452	0.048913	0.0252244	0.0749866	0.0325365	0.0289256	0.0199031	0.00896464	0.0186772	0.0201923	0.0209174	0.0234278
GRHL1	0.0418031	0.0776706	0.0237943	0.0375535	0.0023609	0.0155747	0.0104937	0.0273775	0	0.0376199	0.057594	0.0389029	0.0529579	0.029798	0.0136268	0.0566785	0.0580088	0	0.0111589	0.0133544	0.0697489	0.0330732	0.0248293	0.0560211	0.0117717	0.0427339	0.0139169	0.0651635	0.019032	0.0144367	0.00660874	0.00197247	0	0.0144141	0.0124708	0.00747814
RP11-254F7.2	0.0440219	0.0658137	0.0284607	0.0182486	0.0120892	0.0177099	0.040781	0.0188158	0.0176562	0	0.0295986	0.028873	0.038744	0.0587461	0.0508475	0.055389	0.0143408	0	0.011801	0.0027938	0.0648824	0.0343054	0.0179956	0.0165505	0.0687975	0.0218656	0.00973354	0.034144	0.0164178	0.017445	0.0145614	0.0059802	0.043061	0.0283914	0.0480518	0.00308591
KLF11	0.0503866	0.0448962	0.0303504	0.0251743	0.00706572	0.00551307	0.0152392	0.0314857	0	0.0297381	0.0604918	0.025772	0.0197006	0.0277991	0.0406937	0.054541	0.0211424	0.0308655	0.0302906	0.0221253	0.0222435	0.0441769	0.0539844	0.0248036	0.054275	0.0261383	0.0111942	0.047488	0.0157152	0.0268482	0.0125114	0.0175109	0.00661905	0.0324313	0.0228044	0.00798442
RP11-254F7.4	0.0117695	0	0	0	0	0	0.0732824	0	0.0897541	0	0.00852896	0	0.0224133	0	0	0	0.0289983	0	0.0134917	0.0130992	0	0	0	0	0	0.0711917	0.0435956	0	0.15307	0.148747	0.111224	0.150874	0	0	0	0.0599606
RRM2	0.00144841	0.00120112	0.00380358	0.00234892	0.00288995	0.00313059	0.114489	0.0404389	0.0536523	0	0.00132434	0.00243495	0.00347049	0.00247688	0.00269689	0.00187262	0.00138946	0	0.00268376	0.00244473	0.00189596	0.00298322	0.000725454	0.00111059	0.0304903	0.127377	0.0282553	0.0206062	0.220852	0.144347	0.0172453	0.103911	0.00330785	0.0168202	0.00427473	0.0316014
C2orf48	0.000929011	0.00233757	0	0	0.00186235	0.00170908	0.10728	0.0379937	0.105867	0	0.000929357	0.00265545	0.00306066	0.00479795	0.00160464	0	0	0	0.00123622	0.000711111	0	0.00158971	0.00327602	0.00432888	0	0.166358	0.0291417	0.0199257	0.154438	0.124605	0.00718944	0.136154	0.00110301	0.0125492	0.00184469	0.0645228
HPCAL1	0.0416995	0.0641638	0.0671364	0.0205439	0.00957125	0.0141282	0.0106633	0.0139869	0.0168548	0.00488134	0.0217228	0.0694678	0.0245183	0.0566877	0.0211273	0.0381515	0.0432961	0.0727721	0.0108444	0.0116842	0.0476753	0.0153516	0.0174861	0.0384352	0.0474504	0.0142037	0.0215637	0.015482	0.0144941	0.0170778	0.0254939	0.0163383	0.0165006	0.0148511	0.0310059	0.0126889
ODC1	0.014595	0.0128237	0.0138878	0.0159607	0.0281718	0.0543252	0.0452231	0.0319448	0.029588	0.0259585	0.017123	0.0277167	0.0248164	0.0286466	0.0129138	0.0196504	0.0326942	0.0381378	0.00936812	0.0131361	0.0257728	0.0117046	0.0098184	0.015684	0.0073215	0.0282738	0.0426424	0.0320714	0.0490758	0.0395494	0.0618073	0.0374453	0.0271438	0.0398306	0.0484898	0.0266875
RP11-320M2.1	0.0138906	0.0363014	0.00664626	0	0.00829551	0.0261781	0.0510795	0.100634	0	0	0	0.0481898	0.0492852	0.0321861	0.0190804	0.061987	0.0820392	0	0.00335198	0.00619765	0.0501397	0	0	0.0655737	0.0230003	0.0220939	0.0196309	0.0532078	0.0366839	0.0268252	0.0116928	0.0423428	0.0400353	0.0140312	0.0139534	0.0354462
NOL10	0.0209644	0.0251814	0.0280018	0.0211405	0.0221988	0.0288495	0.0401911	0.0237845	0.0291699	0.0218536	0.0285581	0.0239974	0.021118	0.0235078	0.0220711	0.0263925	0.01745	0.0301797	0.0234164	0.0261322	0.0254834	0.0224749	0.0238776	0.0181336	0.019738	0.0300467	0.0389107	0.0338814	0.0348428	0.0367007	0.0447105	0.0252413	0.0368471	0.0461362	0.0366535	0.022163
RN7SL832P	0.0177562	0.0145245	0.03564	0.0379648	0.0287278	0.0372616	0.0249191	0.0438708	0.0253046	0.0276726	0.0168342	0.0279832	0.0436423	0.0362791	0.0261403	0.0250389	0.0264706	0	0.0263976	0.0335116	0.042746	0.049626	0.0213629	0.0222123	0.0170098	0.0234774	0.0292715	0.0349931	0.0181111	0.00878168	0.0367091	0.0202037	0.0199523	0.0314031	0.0375304	0.0306698
ATP6V1C2	0	0.0120055	0.0173869	0.0235781	0.158198	0.0333801	0.0419649	0.0429841	0	0	0	0.0383978	0.0494433	0.0303163	0.0228239	0	0	0	0.0240498	0.00881556	0	0.071403	0.0368832	0	0	0	0.0365914	0	0.012888	0.0086397	0.0419652	0.0208797	0.0330315	0.0772106	0.136139	0.0210242
RP11-791G15.2	0.0213078	0	0.0174899	0.029687	0.0261956	0.0362593	0.0665757	0	0.0323493	0.0896894	0.0124348	0.0308318	0.0200784	0.0148993	0	0	0.0241776	0	0.0278534	0.0135293	0.0197874	0.0392899	0.0197042	0.0228189	0	0.0223574	0.051435	0	0.0357565	0.007743	0.0652275	0.0192889	0.0280548	0.0343746	0.0853264	0.0854769
PDIA6	0.0165868	0.0164154	0.0160544	0.0167742	0.0209245	0.0233834	0.0354889	0.0242159	0.0281705	0.0176785	0.0145905	0.0185685	0.016436	0.0193122	0.013402	0.016288	0.0209687	0.0194438	0.0173464	0.0159742	0.0202747	0.0218531	0.0158806	0.022226	0.0433357	0.0259129	0.042757	0.0653128	0.0384509	0.0524285	0.043888	0.0264196	0.0510464	0.053645	0.0619568	0.0265892
RP11-245G13.2	0.046662	0	0.0530674	0.0376917	0	0	0	0	0	0	0	0	0	0	0	0	0	0	0.0199792	0.0365472	0.0442619	0	0.0731336	0	0.660779	0	0	0	0	0	0	0	0	0	0.0278784	0
KCNF1	0.00190404	0.0144476	0.038231	0.007461	0.00858985	0	0.0154865	0.0137041	0.048799	0.0149011	0.00531369	0.063046	0.0150743	0.0865057	0.0551659	0.0601555	0.0320593	0	0.0121771	0.0164739	0.0911529	0.0406611	0.0269581	0.124215	0.0183744	0.00415216	0.0150659	0.0946782	0.00773026	0.00909076	0.00205158	0.0171494	0	0.00438481	0.0214496	0.0133905
C2orf50	0	0.0134429	0	0.0155296	0	0.0298007	0.0165507	0	0.0676279	0	0	0.0477644	0	0.00852374	0.0172447	0	0	0	0.0128293	0	0.0501411	0.0237457	0.0230043	0	0	0.0259709	0.0287735	0.0504166	0.0279052	0.0537205	0.0309024	0.0104452	0.104529	0.136797	0.168451	0.0358835
PQLC3	0.027725	0.0337672	0.00329989	0.0360787	0.0332475	0.0260972	0.0398256	0.0291672	0.0312804	0.0164454	0.0125958	0.0102918	0.00761472	0.00984979	0.00579447	0.00836135	0.0145781	0	0.0225976	0.0232884	0.0100036	0.0279842	0.028239	0.0107782	0.189512	0.0162224	0.02616	0.0144876	0.0329815	0.0437319	0.0211502	0.0122867	0.0710569	0.0159689	0.0670524	0.020478
ROCK2	0.0255898	0.0330658	0.0265161	0.0237888	0.0261609	0.0185337	0.0306718	0.0225986	0.0189779	0.0164141	0.028063	0.0321368	0.0292467	0.0338664	0.0260787	0.027728	0.0265924	0.00910911	0.0281648	0.0248067	0.0299599	0.0303068	0.0319953	0.0239211	0.0329842	0.034014	0.0247495	0.0267837	0.0260073	0.0376826	0.0348201	0.0246549	0.0264634	0.052805	0.0304581	0.0242839
E2F6	0.0175523	0.025523	0.0202046	0.016347	0.0156639	0.0281201	0.0383451	0.0306847	0.0261018	0.0200417	0.0193406	0.0143791	0.0192583	0.0195787	0.0321621	0.020951	0.0180643	0.0335306	0.0184959	0.0206501	0.026117	0.0204127	0.0180103	0.0295786	0.0184569	0.0220827	0.0418254	0.0538853	0.0360798	0.0531318	0.0330489	0.0220623	0.04663	0.0543866	0.0472718	0.0220248
GREB1	0	0.0183819	0.0205119	0.00754863	0.0162748	0.0593459	0.00590906	0.0299732	0.0293018	0.0419574	0.0204332	0.0270043	0.0443227	0.0309348	0.061482	0.0146089	0.0211417	0	0.0121102	0.00880624	0.131541	0.0553557	0	0.0697689	0	0.0105627	0.0372054	0.100566	0.0142137	0.00802469	0.00965543	0.00992078	0.0154783	0.0280221	0.039637	0
LPIN1	0.0429215	0.040456	0.0366452	0.0368196	0.0240547	0.0235078	0.0176836	0.0305752	0.0265619	0.0247519	0.0372597	0.0296843	0.0417103	0.0299923	0.0385256	0.0585912	0.0245608	0	0.0414428	0.0369899	0.035703	0.0492886	0.0519047	0.0363127	0.00995794	0.0262112	0.0150849	0.0355401	0.0182733	0.00996801	0.00998611	0.0180015	0.0102385	0.0113306	0.0109552	0.00850922
AC096559.1	0	0	0	0	0	0	0	0	0	0	0	0	0.0247192	0	0	0	0	0	0	0	0	0	0	0	0	0	0	0.658278	0	0	0	0	0.147187	0.0587198	0.111095	0
TRIB2	0.0168231	0.0191135	0.0261774	0.0152404	0.0177072	0.0178427	0.00463852	0.00926435	0.00981627	0.014664	0.019103	0.0504508	0.114765	0.0623132	0.065977	0.0649108	0.0266704	0.0556774	0.00928904	0.0154822	0.0784461	0.0185457	0.00733301	0.0491182	0.00889793	0.0141346	0.0103099	0.0751219	0.00587407	0.00755913	0.015668	0.00831597	0.0177518	0.0195874	0.0164791	0.0109304
LINC00276	0.0196573	0.0166484	0.081364	0.00798951	0.011617	0	0.0964377	0	0	0	0.0455206	0.0339333	0.0296148	0.0214254	0.0935249	0.0970827	0.0289872	0	0.00393896	0.0157164	0.0766364	0.032442	0.018671	0.0327716	0.109626	0.00636932	0.00689887	0	0	0.0124803	0	0	0.00976314	0.0119991	0.0601478	0.0187363
FAM84A	0.0112639	0.0170013	0.026784	0.0111553	0.017439	0.00885916	0.00712673	0.00311002	0.00899905	0.0169973	0.0187964	0.0381363	0.0696698	0.018978	0.31238	0.0350737	0.0162468	0.0418994	0.00894507	0.0160519	0.0660084	0.0122417	0.00919626	0.0221076	0.00657928	0.0127916	0.0170357	0.0447035	0.00915055	0.00967527	0.0100735	0.00808598	0.0231752	0.0259799	0.0133919	0.00489051
NBAS	0.02411	0.0277209	0.0228167	0.0239662	0.0230137	0.0251819	0.014159	0.0171842	0.0244576	0.0395853	0.0198939	0.0427424	0.0397873	0.0261763	0.0525417	0.0326976	0.028993	0	0.0248333	0.0247223	0.0413554	0.0226809	0.0269007	0.0268846	0.011738	0.0269725	0.0238086	0.0471251	0.0209718	0.0264831	0.0285231	0.0235152	0.041889	0.0324007	0.036545	0.0276232
DDX1	0.0240772	0.0275382	0.0257766	0.0234052	0.0309212	0.0299591	0.026653	0.0282513	0.0262529	0.0196458	0.0273842	0.0280916	0.0328735	0.0276893	0.0319228	0.0344021	0.0288367	0.0318624	0.028403	0.0274251	0.034835	0.0329832	0.0237352	0.0291155	0.0156477	0.0266065	0.028359	0.0287563	0.025829	0.0272668	0.02677	0.0239605	0.0305429	0.0319063	0.0290655	0.0232494
MYCNOS	0.0187649	0.0269512	0.0250632	0.0110361	0.0110066	0.0209653	0.0518181	0.0355423	0.013454	0.0282759	0.0146751	0.015259	0.0213943	0.0214782	0.0150781	0.0292763	0.00945441	0	0.0203824	0.00750235	0.0112252	0.0182227	0.014395	0	0.0032635	0.0224495	0.0864536	0.0163743	0.0330554	0.0453308	0.0848538	0.0256298	0.0836797	0.0706746	0.0545516	0.0324626
MYCN	0.0119896	0.0179866	0.0111882	0.00860453	0.0111864	0.0248707	0.0466817	0.0113534	0.0197923	0.0105146	0.0108384	0.0257164	0.0130391	0.0460424	0.0231662	0.0127603	0.0106317	0.023446	0.0156192	0.00827565	0.0258231	0.0166404	0.011374	0.0171091	0.00253956	0.021246	0.0998308	0.0346658	0.031034	0.0619577	0.0684062	0.0245382	0.0610519	0.0755899	0.0657127	0.0187772
FAM49A	0.0332671	0.0387033	0.0511938	0.0212274	0.00605633	0.00398151	0.00263279	0.011148	0	0.0229585	0.0136368	0.0570527	0.0189972	0.0929978	0.0302512	0.0495909	0.00556246	0.0606339	0.0144839	0.00874354	0.0456229	0.0372925	0.0142595	0.057337	0.0477195	0.0104701	0.00767292	0.0413339	0.00825241	0.0136263	0.0171384	0.00558371	0.0424856	0.0700541	0.0323014	0.00573066
RAD51AP2	0.0124553	0	0	0	0	0.0206816	0.022876	0	0.0675776	0	0.0260203	0.0283579	0.0200502	0.045996	0.0255669	0.0228731	0	0.193214	0.0214777	0.0136472	0.00917633	0.0101487	0	0	0	0.0368914	0.0403064	0	0.0672418	0.0479963	0.024348	0.0989664	0.029824	0.0430832	0.00836474	0.0628588
VSNL1	0.00628402	0.00925879	0.0627957	0.00481833	0.00516353	0.011247	0.0211767	0.00773712	0.00331353	0.0184225	0.0133268	0.0386326	0.0311762	0.119356	0.0600159	0.0530197	0.00371192	0.093438	0.0342066	0.00703786	0.0603493	0.0925737	0.027491	0.0350605	0.00374967	0.0133719	0.0164814	0.0381269	0.0191295	0.024766	0.00532586	0.0176842	0.0185732	0.00596704	0.0110985	0.00611295
SMC6	0.0206482	0.0258938	0.0234696	0.0209851	0.023829	0.0230758	0.031431	0.0241347	0.0419076	0.023165	0.0287725	0.026988	0.0218931	0.0221707	0.0190016	0.0243185	0.0245208	0.0205299	0.0249548	0.0215234	0.0259901	0.0319065	0.0245238	0.0194648	0.0208627	0.0400986	0.0325479	0.0329055	0.0523606	0.0399591	0.0259004	0.0424224	0.0339876	0.0312255	0.0243876	0.0282436
GEN1	0.00863515	0.0105103	0.00376725	0.00933864	0.0173925	0.00620319	0.0521953	0.059771	0.0400898	0.0384416	0.00957436	0.0151621	0.0156446	0.00723277	0.00853227	0.00628325	0.0142767	0	0.0107289	0.00678254	0.00731022	0.00278754	0.00762249	0	0.00728281	0.0747428	0.0231898	0.0163503	0.0831209	0.0853786	0.0320118	0.103184	0.0179023	0.0352848	0.0146354	0.148633
KCNS3	0.00591242	0.00848606	0.0117363	0.0117055	0.00767167	0	0.00368944	0	0	0	0.00578566	0	0.00233936	0	0.00440984	0	0	0	0.0217311	0.0369519	0.0054801	0.0330041	0.039137	0.0217028	0.0438439	0.0109483	0.00257777	0.602603	0.014253	0.0235939	0.00623324	0.0136365	0.0155483	0.0204626	0.0186511	0.00790496
RP11-111J6.2	0.0674218	0.0266659	0.133588	0.0260364	0.0510669	0.0369522	0	0	0.0524974	0	0.00777421	0.0089313	0.0157606	0.0122093	0.0214609	0.0523688	0.0097367	0	0.00380496	0.0298651	0.004615	0.039775	0.0595579	0.0472153	0	0.00789752	0.00731932	0.0732599	0.0197173	0.0400156	0.0282502	0.0802729	0	0.0138843	0.00934703	0.0127324
RDH14	0.0250399	0.0304623	0.0243033	0.0162273	0.0225115	0.0226811	0.0186284	0.0221723	0.0373687	0.0111407	0.0264303	0.0295406	0.030546	0.0346202	0.0325383	0.0355594	0.0203623	0.0326249	0.0275395	0.020912	0.0288451	0.0286017	0.0330251	0.0322833	0.0285182	0.0220598	0.0285434	0.0304625	0.0293704	0.0303106	0.0300147	0.0226326	0.0375055	0.0416814	0.0310847	0.0238519
LINC00954	0.0262448	0.0230079	0	0.0315837	0.0573068	0.0466526	0.0469407	0.0420512	0.00927983	0.0437052	0.0337399	0.0230793	0.0335255	0.0278562	0.032736	0.0117421	0.0213912	0	0.0218771	0.051937	0.0277007	0.0343228	0.0399356	0.0447884	0.00935479	0.0428972	0.0210243	0.0273166	0.0182839	0.0167904	0.010105	0.00371584	0.0375646	0.0430676	0.0238565	0.0146188
TTC32	0.0214721	0.0269706	0.0336252	0.0280343	0.019319	0.0397103	0.016832	0.016378	0.0247507	0.0265625	0.0270672	0.0180298	0.0299578	0.0186166	0.0297077	0.0378066	0.0166205	0.00357729	0.0190922	0.0204187	0.0309758	0.03533	0.0329219	0.0216531	0.0111906	0.0245948	0.0311344	0.0310535	0.0247605	0.0336817	0.0549633	0.0271041	0.0384216	0.0396143	0.0409058	0.0471453
RP11-79O8.1	0.036638	0	0	0	0.0370271	0.0334623	0.0249676	0	0	0.175831	0	0.0401679	0.0637138	0.0353462	0.0408404	0.025565	0	0	0.0407929	0.0687189	0.0339745	0	0	0	0	0.0330424	0.0322032	0	0.0218961	0.0198705	0.0115819	0.0656724	0.0196503	0.0190934	0.0405634	0.0793809
WDR35	0.0118692	0.0211035	0.0112459	0.0129203	0.0141682	0.041811	0.00978226	0.0182224	0.0561354	0.00602676	0.015186	0.0277476	0.0227221	0.020436	0.0370694	0.0268876	0.0301023	0	0.0101513	0.0111797	0.0232085	0.0140557	0.0145872	0.0312334	0.00919625	0.0183856	0.0339796	0.0490618	0.0226118	0.0397807	0.0589746	0.0321422	0.0661606	0.0673856	0.064803	0.0496663
LAPTM4A	0.0221598	0.0193978	0.0219323	0.0270406	0.0381499	0.0340236	0.0284135	0.0287612	0.0353137	0.0267635	0.0207209	0.0222422	0.0197739	0.0169744	0.0186578	0.0213716	0.0279563	0.0136477	0.0229518	0.0257425	0.019126	0.0237221	0.0209393	0.0236242	0.040581	0.0323242	0.0323184	0.0349454	0.0312575	0.0332283	0.0375895	0.0329807	0.030537	0.033462	0.0405478	0.0408218
SDC1	0.00884021	0.00393264	0.0111136	0.00905356	0.0246736	0.0219871	0.0902645	0.0479759	0.0857574	0.00489584	0.0228167	0.0314435	0.0161064	0.0232344	0.0211082	0.0204199	0.0200455	0.0163314	0.0334832	0.0246758	0.0176521	0.0301009	0.0318234	0.00560931	0.00581548	0.0512787	0.0466692	0.0186636	0.0596788	0.0474944	0.0119515	0.0230333	0.0188063	0.0389885	0.0364125	0.0178632
PUM2	0.0226498	0.0273846	0.0308901	0.0228117	0.0237215	0.0288986	0.0264863	0.0342154	0.0277993	0.0307344	0.0228549	0.0288058	0.0283705	0.0256858	0.0285706	0.0328793	0.0299977	0.0124982	0.0252013	0.0290613	0.0370901	0.0272104	0.0183662	0.0289961	0.0194338	0.0312008	0.0247748	0.03048	0.0302689	0.0289913	0.0316309	0.0320737	0.0251645	0.0366925	0.0223898	0.0357195
RHOB	0.0354823	0.0476755	0.0200093	0.0290013	0.0248044	0.0189888	0.0136059	0.0237235	0.028684	0.0394018	0.0296349	0.0179809	0.0174819	0.0195686	0.0117767	0.0186086	0.0209834	0.0164078	0.0324424	0.0480648	0.0203871	0.0249543	0.099516	0.0361164	0.112498	0.0276859	0.0147682	0.0257589	0.0171644	0.0134292	0.0113677	0.0194825	0.0190794	0.0131944	0.0143919	0.015879
HS1BP3	0.0361737	0.0395849	0.0215993	0.0306431	0.019121	0.0269431	0.0162878	0.0374316	0.0208726	0.03448	0.0324073	0.0166674	0.00903162	0.01993	0.0108026	0.0219604	0.0354114	0	0.0164655	0.0238394	0.024411	0.0247889	0.0177577	0.0219703	0.0586247	0.0259088	0.040516	0.0365085	0.0220483	0.0276384	0.0234795	0.0317444	0.0536871	0.0326492	0.0571427	0.0314717
C2orf43	0.0219646	0.0247879	0.0245338	0.01891	0.0318303	0.0255124	0.0325173	0.0284145	0.028857	0.0179431	0.0280212	0.0332605	0.0258727	0.0260353	0.0295379	0.0315144	0.0273816	0.0215973	0.0255286	0.0227541	0.0296992	0.0262468	0.0268715	0.0228243	0.0116504	0.023326	0.0337579	0.0447625	0.0320922	0.0307424	0.0262821	0.019898	0.0419253	0.043752	0.0396807	0.0197142
AC068490.2	0	0	0	0	0	0	0	0	0	0	0	0.0423872	0	0	0	0	0	0	0	0	0.0855355	0	0	0	0	0	0.0362292	0	0	0	0.0779427	0.0677728	0	0.136622	0.55351	0
KLHL29	0.0113537	0.00475305	0.00664564	0.00880631	0.0134087	0	0.00869907	0.00568966	0.0155934	0	0.0121445	0.0735534	0.0278918	0.0922965	0.0761595	0.0722648	0.00408578	0	0.0122331	0.0256938	0.225382	0.0444455	0.00767616	0.0996896	0.013822	0.0189447	0.00456659	0.0564368	0.00532528	0.0153233	0.00538884	0.00592015	0	0.0123406	0.00492701	0.00853893
ATAD2B	0.0281886	0.0267996	0.0272637	0.0273156	0.0357142	0.0253715	0.0136609	0.0268394	0.0237448	0.0413318	0.0340184	0.0406312	0.0346389	0.0354929	0.024397	0.0438767	0.0393839	0.015188	0.033289	0.0330617	0.0381094	0.0352327	0.0240872	0.0291409	0.0251558	0.0268957	0.0165901	0.0311707	0.0161774	0.0152294	0.0232103	0.0271495	0.0199854	0.0149189	0.0222156	0.024523
UBXN2A	0.0224698	0.0237364	0.0167825	0.0254262	0.0272253	0.0331873	0.0261442	0.0241007	0.032873	0.028039	0.0254276	0.0261128	0.0281409	0.028592	0.026153	0.0286166	0.0357832	0.0148808	0.0229242	0.0260517	0.0247919	0.0205861	0.0240796	0.0265867	0.0104468	0.0267838	0.0308253	0.0237591	0.0364362	0.0373051	0.0398536	0.0347636	0.0358124	0.0438527	0.0276158	0.0338341
MFSD2B	0.00924143	0.00922048	0.0114353	0.0168416	0.0249459	0.0348446	0.0738523	0.0375924	0.055865	0.0200838	0.0215002	0.0321095	0.027382	0.0155318	0.029536	0.0199994	0.0103216	0.0245483	0.015989	0.0162273	0.0236497	0.0168586	0.0201795	0.0224164	0.0297691	0.0359059	0.038737	0.0470378	0.0799853	0.0339307	0.0354472	0.0409901	0.0229015	0.0213041	0.00582658	0.0179928
C2orf44	0.0260439	0.0276845	0.0271681	0.0300936	0.0248933	0.0406064	0.0247287	0.0257406	0.0271651	0.0204698	0.0208656	0.0313947	0.0327029	0.0216426	0.0314408	0.0372894	0.0251773	0.0107038	0.0254962	0.0157391	0.0273269	0.0282423	0.0264751	0.0219139	0.0180163	0.0306888	0.0409267	0.0410479	0.0345856	0.0318474	0.0344375	0.0232462	0.0406025	0.0293102	0.0216557	0.0226309
FKBP1B	0.0235991	0.0274953	0.034387	0.0302657	0.0242313	0.00904168	0.00940914	0.0229903	0.0232917	0.0198265	0.0287696	0.0364402	0.0206817	0.0627872	0.0490454	0.0497827	0.0256857	0.0807056	0.0314515	0.02471	0.0513119	0.0448875	0.0373101	0.0308914	0.00521388	0.0149248	0.0113272	0.0308362	0.00992159	0.013311	0.0168015	0.0130739	0.0170798	0.0192856	0.0290074	0.020219
SF3B14	0.0261471	0.0267813	0.0266031	0.0241099	0.025429	0.0271724	0.0255834	0.0250286	0.0251355	0.0283758	0.0299924	0.0279353	0.0333332	0.0274656	0.0261959	0.0293266	0.0299592	0.0423104	0.0284347	0.0237535	0.0259895	0.0285279	0.0243476	0.0247182	0.017121	0.0273687	0.0259543	0.0343319	0.0283078	0.0280708	0.0328914	0.0283493	0.0282364	0.028963	0.0305438	0.0272053
FAM228B	0.0366811	0.0409897	0.0459534	0.0328902	0.0329736	0.0224543	0.0186748	0.0162068	0.0222838	0.0273034	0.0361027	0.0315055	0.0252183	0.0309976	0.0260596	0.0290448	0.026144	0.00357217	0.0397156	0.0304444	0.0342333	0.0442619	0.0398627	0.0397141	0.0159461	0.0189018	0.0212662	0.0219175	0.0130238	0.0195987	0.0226122	0.0153676	0.0312878	0.0320623	0.0359577	0.0187702
TP53I3	0.0260442	0.0174819	0.00951126	0.0419812	0.0660257	0.0500351	0.0406583	0.0613967	0.064625	0.0583576	0.0197834	0.0103671	0.0143465	0.00895593	0.00776695	0.0125661	0.0382977	0.00807634	0.0200246	0.0364626	0.0136698	0.0127734	0.0186794	0.00905313	0.0114681	0.0321896	0.0294573	0.0381585	0.0257092	0.0199267	0.031695	0.0331593	0.0271517	0.0277497	0.0254063	0.0309888
PFN4	0.0200473	0.0250692	0	0.046767	0.0266866	0.0153719	0.0478688	0.0346954	0.0493384	0	0.0413676	0.0274475	0.027544	0	0	0.0284252	0.00896814	0	0.0151099	0.0205823	0.0515947	0.0137916	0	0	0	0.0290578	0.117446	0	0.0374765	0.0347921	0.0203576	0.0340481	0.15813	0.0188199	0	0.0491958
FAM228A	0.0319023	0.0567808	0.0623086	0.0760955	0.0436901	0.0303188	0.0208018	0	0.0608701	0	0.0315088	0.048481	0.00235598	0.0289612	0.0397668	0.0326796	0.00968552	0	0.0463478	0.0229707	0.0471342	0.0290028	0.0115617	0.0737643	0	0.0136587	0.0127721	0.043656	0.0162394	0.0135348	0.0136032	0.0405638	0	0.0173788	0.0216046	0
ITSN2	0.0292322	0.0352882	0.0180014	0.0251303	0.0485502	0.0190683	0.0180204	0.0382847	0.0310815	0.0436102	0.0136538	0.0277357	0.0137086	0.0364107	0.0412003	0.00773393	0.0195927	0.00820091	0.00820056	0.0264451	0.0164633	0.0175585	0.0129088	0.0200864	0.0755523	0.0242782	0.0278391	0.0351051	0.0245652	0.0299883	0.0406381	0.0332514	0.0314477	0.0381939	0.0331689	0.0298049
NCOA1	0.026854	0.0268683	0.0302392	0.0345397	0.0327115	0.0190196	0.0213367	0.0146131	0.0107633	0.0217355	0.039276	0.0329894	0.033974	0.0905749	0.0663967	0.0279325	0.0289527	0.0122759	0.0240769	0.0267686	0.0250138	0.0255537	0.0267308	0.0317466	0.0161552	0.0274055	0.0206286	0.0231205	0.0232086	0.0219368	0.0185407	0.0328103	0.0165747	0.0220064	0.027739	0.0189302
PTRHD1	0.0252771	0.0196776	0.0174744	0.0315322	0.0357836	0.0335344	0.0283307	0.0275683	0.0276213	0.0299845	0.0221744	0.0229326	0.0207324	0.0265	0.0280005	0.0160889	0.0262671	0.0500413	0.0210282	0.0273817	0.0190422	0.0192419	0.0195968	0.0194847	0.0239477	0.0236763	0.0394308	0.0257224	0.0261962	0.0255075	0.0437614	0.0293932	0.0372934	0.032669	0.0453429	0.0317624
CENPO	0.00911195	0.0111215	0.0203884	0.0117027	0.016976	0.0143958	0.0486523	0.0490255	0.0386111	0.0321376	0.0106514	0.0131099	0.0137525	0.0173358	0.0179561	0.0124457	0.0108159	0	0.0100481	0.00919476	0.00888424	0.0104128	0.0106604	0.00699631	0.00240169	0.0895333	0.0301224	0.0232143	0.0816753	0.0773766	0.035423	0.126094	0.0122307	0.0195705	0.0155847	0.0823863
ADCY3	0.0241133	0.0399385	0.0304017	0.0382179	0.0140181	0.0280029	0.0307404	0.00934967	0.0200557	0.0245153	0.0200946	0.015603	0.0316001	0.0463479	0.041433	0.0427942	0.0377352	0	0.0165189	0.0153918	0.0207207	0.0186683	0.0112721	0.0448724	0.0596353	0.0282169	0.0241706	0.0395482	0.0409464	0.0378768	0.0165714	0.0174507	0.0251782	0.0429636	0.0305009	0.0145352
RP11-443B20.1	0	0	0	0	0	0	0.0478883	0	0.062602	0	0	0	0	0	0.0266217	0	0.0605919	0	0.0107166	0	0.0349882	0	0	0.0580936	0.0461683	0.117737	0.0330304	0	0.0393376	0.0557508	0.0498031	0.146533	0	0.0539497	0.0378857	0.118302
DNAJC27	0.0324685	0.0335172	0.0309622	0.0276561	0.0246502	0.0126786	0.0146053	0.0207789	0.0169143	0.0342783	0.0432987	0.0164857	0.0293091	0.0299409	0.0508703	0.0310624	0.0367706	0.023934	0.0350853	0.0247793	0.0308512	0.0278087	0.0381129	0.0328724	0.00346495	0.0285313	0.0166884	0.00944821	0.0266706	0.0241257	0.0226031	0.0398684	0.0332852	0.0342226	0.0219548	0.0394457
DNAJC27-AS1	0.0269062	0.0181655	0.0226359	0.033567	0.00928142	0.0203957	0.00964724	0.0181182	0.01239	0.0283998	0.027849	0.0538164	0.0418319	0.026283	0.0413155	0.0203727	0.0252785	0	0.0276588	0.01603	0.0528567	0.0309777	0.0143598	0.0230733	0.0338254	0.0120202	0.0238822	0.0127605	0.0196586	0.0302146	0.0473591	0.0178616	0.0507426	0.0354116	0.0856594	0.0293938
EFR3B	0.0562952	0.0757623	0.0361571	0.0219105	0.00630499	0.0361346	0.0303548	0.0294107	0.0161623	0	0.0338041	0.00789264	0.017673	0.0213314	0.0703882	0.0122835	0.015411	0	0.0151792	0.0332983	0.0374774	0.0196944	0.0280018	0.0259717	0	0.0181428	0.0307566	0	0.0193317	0.0258927	0.0221687	0.0233658	0.0829245	0.0308188	0.061463	0.0382361
RP11-509E16.1	0.0396188	0.0409285	0.0404501	0.0225535	0.0228991	0.0189686	0.0256649	0.0309145	0.0251115	0.00927543	0.0344549	0.0368314	0.0369234	0.0248356	0.030322	0.0346524	0.0283116	0.00739133	0.0375135	0.0290824	0.0272271	0.033397	0.0418422	0.0498063	0.00652123	0.0240939	0.0204645	0.0237166	0.0151637	0.0246504	0.0217336	0.0179145	0.0328816	0.0302917	0.0353672	0.0182249
POMC	0.0105073	0.00255921	0.0275193	0.0233844	0.016735	0.0343239	0.0227811	0.014341	0.0241934	0.00684202	0.00735744	0.0293248	0.0264162	0.0321557	0.0188085	0.0315839	0.0250719	0.0762831	0.0133135	0.0204804	0.0197038	0.0235489	0.0161828	0.00755785	0.131527	0.0139321	0.0231623	0.0999133	0.0163302	0.0249511	0.0235018	0.016987	0.0279295	0.0122071	0.0581874	0.0203956
RP11-458N5.1	0.0226186	0.0309459	0.0192041	0.0378476	0.0164784	0.0194685	0.0239627	0.0310909	0.0176062	0.0100206	0.0366835	0.01894	0.0501809	0.0378058	0.0539373	0.0585824	0.0326735	0.0309761	0.0287111	0.036318	0.0187277	0.0285561	0.0281825	0.033849	0.033673	0.030732	0.0226249	0.0167815	0.0125095	0.0101547	0.0345975	0.0368806	0.0134768	0.0198285	0.0294729	0.0159009
DNMT3A	0.0283519	0.0270726	0.0249979	0.0278396	0.0350307	0.0306826	0.0166611	0.0318165	0.0251684	0.0305917	0.0362685	0.0415902	0.0393286	0.036657	0.0388992	0.0383522	0.035999	0.0290371	0.0260507	0.030965	0.0412458	0.0246692	0.0266861	0.0267417	0.0193526	0.0278382	0.015627	0.0137221	0.0201071	0.0198118	0.0208829	0.0249366	0.0184572	0.021186	0.0189852	0.0283901
DTNB	0.0258864	0.0257554	0.0384025	0.0130487	0.0188161	0.0122974	0.00454308	0.0208054	0.00865121	0.0165693	0.0317589	0.0535011	0.053812	0.054387	0.0579137	0.0497914	0.0393046	0.0116539	0.0257269	0.015056	0.0494029	0.0401448	0.0254861	0.0418699	0.029088	0.0204784	0.0146368	0.0613963	0.0177378	0.019226	0.0147557	0.0232968	0.0100129	0.0186461	0.0199932	0.0161474
ASXL2	0.0151995	0.0134333	0.0193218	0.0121554	0.0198111	0.0361319	0.0241034	0.0278834	0.0349063	0.051283	0.0229563	0.017353	0.0209088	0.0222132	0.0214349	0.0139786	0.0418636	0	0.0201175	0.0291114	0.0216656	0.0258412	0.0232338	0.0154745	0.0450436	0.0332141	0.0339914	0.0467267	0.039635	0.0372511	0.0330732	0.0351131	0.0365008	0.0334661	0.0417088	0.0338947
KIF3C	0.0449282	0.0486317	0.0494854	0.0426843	0.0262315	0.0139477	0.0104245	0.0161059	0.00950431	0.0265655	0.0521093	0.0346521	0.0484393	0.0311805	0.0498198	0.0544003	0.0359594	0.0341529	0.0483685	0.0369405	0.0303119	0.0495222	0.0486838	0.0395571	0.00798212	0.0211608	0.00718335	0.0085662	0.00966917	0.00636628	0.00767965	0.0128332	0.00547481	0.00723937	0.00769783	0.0155406
AC013449.1	0.0124799	0	0	0	0	0	0.0348767	0.0376681	0	0.259707	0	0	0.0128053	0.0468826	0.0912015	0.0275477	0.013314	0	0.0168693	0.0106446	0	0.058424	0.0577744	0	0	0.0207991	0.0437484	0.0532184	0.0182117	0.0284673	0	0.0119423	0.0983915	0.0175331	0.0274931	0
RAB10	0.0304262	0.0323893	0.0311273	0.0285501	0.0235451	0.0231489	0.0208084	0.0250908	0.0185674	0.0198439	0.0314078	0.028742	0.0306489	0.0301037	0.0315876	0.0301772	0.0275976	0.0275936	0.0298774	0.0267878	0.0303682	0.0324312	0.0298656	0.0295031	0.0318902	0.0215874	0.0204586	0.0418383	0.0193181	0.0240052	0.0263968	0.0209081	0.0306468	0.0336583	0.0310228	0.0280805
GAREML	0.00873428	0.0140122	0.00386127	0.00904586	0.02813	0.0427365	0.0579316	0.0241124	0.05358	0.0207023	0.0157134	0.00428771	0.0166625	0.00919122	0.00811873	0.0154898	0.0226925	0	0.016778	0.0190874	0.0185423	0.0165921	0.0206863	0.0185741	0.0175891	0.0285223	0.0425411	0.0776625	0.0369596	0.0597369	0.0384448	0.0233871	0.0548173	0.0702511	0.0538314	0.0309944
HADHA	0.0338313	0.0233878	0.0266456	0.0405006	0.0352926	0.0280434	0.0240119	0.0245837	0.0281385	0.0324082	0.0260058	0.0237015	0.01833	0.0179825	0.0151049	0.0175874	0.0253067	0.018885	0.0236476	0.0372093	0.0242598	0.0189419	0.0226275	0.0228949	0.0395585	0.0276281	0.0330093	0.0370082	0.0220566	0.0299579	0.0331486	0.0285652	0.0378592	0.0345736	0.0368453	0.0304613
HADHB	0.0217649	0.0190167	0.0123838	0.0264996	0.0420372	0.0372712	0.0301891	0.0290308	0.0332891	0.0271873	0.0228436	0.0118644	0.0106097	0.0079665	0.00981161	0.0151227	0.017994	0	0.0163811	0.0255215	0.00969847	0.0125926	0.0212745	0.0163006	0.0615189	0.0280764	0.0415272	0.0554176	0.0301527	0.0417391	0.0392941	0.0325954	0.0517786	0.047936	0.0614374	0.0318755
EPT1	0.0151958	0.0261506	0.0235909	0.0252704	0.0274019	0.0271318	0.0229571	0.0154098	0.0376195	0.0156386	0.0220504	0.0318444	0.0204083	0.0448912	0.0390491	0.0319424	0.0303843	0	0.0167466	0.0210335	0.0545175	0.0397961	0.0194255	0.0201041	0.0195828	0.027824	0.0344931	0.0145289	0.0227154	0.0278121	0.0329843	0.0296126	0.037616	0.0423754	0.0550497	0.0268461
DRC1	0	0.0131718	0.00652013	0	0	0	0	0	0	0	0	0.0170307	0.00640754	0.00788606	0	0	0.00946761	0	0	0	0.0237914	0.0143953	0	0	0	0.00371533	0.040349	0	0	0.0416512	0.0191087	0	0.16592	0.196513	0.425934	0.00813763
C2orf70	0.0094708	0	0.0201748	0	0	0	0	0	0.0448018	0	0	0	0	0	0	0	0	0	0	0.0157166	0	0.0206146	0	0.0274722	0	0	0.093908	0.029086	0.0105557	0.095178	0.0228314	0.0102691	0.218487	0.30603	0.066263	0.00914036
KCNK3	0.075456	0.0418334	0.0736408	0.0347335	0	0.00461039	0	0.0153249	0.025435	0	0.0770073	0.05799	0.043166	0.0241572	0.0375477	0.0777901	0.012798	0	0.025963	0.0217424	0.0469929	0.0272904	0.0149321	0.0487321	0.0599246	0.0153721	0.0153117	0.0599982	0.00807597	0	0.0107536	0.0158439	0.0155122	0.00671798	0	0.00534657
SLC35F6	0.035117	0.023309	0.0352035	0.0266954	0.0164898	0.026045	0.0328821	0.0294253	0.0191934	0.0200859	0.0317066	0.0195385	0.0405872	0.020179	0.0480127	0.0287099	0.0209194	0	0.0307435	0.028145	0.017842	0.0472061	0.0212008	0.0526463	0.0470535	0.0165908	0.0159614	0.0484364	0.0244267	0.0187359	0.0283124	0.0255828	0.0184255	0.0210352	0.033306	0.0302497
CENPA	0.00150694	0.00144259	0.00258072	0.00129659	0.00338977	0.00262065	0.0030009	0.000683066	0.00262648	0.00381995	0.00136179	0.00268748	0.00247733	0.0020014	0.00155753	0.00339625	0.00442925	0	0.00233944	0.00281222	0.00191663	0.00301022	0.000519287	0.00280886	0.00461999	0.0258354	0.0044369	0.00618756	0.0280593	0.100814	0.136265	0.186112	0.00548398	0.00407499	0.00466552	0.439161
DPYSL5	0.0290707	0.0381343	0.0345986	0.0293887	0.0265589	0.0246155	0.0254952	0.0353874	0.0329977	0.0272645	0.0328921	0.0363797	0.0378644	0.0379292	0.0255789	0.0432653	0.0287411	0.0371351	0.0147967	0.0230693	0.0493277	0.0358708	0.0128149	0.0522478	0.00586764	0.0261655	0.0187166	0.0105554	0.0270506	0.0191208	0.0173443	0.0182671	0.0220824	0.0248269	0.0228967	0.0156812
MAPRE3	0.0307344	0.0379217	0.0519448	0.0189355	0.0120419	0.0104059	0.00630484	0.0110548	0.00666188	0.0153322	0.0311683	0.0584239	0.0663904	0.0611089	0.0698995	0.0590111	0.0260677	0.0476738	0.0173386	0.0142237	0.0933465	0.0510574	0.0113629	0.0452238	0.00535158	0.0115231	0.00622132	0.0300033	0.00637073	0.00660425	0.0131863	0.00898841	0.0132272	0.0111148	0.0260818	0.00769276
TMEM214	0.0169714	0.0164744	0.0218359	0.0115401	0.0179115	0.0320549	0.0336334	0.0251791	0.0269835	0.00435516	0.0245665	0.0232513	0.0182273	0.0175719	0.0153183	0.0215861	0.022561	0	0.00794602	0.0157647	0.0278601	0.0149923	0.00386208	0.0286104	0.0936425	0.0316216	0.0344837	0.0832351	0.0357703	0.0512914	0.0293132	0.0132173	0.0533668	0.0502412	0.0646451	0.0101147
AGBL5	0.0201648	0.0274859	0.025085	0.0190351	0.0282247	0.0413938	0.0196165	0.0409948	0.0417762	0.0208777	0.0251161	0.0208412	0.0239153	0.0295567	0.0261455	0.0240521	0.0257926	0.0355254	0.0178614	0.0218485	0.0283152	0.0155713	0.0201547	0.0251904	0.0141457	0.0275691	0.0254842	0.0457967	0.0288172	0.0270656	0.0334798	0.0262467	0.0399588	0.0409833	0.0412252	0.0246866
OST4	0.0261099	0.0242034	0.0244825	0.0286393	0.0286122	0.0338678	0.0277673	0.0291758	0.0290551	0.0295436	0.0249855	0.0277851	0.0240015	0.0222088	0.0216969	0.0193685	0.0295028	0.0388278	0.0246089	0.0261703	0.0233862	0.0239959	0.0235658	0.0214702	0.0581238	0.0211827	0.03104	0.0331167	0.0222267	0.0252547	0.0307537	0.0189233	0.0342927	0.0325155	0.0388471	0.0206918
EMILIN1	0.00473771	0.01323	0.00665906	0	0	0.0255191	0.0180852	0	0	0.0339971	0.00591158	0.0124379	0.0135993	0.0119091	0.0332213	0.0166706	0	0	0.00770476	0	0.0141571	0	0.00884836	0.0221879	0.594064	0.00276591	0.0286831	0	0.0150714	0.0249601	0.00297411	0.0101706	0.0226963	0.0113413	0.0383967	0
KHK	0.0303659	0.0351539	0.0381531	0.0164598	0.0352867	0.0220563	0.0469414	0.0498129	0.0317713	0.0315941	0.0147531	0.00973218	0.00473681	0.0306836	0.0107853	0.0121586	0.0108553	0	0.00627986	0.0107136	0.0104171	0.0056551	0.00549655	0.0177307	0.0130217	0.0421145	0.0735844	0.0700841	0.0663433	0.0406001	0.0365583	0.0231577	0.0672748	0.037535	0.0300735	0.0120595
CGREF1	0.0107996	0.00625515	0.0565896	0.0086918	0.00920759	0.00771704	0	0.0156452	0.0124371	0	0.00730401	0.0631015	0.0600422	0.0927846	0.115992	0.0541089	0.00553384	0	0.00626444	0	0.105301	0.0354758	0	0.0652425	0.0228	0.0128561	0.00345263	0.150835	0.00359926	0.0100462	0.00738949	0	0.0214452	0.0131084	0.0159737	0
PREB	0.0209139	0.025001	0.0245424	0.0182741	0.0173554	0.0192843	0.0241786	0.0254885	0.0352311	0.0343545	0.0229859	0.0253408	0.027794	0.0231571	0.025331	0.022197	0.0266886	0.0283238	0.0188809	0.0214189	0.0315446	0.0271663	0.0191016	0.032328	0.0315537	0.024183	0.0316623	0.0597609	0.0304768	0.0283484	0.0378243	0.0215387	0.0317258	0.0381645	0.0472887	0.0205906
SLC5A6	0.0162302	0.00978793	0.0154128	0.00935713	0.0205517	0.0384979	0.038579	0.0171136	0.0364237	0.0219159	0.0165799	0.032476	0.0200005	0.0391725	0.0188056	0.0450771	0.0205026	0.0458086	0.0156226	0.0135797	0.0389648	0.0265193	0.0114255	0.0501131	0.0180681	0.0192955	0.0387957	0.0407192	0.0367461	0.0333531	0.0308944	0.0150885	0.0459668	0.046385	0.040241	0.015929
ATRAID	0.0116551	0.0106365	0.0109089	0.0137983	0.0241857	0.0385848	0.0392798	0.0283965	0.0324919	0.0158061	0.013335	0.0136965	0.0125579	0.0184441	0.0126568	0.0171946	0.0170546	0.00700326	0.0127265	0.0143139	0.0180845	0.0114879	0.0119887	0.0179074	0.0547043	0.0259269	0.051386	0.0520161	0.0399243	0.0515226	0.0426765	0.0274233	0.0686519	0.0593347	0.0735094	0.0287289
CAD	0.007493	0.0160041	0.0145988	0.0130318	0	0.013783	0.0689126	0.00420247	0.0311083	0.0162672	0.0227132	0.0129664	0.023107	0.0288608	0.0404758	0.0283495	0.00512811	0	0.0143797	0.0161203	0.0185377	0.0237983	0.0223173	0.0271468	0.00931646	0.0206022	0.0806184	0.0873384	0.0607163	0.0559446	0.0332578	0.0169733	0.0384164	0.0546073	0.0384439	0.0344627
SLC30A3	0	0.0255726	0	0	0.0437885	0.0594634	0	0.0738027	0	0	0.0487767	0.0654016	0	0.0171299	0.251977	0	0.0735409	0	0.0163941	0	0.0611404	0	0.0452985	0	0	0.0583381	0.0132578	0	0.0203058	0.0441769	0.0136132	0	0	0	0.042883	0.0251388
UCN	0.0294064	0.0809397	0.0372073	0.0609663	0.0425092	0.0291444	0.011679	0	0	0.0347598	0.0567711	0.0303617	0.0251919	0.0240169	0.0297143	0.0499759	0.0074339	0	0.0248507	0.046165	0.0136821	0.0446049	0.0680286	0.0470261	0.0173067	0.0150817	0.0210896	0.0350027	0.00306843	0.0193587	0.0214336	0.00440934	0.0256618	0.00769186	0.0321139	0.00334685
MPV17	0.0207141	0.0213267	0.0277436	0.0218112	0.0208487	0.0309782	0.031983	0.0245714	0.0279199	0.0398094	0.0249938	0.0204971	0.0241471	0.0210993	0.0247333	0.021293	0.0183928	0.0411308	0.0255914	0.0196523	0.0241892	0.026515	0.0202238	0.0239015	0.038982	0.0208759	0.0361166	0.0561901	0.0245247	0.0319351	0.0182986	0.0150564	0.0470782	0.0450707	0.0469409	0.0148643
GTF3C2	0.0267441	0.0246121	0.0377675	0.0233867	0.0339279	0.023609	0.0218358	0.0363317	0.0374133	0.0130725	0.02492	0.0248792	0.02821	0.0317945	0.0307947	0.0455436	0.0352362	0	0.0266323	0.0192249	0.0188692	0.022885	0.026653	0.0300571	0.0188876	0.0308945	0.0354937	0.0406136	0.0244789	0.0378194	0.0271839	0.0271025	0.0280656	0.0241792	0.0338511	0.0270296
AC074117.10	0.0296258	0.0184341	0.0217516	0.027902	0.0382419	0.0258634	0.0417777	0.0165754	0.018099	0.00978759	0.0209012	0.0272068	0.0263211	0.0339544	0.0330063	0.0360253	0.0283701	0	0.0347621	0.03056	0.0358128	0.0340125	0.0295616	0.0395611	0.0247678	0.0327434	0.0303604	0.04875	0.0167944	0.0246003	0.0437329	0.0259123	0.0261052	0.0218165	0.0182107	0.0280925
EIF2B4	0.0316805	0.0302675	0.0357189	0.026265	0.0317953	0.0253307	0.0202793	0.0248119	0.0280075	0.0345797	0.0281583	0.0314981	0.0329361	0.031071	0.0289045	0.034532	0.02623	0.0228631	0.0270614	0.0251788	0.0283435	0.0309599	0.0313886	0.0308252	0.020031	0.0198829	0.0257746	0.0282601	0.0242024	0.0228474	0.0277342	0.0236231	0.0287202	0.0288416	0.0233097	0.0280859
SNX17	0.0176844	0.0151067	0.0159604	0.0183554	0.0234137	0.0334503	0.0311753	0.0265594	0.0305285	0.0245096	0.0170489	0.0232223	0.0235834	0.0209939	0.0218408	0.0127825	0.0256831	0.025799	0.0158715	0.0203839	0.0220273	0.0182896	0.0165282	0.0147403	0.055121	0.0225604	0.0366907	0.0517839	0.0231208	0.0335877	0.0358309	0.0258067	0.0628634	0.0543387	0.0553753	0.0273815
ZNF513	0.0317763	0.0306453	0.030458	0.0289116	0.0243593	0.0170264	0.0236271	0.0199354	0.0323021	0.0186576	0.0264721	0.0283548	0.0374073	0.0425119	0.0456922	0.0344649	0.0243022	0.0269611	0.0278068	0.0343288	0.0397499	0.0252514	0.0243802	0.0262686	0.0283013	0.0172393	0.0193094	0.0516392	0.0205549	0.0189492	0.0268828	0.0162251	0.0278327	0.0220087	0.0321668	0.0172394
PPM1G	0.0224697	0.0218217	0.0283711	0.022436	0.0250075	0.0294108	0.0366504	0.0257358	0.0275648	0.0243162	0.0247496	0.0295342	0.028395	0.0326724	0.0269162	0.023326	0.0270958	0.0355388	0.0240068	0.0224751	0.0289004	0.0267177	0.0195903	0.0278835	0.0222095	0.0305578	0.0297325	0.0282224	0.0412319	0.0361776	0.0296915	0.0323361	0.0265129	0.0299996	0.0265015	0.025241
NRBP1	0.021643	0.0217361	0.0262624	0.0226209	0.0238717	0.0290285	0.0258711	0.0188496	0.0225422	0.0175919	0.0256754	0.0272786	0.0293574	0.0285873	0.0329415	0.0342456	0.0276884	0.0232908	0.0261542	0.0241507	0.029533	0.0284295	0.0246078	0.0324807	0.0292211	0.0218208	0.0247884	0.0289791	0.0244352	0.0292212	0.0392999	0.0285366	0.034841	0.0329164	0.0457499	0.0357523
KRTCAP3	0.007903	0.0513795	0	0.0122072	0.0478242	0.0189409	0.0123935	0	0.0416944	0	0.0106162	0.0257581	0.0528265	0.211582	0.129924	0.0264978	0.0129483	0	0.0231575	0.0382839	0.0144696	0.0203113	0	0	0.0329634	0.023094	0.0264338	0	0.0113621	0.0316632	0.0304979	0.0124658	0	0	0	0.0728015
IFT172	0.0210074	0.0292215	0.0152477	0.0237954	0.00914695	0.029592	0.0283739	0.0191158	0.0503969	0.0102454	0.0129471	0.0228692	0.0208049	0.0391161	0.0525633	0.0424975	0.0247647	0	0.0205373	0.0204157	0.0407856	0.0272639	0.0120993	0.0220677	0.016261	0.0225642	0.0289927	0.0549512	0.0154566	0.0323407	0.0215202	0.0292617	0.0646697	0.0587593	0.0286546	0.0316927
FNDC4	0.0199067	0.0272138	0.0344245	0.0152525	0.0190871	0.0073399	0.0127254	0.018671	0.0208239	0.0151066	0.0230984	0.0384927	0.0357957	0.0416458	0.0413129	0.0429449	0.0268433	0.0308705	0.0345437	0.0214441	0.0372207	0.0414401	0.0297465	0.0448598	0.00718544	0.0213044	0.0148446	0.0653915	0.0173997	0.0264641	0.0307374	0.0148758	0.0215489	0.0334801	0.0362618	0.0296955
ZNF512	0.0289821	0.0342552	0.031146	0.0300487	0.0297296	0.0270568	0.0191037	0.0288589	0.0175473	0.0319632	0.0283268	0.0351416	0.0340835	0.0355299	0.0368957	0.04355	0.0319719	0.0383305	0.0302739	0.0262258	0.0345925	0.0317245	0.0313505	0.0302653	0.00858507	0.0192785	0.0207859	0.0274268	0.0145122	0.0178899	0.0234525	0.0240141	0.0241628	0.0226397	0.0270876	0.0232109
CCDC121	0.0291227	0.018991	0.0444568	0.0358148	0.025579	0.0301873	0.0320341	0.0274039	0.0269721	0.0262462	0.0244624	0.0249384	0.0221161	0.0200165	0.0200868	0.0330814	0.0375293	0	0.0263326	0.031726	0.0163987	0.0179868	0.02262	0.0189335	0.0223549	0.0278974	0.0303028	0.0160289	0.0179383	0.0376465	0.0404504	0.0246607	0.0615928	0.0402905	0.0365768	0.0312237
GPN1	0.029282	0.0219126	0.021427	0.0234747	0.0292081	0.0321854	0.0196499	0.0295939	0.03393	0.0313001	0.0253395	0.025647	0.0254733	0.0216921	0.0205759	0.0240742	0.0342042	0.0325283	0.0270074	0.0270419	0.0241065	0.0241116	0.0258518	0.0242967	0.0143224	0.0276292	0.0286654	0.0317227	0.0325305	0.0273664	0.0415856	0.0289555	0.0326604	0.0387582	0.0308225	0.0310672
SUPT7L	0.0239526	0.0341616	0.033838	0.023503	0.031134	0.0306715	0.022377	0.0281861	0.0158474	0.015893	0.0311048	0.0316703	0.0321268	0.0295515	0.0313453	0.0379138	0.0318023	0.0349591	0.0311111	0.0261563	0.0382895	0.0330195	0.0314759	0.0323989	0.0154394	0.0252264	0.0251011	0.0228697	0.0215828	0.0235674	0.0189818	0.0211679	0.0314787	0.0295846	0.0324064	0.0201044
SLC4A1AP	0.0252378	0.0312011	0.0358936	0.0229897	0.0283281	0.0215139	0.0231152	0.0312037	0.0331653	0.0268715	0.0284387	0.0292189	0.0403476	0.0329712	0.032781	0.034352	0.0265063	0.00721159	0.0351391	0.0253745	0.0375311	0.0320636	0.0399073	0.0283216	0.0210677	0.0233521	0.0182889	0.0328462	0.023946	0.0211629	0.0264092	0.0247339	0.0236973	0.0201959	0.0265781	0.0280377
MRPL33	0.0241152	0.0232746	0.0238526	0.0276563	0.0329129	0.0386928	0.0331551	0.030712	0.0321317	0.0302475	0.0232965	0.0257947	0.0267995	0.0212331	0.0223026	0.022518	0.029283	0.029607	0.0256669	0.0275108	0.0259966	0.0247142	0.0238613	0.0265457	0.0249933	0.0258278	0.0289097	0.0295546	0.0268253	0.0254418	0.0397339	0.0268029	0.0319324	0.0295478	0.0334985	0.0250513
RBKS	0.00676963	0.00331134	0	0	0.00428534	0.00332375	0	0	0.0105163	0.0238191	0.00498465	0.0526876	0.0245297	0.0325259	0.0116394	0.0620402	0.0144462	0.0853033	0.00569784	0.00143768	0.0933073	0.0302104	0	0.0563985	0.0923971	0.00391211	0.0304155	0.0661426	0.00597602	0.0257763	0.0153727	0.0114919	0.0781532	0.0464688	0.0966597	0
BRE	0.0122234	0.0164496	0.0177395	0.0154969	0.0281315	0.0225465	0.0321919	0.0355434	0.031003	0.0246286	0.0174152	0.0231742	0.0154583	0.027468	0.0248534	0.0151086	0.0339841	0.0116669	0.0126386	0.0191863	0.0337155	0.0114175	0.0120548	0.0231467	0.0464466	0.0206025	0.032935	0.0719908	0.0301076	0.0351373	0.0214832	0.0191051	0.0685858	0.0410109	0.0730173	0.0223355
FOSL2	0	0	0	0	0	0	0	0	0	0	0.00845681	0	0.053185	0.0321175	0.283782	0	0.0124537	0	0.0167495	0.0135573	0.0857418	0.0206727	0	0	0.428978	0	0.00649368	0	0	0	0	0.013444	0	0	0.0243675	0
PLB1	0	0.0551609	0	0.0270966	0	0	0	0	0	0	0	0.0170234	0	0	0	0	0	0	0	0	0.068883	0	0.0875616	0	0.637418	0	0	0	0.0295519	0	0.0773048	0	0	0	0	0
PPP1CB	0.035299	0.0350666	0.0295129	0.0273455	0.0248095	0.0300494	0.0251219	0.0271287	0.0270291	0.0306931	0.0347502	0.0232672	0.0268479	0.020966	0.0246431	0.0318201	0.02739	0.0152365	0.0325421	0.0310683	0.0218795	0.0327959	0.0351091	0.0326206	0.0172073	0.0246678	0.0269583	0.0368205	0.0213719	0.0246683	0.0374019	0.0220111	0.0262478	0.0322151	0.022143	0.025295
TRMT61B	0.0239271	0.0217835	0.0294707	0.0209544	0.0224124	0.0286076	0.0290109	0.0236494	0.0233157	0.0286672	0.0260128	0.0243926	0.0347431	0.0316678	0.0308569	0.0350125	0.0286127	0.036168	0.0281025	0.0234984	0.0268106	0.0303447	0.0285103	0.0236474	0.0121905	0.0290634	0.0281203	0.0448519	0.0212727	0.0308352	0.0238376	0.0242107	0.0359153	0.0302513	0.0394461	0.0198259
WDR43	0.0192965	0.0272252	0.0230022	0.0200845	0.0170536	0.0378524	0.0269608	0.0240398	0.017543	0.0163416	0.0213658	0.0323249	0.0274907	0.0418886	0.034207	0.0335098	0.0262082	0.0452354	0.0188233	0.0174562	0.0316234	0.023244	0.0177062	0.0184316	0.0255237	0.0175159	0.0444853	0.0438665	0.0222441	0.0340068	0.0486144	0.0147446	0.0362565	0.0404526	0.032942	0.020433
CLIP4	0.0229827	0.0248106	0.0491981	0.0150629	0.0165244	0.0329507	0.0273004	0.0378442	0.0343745	0.0131834	0.0425288	0.0209446	0.0455793	0.0352693	0.0394814	0.0594129	0.0443018	0	0.0222411	0.0116681	0.0460859	0.0470761	0.0165722	0.0175865	0.0124607	0.0383295	0.0254566	0.0344832	0.0187871	0.0114097	0.0202331	0.0179256	0.0318824	0.0239554	0.0206649	0.0214319
ALK	0.00511572	0.00506257	0.0285307	0.00667014	0.0424844	0	0	0	0	0	0.00912722	0.0880919	0.0566492	0.019823	0.0571233	0.305572	0.0117229	0.217643	0.00513888	0.00462052	0.0272835	0.0298062	0	0	0	0.00990158	0	0	0.0237892	0	0.00660659	0.018395	0.0208423	0	0	0
YPEL5	0.0308421	0.0309735	0.0340769	0.0308323	0.0286756	0.0260392	0.0135016	0.0223504	0.0218914	0.0270728	0.0362822	0.0322417	0.038043	0.0318962	0.0268983	0.0374218	0.0355736	0.0461854	0.0335619	0.0312105	0.0325284	0.0344295	0.0328878	0.0356158	0.0218424	0.020683	0.0161334	0.0324478	0.0128075	0.0118263	0.0235165	0.0161887	0.0227895	0.0257606	0.0268752	0.0180975
LBH	0.0434139	0.0393871	0.0471902	0.0338921	0.0172147	0.00926817	0.00155383	0.0168367	0.0115667	0.0219684	0.0463712	0.0526976	0.0448871	0.0316164	0.0223327	0.0479598	0.039894	0.0397591	0.0483054	0.031541	0.0855701	0.0488283	0.0501184	0.0551265	0.0227952	0.015668	0.00403784	0.0220835	0.00499014	0.0057736	0.00468721	0.00759214	0.00713643	0.00531468	0.00791957	0.00470228
LCLAT1	0.0274666	0.0380666	0.0214045	0.0235571	0.0102211	0.0136357	0.0102787	0.0354907	0.0300345	0.0424067	0.0273369	0.0286164	0.045914	0.0361286	0.0331125	0.0309403	0.0159625	0.0232025	0.0221577	0.028364	0.0488563	0.0438918	0.0402601	0.0114219	0.0110593	0.0166171	0.0288953	0.0526782	0.0213604	0.0304606	0.0219588	0.0116162	0.0233856	0.0346765	0.0390857	0.019479
GALNT14	0.0401574	0.0125901	0.0303544	0.108586	0.073385	0.0295154	0.0154736	0.0491633	0.0542807	0.0670997	0.0241663	0.00595024	0.00252187	0.00586667	0.00579487	0.013797	0.0139685	0.028363	0.0320995	0.0836211	0.00710594	0.0276843	0.0190474	0.0830997	0.0027503	0.0511373	0.00605569	0.0343791	0.0220117	0.00527367	0.00611097	0.0194855	0.000804013	0.00850053	0.00191616	0.00788319
EHD3	0.0424655	0.032195	0.0510026	0.0116525	0.0310904	0.0217068	0	0.0101694	0.0233743	0.0310355	0.067539	0.037652	0.0417248	0.0368893	0.0610789	0.0277121	0.0341782	0	0.0439406	0.0229776	0.0388133	0.0335895	0.0127688	0.0228906	0	0.00378012	0.0149623	0.136011	0.00631063	0.00770987	0.010469	0.0108536	0.0111807	0.013474	0.0332838	0.0155182
MEMO1	0.0305223	0.043135	0.0363964	0.0267035	0.0244247	0.0221087	0.0132525	0.0219297	0.0187734	0.0258172	0.0394663	0.0383508	0.0314251	0.0363666	0.0456655	0.03896	0.0342993	0.00948258	0.0330023	0.030862	0.0311633	0.039062	0.0383748	0.039467	0.0216076	0.0226392	0.0237637	0.0235674	0.0164973	0.0228817	0.0188381	0.0210094	0.0180756	0.0261216	0.0199368	0.0160506
DPY30	0.0289922	0.0252779	0.0243147	0.0263898	0.0266977	0.0276521	0.0318124	0.0298596	0.034207	0.0348936	0.0278033	0.0264062	0.0240503	0.0236943	0.0253748	0.0203372	0.0249321	0.0310109	0.027465	0.0248117	0.0249507	0.0263143	0.0268552	0.0303775	0.0165926	0.0291096	0.0284111	0.0318513	0.0340158	0.0314548	0.0326183	0.0267615	0.0296606	0.0287226	0.0327043	0.0236168
SPAST	0.0294037	0.0286872	0.0345945	0.0272934	0.0320096	0.0231672	0.0114555	0.0175135	0.0184059	0.015809	0.0312042	0.0496686	0.0435824	0.0399895	0.0332193	0.040307	0.0386833	0.0480873	0.0290477	0.0226613	0.056566	0.0395424	0.0205323	0.0289813	0.0123828	0.0201131	0.0190725	0.019721	0.0171614	0.0188775	0.0255368	0.0211064	0.0212017	0.0216561	0.0219877	0.020771
RP11-563N4.1	0.0126744	0.0207741	0.0158258	0.0142125	0.0221315	0.0373711	0.0191279	0	0.0344104	0	0.0166984	0.0271903	0.00819472	0.0146876	0.00620165	0	0.0550604	0	0.00938823	0.0219157	0.0334774	0.00881844	0.0344318	0.0399844	0	0.0199872	0.0512099	0.0579026	0.0294976	0.0319241	0.150864	0.0210369	0.058956	0.0489567	0.0306775	0.0464105
SLC30A6	0.0308619	0.0341751	0.0202586	0.0207851	0.0261123	0.0339178	0.0286018	0.0382092	0.0172406	0.0271032	0.0273709	0.0226191	0.0319386	0.0258858	0.0192437	0.0295246	0.0310802	0	0.0326658	0.0205073	0.0257054	0.0286678	0.0134541	0.0227755	0.0317299	0.0307442	0.0430403	0.0213615	0.0264714	0.0438872	0.0319523	0.030318	0.0311835	0.0352732	0.0324931	0.0328409
NLRC4	0	0	0	0	0	0	0	0	0	0	0	0	0.0673562	0	0	0	0	0	0	0	0	0	0	0	0.932643	0	0	0	0	0	0	0	0	0	0	0
YIPF4	0.0301708	0.0326086	0.0295991	0.0258669	0.0276562	0.0294236	0.0226832	0.0272918	0.0281236	0.0225244	0.0331747	0.0243091	0.0292597	0.024619	0.0297595	0.0350837	0.0279336	0.0249245	0.0305641	0.0286098	0.0296033	0.0340286	0.0303696	0.0413827	0.0278906	0.0254929	0.0210998	0.0369746	0.0204174	0.0198192	0.0297191	0.0215978	0.0215017	0.0296328	0.025228	0.0210562
AL133245.2	0.0307847	0.0395122	0.0375535	0.0531722	0.0114767	0.0118241	0	0	0.109003	0.134649	0.0574277	0.00361176	0.0579138	0.0260725	0.0134565	0.0484438	0.0169697	0	0.0550736	0.040453	0.0128575	0.0138738	0.029903	0.0199824	0.021094	0.023071	0.00577287	0	0.0200037	0.0040759	0	0.00522315	0.0214609	0.0287814	0.0143141	0.0321884
BIRC6	0.0244261	0.0329663	0.0297416	0.0266435	0.0285983	0.0289699	0.0152817	0.0227116	0.016663	0.0275727	0.0354822	0.0344723	0.0326223	0.0329217	0.0253697	0.0439652	0.0281894	0.0363667	0.0326298	0.0290327	0.0386725	0.0299127	0.0323208	0.0318044	0.0203934	0.0263636	0.0246587	0.0293006	0.0214337	0.0235	0.024168	0.0228613	0.0230441	0.0261235	0.0216157	0.0192001
TTC27	0.0359928	0.0390778	0.0266855	0.0302501	0.0335798	0.029683	0.0244553	0.03739	0.0128883	0.0357003	0.039425	0.0219603	0.0194111	0.0368986	0.0209635	0.0258441	0.0157459	0.057655	0.0359132	0.0249544	0.0168668	0.0172373	0.0398502	0.027897	0.0151872	0.0180675	0.0356676	0.017522	0.0173947	0.0257119	0.0286933	0.0172303	0.0403942	0.031884	0.0277259	0.0181962
LTBP1	0.00382118	0.00410316	0.00513251	0.0161998	0.00590722	0.0286849	0.02949	0.0346001	0.0186487	0.0216066	0.00181246	0.00796657	0.000924192	0.00454056	0.00126279	0.00132172	0.00190374	0	0.00386526	0.00149266	0.00173286	0.00265781	0.00446157	0	0.00486675	0.014809	0.0822762	0	0.0403546	0.0934867	0.0515838	0.0135777	0.0674084	0.166123	0.231303	0.0320743
RASGRP3	0	0	0	0	0.0204182	0.011202	0	0	0	0	0	0	0.00535962	0	0	0	0	0	0.00250636	0	0.0648715	0	0	0.0180899	0.842414	0.00442458	0	0	0	0.00462293	0	0	0.0177417	0.00834972	0	0
FAM98A	0.021721	0.0281151	0.021551	0.0271504	0.0291079	0.0364807	0.0251243	0.0444939	0.0335706	0.0446728	0.0260042	0.0240927	0.0258251	0.0278832	0.0262354	0.0133273	0.0308945	0.0238286	0.0312872	0.0280445	0.0215819	0.0276447	0.0235231	0.0242933	0.00813627	0.0230267	0.0305468	0.0442909	0.0220103	0.0226495	0.0374307	0.0245392	0.0245203	0.0322078	0.0274388	0.0367497
RP11-490M8.1	0.0375418	0.0511362	0.0482495	0.0192139	0.0133958	0.0016275	0.00211678	0.00873649	0.00308579	0.0293682	0.034777	0.0412999	0.0303891	0.0398056	0.0503486	0.0349932	0.0113173	0.0820543	0.00733936	0.00836933	0.0668898	0.0109206	0.016261	0.0303143	0.0111779	0.00779403	0.0101724	0.0983968	0.0064416	0.0228979	0.0348854	0.014315	0.0265943	0.0270445	0.0522519	0.00847677
CRIM1	0.0576029	0.0852214	0.0813822	0.0348653	0.0254844	0.00663325	0.00800527	0.0226254	0.0137507	0.0204507	0.0505304	0.0272186	0.022907	0.0203278	0.0553889	0.0426142	0.00365147	0	0.00627333	0.013581	0.0353161	0.0146551	0.00573432	0.0754659	0.0330701	0.0262644	0.0204358	0.019817	0.0102473	0.0215065	0.0141448	0.0102764	0.0271198	0.0362277	0.0450604	0.00614426
FEZ2	0.0350978	0.036131	0.0269309	0.0260945	0.0212122	0.0246074	0.0158882	0.0195674	0.0219967	0.0214624	0.0266687	0.0201055	0.0180099	0.0418349	0.0232766	0.0230565	0.0189489	0.042151	0.0198832	0.0181118	0.0257651	0.0202645	0.0181179	0.0225838	0.0513753	0.0161609	0.0294917	0.0627388	0.0142898	0.0223739	0.0275157	0.00870785	0.0498523	0.0505461	0.062824	0.0163571
VIT	0	0	0	0	0	0	0	0	0	0	0	0	0	0	0	0	0	0	0	0	0	0	0	0	0	0	0	0	0	0.0434298	0.061922	0	0	0.0214992	0.873149	0
AC007382.1	0.0402954	0.0478177	0.0300005	0.013084	0.0172642	0.0139986	0.0490033	0	0	0.0433826	0.0616643	0.0459645	0.0227208	0.0385598	0.0335752	0.0455943	0	0	0.0295136	0.0169877	0.0305331	0.063849	0.0497413	0.0307137	0	0.0416513	0.0195423	0.0587587	0.0273367	0.0324704	0.0248915	0.0161707	0.00826161	0.0216434	0.0133459	0.0116638
STRN	0.0159714	0.0179669	0.0213363	0.0193906	0.0317646	0.0179676	0.0287851	0.0295031	0.0375903	0.0282253	0.0162765	0.0251091	0.0247504	0.0280453	0.0214145	0.0283532	0.0253817	0	0.0186515	0.0147042	0.0296921	0.0166385	0.0234948	0.0134494	0.0251756	0.0402614	0.0237879	0.109837	0.0400183	0.0550863	0.0257893	0.0214227	0.0211817	0.0466302	0.0336142	0.0227331
HEATR5B	0.0224744	0.0474901	0.0473816	0.0263429	0.0221668	0.0236715	0.00291176	0.00814551	0.0121444	0.00828937	0.0277674	0.0413536	0.0461668	0.0410345	0.0455395	0.0337848	0.0462301	0.0306494	0.027868	0.0160381	0.0469506	0.0472432	0.0242331	0.0432104	0.0198788	0.0179616	0.0230676	0.0276794	0.0177112	0.0158535	0.017274	0.0250455	0.0294526	0.0236871	0.0256883	0.0176126
GPATCH11	0.016804	0.0237084	0.0205111	0.0175716	0.018346	0.0279445	0.0355631	0.0334735	0.0397002	0.0191749	0.0246185	0.0254413	0.0232023	0.0256489	0.0245995	0.0264808	0.0275306	0.0461101	0.0160711	0.0114366	0.0361146	0.0239607	0.0181052	0.030873	0.0326842	0.0267048	0.0299677	0.059222	0.0396673	0.0331015	0.0220441	0.0239164	0.0339654	0.0368135	0.0275503	0.0213723
EIF2AK2	0.0257233	0.0325604	0.0278225	0.026779	0.0194022	0.0260248	0.0370417	0.030035	0.0227727	0.032269	0.0294158	0.0181834	0.0224902	0.0159834	0.015465	0.0229311	0.0256945	0.0152213	0.0189101	0.015369	0.0207699	0.0204048	0.0218403	0.0327344	0.0177777	0.0252724	0.0406908	0.0465842	0.0432401	0.0454362	0.0301825	0.0218551	0.0465018	0.0510365	0.0311687	0.0244102
CEBPZ-AS1	0.0214002	0.0265302	0.0299968	0.0215678	0.0203282	0.0318512	0.0186412	0.0161667	0.017809	0.0251573	0.0256378	0.0286455	0.0260282	0.02434	0.0267807	0.0386216	0.023151	0.00553087	0.0273937	0.0187724	0.0399312	0.0372346	0.0244602	0.0371805	0.0317583	0.0168538	0.0272385	0.0368888	0.0159582	0.0265592	0.0471249	0.0187902	0.0410098	0.0461502	0.0522271	0.0262841
CEBPZ	0.024437	0.027282	0.0317744	0.0212772	0.0172754	0.0268763	0.0440596	0.0341361	0.035335	0.0222789	0.0266456	0.0258726	0.0257681	0.0285092	0.0290241	0.029053	0.0216366	0.040552	0.0249613	0.0210294	0.0330126	0.0294043	0.0259339	0.0274024	0.0146417	0.0286592	0.0339214	0.02566	0.0359725	0.0323073	0.035685	0.0195738	0.02423	0.0323599	0.0262862	0.0171663
NDUFAF7	0.022428	0.0292763	0.0316369	0.02161	0.0262278	0.0215773	0.0247668	0.0195079	0.017227	0.052794	0.0361031	0.0335883	0.030669	0.0357404	0.03324	0.0366338	0.0277475	0.0172494	0.0241863	0.0229485	0.0413962	0.0333061	0.0325902	0.0304197	0.017131	0.01993	0.0237453	0.0314436	0.018996	0.0217502	0.0251902	0.0219308	0.0305285	0.0297811	0.0368355	0.0198675
PRKD3	0.0295317	0.0383599	0.0245898	0.0244788	0.0300885	0.0213451	0.0298836	0.034465	0.0333648	0.0230278	0.0442356	0.0205871	0.0268064	0.0339924	0.0384361	0.0412286	0.0226523	0.0106892	0.0264722	0.0239236	0.0120616	0.0274635	0.0434569	0.0335059	0.0260459	0.0323814	0.0255434	0.00974601	0.0383615	0.0304052	0.029942	0.0247775	0.0203124	0.03175	0.0214464	0.0146418
QPCT	0.00333715	0.00141091	0.00682849	0.00153623	0.00359194	0.00181069	0.00376799	0.000988217	0.00332216	0.00574682	0.0162669	0.118718	0.0593591	0.185411	0.0379925	0.0986078	0.0707199	0.138138	0.00218221	0.00117401	0.0229575	0.00397909	0.00130993	0.00615683	0.133528	0.00820611	0.00184041	0.0117604	0.00312351	0.00335401	0.0101417	0.0026684	0.00548674	0.00455957	0.0156642	0.00435331
CDC42EP3	0.0354145	0.0455689	0.0632246	0.0204404	0.0168954	0.0110824	0.00704093	0.0141809	0.0082867	0.0169129	0.0376121	0.047742	0.0443643	0.0533914	0.0432398	0.0617069	0.0269305	0.0211999	0.0361335	0.0239286	0.0658608	0.078104	0.0441569	0.0413374	0.00922321	0.0140841	0.00804988	0.0123175	0.00924141	0.00999581	0.0109508	0.0104292	0.0125729	0.0129754	0.0107442	0.0146599
RMDN2	0.0304252	0.0235859	0.0125417	0.0196884	0.0639	0.0252739	0.0328983	0.0154254	0.0217672	0	0.0176994	0.00603938	0.0101596	0.0174766	0.0320266	0.0315476	0.00786638	0	0.0253991	0.00724895	0.0394064	0.0338083	0.0410354	0.00616428	0.0188533	0.0232513	0.0326659	0.0762493	0.0220984	0.0306566	0.074485	0.0135893	0.0339225	0.0622397	0.074476	0.0161282
CYP1B1	0	0	0	0	0	0	0	0	0.266582	0	0	0	0	0	0	0	0	0	0.013906	0	0.108284	0	0	0	0.0922272	0	0	0	0.107923	0	0	0.0357909	0	0	0.375287	0
ATL2	0.0240228	0.032705	0.0334882	0.0209752	0.0173893	0.018448	0.0206364	0.0186322	0.0208155	0.0163312	0.0216828	0.0226539	0.0277428	0.0279517	0.0305251	0.0435929	0.0227611	0	0.0228903	0.0211211	0.0365523	0.0337065	0.01676	0.0411259	0.035611	0.0270332	0.0185635	0.021206	0.0347034	0.0468018	0.021667	0.0560394	0.0236391	0.0224975	0.02526	0.0744678
HNRNPLL	0.0295777	0.0310457	0.0237775	0.0292515	0.032373	0.0287431	0.0272868	0.0321777	0.0294441	0.0404642	0.0315319	0.0214144	0.0241825	0.0160721	0.0203162	0.0211761	0.036557	0.0266437	0.025592	0.0266181	0.0206498	0.0265833	0.0267972	0.0222382	0.0103655	0.0312656	0.0252127	0.0343862	0.0293147	0.0302355	0.0356658	0.0363412	0.0253298	0.0275226	0.0262331	0.0376131
GALM	0.0129192	0.016672	0.0133908	0.00585976	0.0168079	0.0169229	0.0335672	0.00277096	0.0358564	0.0130411	0.00994326	0.00600297	0.00932606	0.00633285	0.0101067	0.00845191	0.0037948	0	0.00924984	0.00499512	0.0031723	0.00582839	0.0117008	0.00291814	0.0929672	0.00535849	0.0800686	0.0499029	0.0291196	0.0675468	0.048254	0.0126431	0.153417	0.0756895	0.0989986	0.0264022
SRSF7	0.0231689	0.0250901	0.0210662	0.0207271	0.0211001	0.0356228	0.0533838	0.0388023	0.0422228	0.0281577	0.0231812	0.0249072	0.0270264	0.025163	0.0237275	0.0237173	0.0281161	0.0207276	0.0229357	0.0207684	0.0204905	0.0220443	0.0253167	0.020753	0.0177344	0.0353931	0.0358575	0.0234775	0.0393843	0.0348095	0.0350528	0.0304027	0.0247542	0.0292766	0.0244127	0.0312279
GEMIN6	0.0156735	0.0177394	0.0178923	0.018928	0.0204383	0.0293095	0.0441315	0.0240191	0.0297632	0.0230049	0.0181424	0.0190311	0.0235148	0.0207507	0.0207512	0.0185971	0.0201806	0.0128683	0.0219785	0.014461	0.0167169	0.0184299	0.0206543	0.0299058	0.0286941	0.0251818	0.0416692	0.0474386	0.0369209	0.0487779	0.035012	0.038032	0.043915	0.0416572	0.0444024	0.0514166
DHX57	0.036453	0.0332055	0.0419179	0.0256885	0.0192376	0.0244471	0.00980397	0.0186212	0.0227304	0.0157993	0.0418286	0.0391786	0.0336746	0.0347245	0.03109	0.0556494	0.0291873	0.0340032	0.0236164	0.0251443	0.0376975	0.0375795	0.0450663	0.038595	0.00894896	0.0180286	0.0215454	0.0323191	0.0135832	0.0182626	0.0254465	0.0164742	0.024699	0.0229592	0.0255569	0.0172367
MORN2	0.0173717	0.0164176	0.0167789	0.0172696	0.0211392	0.0421576	0.0215809	0.0197728	0.0201676	0.0221709	0.0196218	0.0250195	0.0268265	0.0270499	0.0258633	0.0195592	0.0330828	0.0550289	0.0156117	0.0128518	0.0246152	0.0248177	0.00899806	0.01728	0.0126189	0.0196736	0.0338962	0.0324081	0.0286964	0.0366463	0.0529836	0.024937	0.0622169	0.0466052	0.0701137	0.0281511
ARHGEF33	0.0060001	0	0.082164	0.0182236	0.0271351	0.0127709	0.0379582	0.0936005	0	0.0703452	0.0347977	0.0183331	0.061351	0.0873208	0.0211076	0.0494892	0	0	0.00420826	0.00379515	0.0690092	0.027756	0.0358677	0.0140473	0.0149902	0.00773316	0.0152335	0	0.0085794	0	0.0627433	0.0352484	0.00974025	0.032789	0.0309088	0.0067533
SOS1	0.0232347	0.0250123	0.022776	0.0275044	0.0298922	0.0457353	0.0283427	0.0199958	0.0341303	0.0349356	0.0268632	0.0306846	0.0286199	0.0366799	0.0265806	0.0316801	0.0311059	0.0140906	0.0247229	0.0223194	0.0397067	0.0326003	0.0356462	0.0320598	0.0193585	0.0297977	0.0241049	0.014977	0.0261485	0.0250151	0.0234637	0.0270505	0.0238848	0.0277883	0.0255304	0.027961
MAP4K3	0.0161208	0.0198744	0.0257101	0.0247307	0.0416365	0.0174275	0.0262645	0.0179902	0.024467	0.0188398	0.0286969	0.02693	0.0278581	0.0404252	0.0456109	0.0353089	0.0301285	0.0109333	0.0294837	0.0261925	0.0416305	0.0365606	0.0276963	0.0357814	0.0230883	0.0288562	0.0171404	0.0199814	0.0199737	0.0358907	0.0296765	0.0252367	0.0272599	0.0468123	0.0247726	0.0250128
AC007246.3	0.0240663	0.0332489	0.0323842	0.018777	0.0111746	0.0154309	0.00508273	0.0134608	0.0236525	0.0124936	0.0216985	0.0383963	0.0490398	0.0412618	0.0254084	0.0640149	0.00611756	0	0.0262156	0.0183243	0.0832962	0.0293577	0.0408554	0.0273822	0.0380278	0.0228978	0.0124519	0.0684316	0.0184057	0.0324286	0.0172053	0.0268842	0.0420607	0.0215388	0.0293759	0.00915117
TMEM178A	0.00839825	0.0100361	0.0180466	0.00160415	0.00673174	0.0303399	0.0524702	0.0234038	0.0443718	0.00390452	0.00528345	0.0243845	0.0224243	0.0220733	0.0265086	0.0242543	0.00489018	0	0.00587219	0.00958298	0.0691489	0.0436643	0.00463969	0.0790421	0.0103907	0.0335454	0.0498154	0.0429972	0.050589	0.0439142	0.0403232	0.0175979	0.036629	0.0592545	0.0566488	0.017219
THUMPD2	0.0166754	0.0237782	0.0266833	0.0143877	0.0155947	0.0310504	0.0469234	0.0173172	0.0277711	0.025782	0.0179467	0.0230335	0.0212424	0.0239801	0.0228774	0.0273088	0.0117571	0.026263	0.0175633	0.013208	0.0282493	0.0248929	0.0246216	0.0318988	0.0288333	0.0271386	0.0489269	0.0356243	0.0417282	0.0410891	0.0465091	0.0192667	0.0508879	0.0402021	0.0384007	0.0205868
SLC8A1-AS1	0.0267383	0.0517867	0.0404668	0	0	0	0.0253705	0	0.177124	0	0.0127981	0.0143477	0.121435	0.0129318	0.120774	0.0317091	0.0819943	0	0.0155777	0	0.0504696	0.0154703	0.0571861	0	0	0.0497878	0.0188444	0	0.0144114	0.00821004	0.0135965	0.0203949	0	0.0185744	0	0
SLC8A1	0.0127343	0.0158797	0.0193612	0.00805202	0.0054841	0.00567489	0.00619038	0.0156599	0.00968731	0.0134581	0.0397278	0.0375872	0.113065	0.0884235	0.0799342	0.0587119	0.0820464	0.0296932	0.00626525	0.00541302	0.0624178	0.0157356	0.0105863	0.0150208	0.0470706	0.0255877	0.0156113	0.017254	0.0144647	0.0213903	0.00898076	0.0187129	0.0246096	0.021855	0.0133688	0.0142849
EML4	0.025745	0.031441	0.0259171	0.0236616	0.0174753	0.0212367	0.0184934	0.0149527	0.0282139	0.0041508	0.0273875	0.030271	0.0301472	0.0288124	0.0417888	0.0292668	0.0197961	0.0404526	0.0235271	0.012183	0.0311994	0.0209808	0.0227177	0.0245212	0.11502	0.0253603	0.022404	0.0516836	0.0280964	0.027033	0.0231231	0.0170908	0.0242455	0.030821	0.0252463	0.0155371
COX7A2L	0.0298556	0.0245759	0.0262254	0.0344895	0.0362548	0.0313505	0.0204693	0.0273204	0.029028	0.0307323	0.0276934	0.0320761	0.0322982	0.0335879	0.0312855	0.0268323	0.0329723	0.0626025	0.0280133	0.0353056	0.0271193	0.0254392	0.0255543	0.0249639	0.0176085	0.0223975	0.0268596	0.0194982	0.0169836	0.0192435	0.0252643	0.0194589	0.0267304	0.0246581	0.0255511	0.0197007
MTA3	0.017588	0.0179785	0.0129596	0.017071	0.0270009	0.0494835	0.042436	0.0247788	0.0225954	0.0384399	0.0104268	0.0124486	0.011372	0.0158886	0.0113623	0.0214994	0.0179678	0	0.0102327	0.0108468	0.0165452	0.0107753	0.0152605	0.0153135	0.0311389	0.0287666	0.045503	0.0278462	0.0481096	0.0687858	0.0446207	0.0426209	0.0460453	0.0679049	0.0548365	0.0435505
HAAO	0	0	0.0106075	0.0138636	0.0137654	0.0257377	0.0890005	0	0	0	0	0	0	0	0	0	0	0	0	0	0	0	0	0	0.332679	0.0109471	0.0430561	0.0813005	0.0711445	0.0623036	0.0208473	0.00874671	0.0332217	0.109154	0.0542049	0.0194202
THADA	0.0183591	0.0269088	0.017073	0.0205214	0.0249548	0.0287032	0.0383568	0.0205932	0.0313985	0.0261062	0.0315896	0.0149595	0.0346558	0.0270197	0.00689414	0.0339181	0.02558	0	0.0244219	0.0150155	0.0354343	0.0214083	0.0254748	0.0233295	0.024454	0.0251212	0.0279852	0.0672696	0.026419	0.0422786	0.0387603	0.0370685	0.0317389	0.033027	0.0395569	0.0336448
ZFP36L2	0.00527323	0.00539654	0.00197924	0.00643557	0.0164461	0.0320763	0.0429873	0.017138	0.0278304	0.0138331	0.00354864	0.00128473	0.00161434	0.00165462	0.000602323	0.00229437	0.00924822	0	0.00244488	0.00600363	0.00247877	0.00116032	0.00517778	0.00242546	0.124567	0.0264382	0.0750496	0.0895897	0.0359273	0.0644422	0.0489788	0.032406	0.121574	0.0953423	0.0535038	0.0228469
AC010883.5	0.0311317	0.0105503	0	0.0217642	0.11634	0.0346193	0.0140044	0.0943284	0	0	0.0564108	0.0202906	0.00820757	0	0.0124333	0	0.0596115	0	0	0.0280429	0.0104138	0.00664073	0.0173331	0	0.0629246	0.0244175	0.0718922	0	0.00485944	0.0447285	0.0377299	0.0198313	0.0628575	0.0175621	0.0655377	0.0455364
PLEKHH2	0.012918	0.010498	0.00597543	0.00316276	0.00281639	0.00573458	0.00717914	0.0109112	0.0113974	0.00691527	0.0316723	0.00566337	0.394658	0.00351891	0.0421239	0.223312	0.0381705	0	0.001501	0.00286165	0.00666206	0.00132449	0.00550666	0.00287994	0.00593881	0.0116875	0.00782982	0.0856062	0.00562236	0.00995508	0.00690036	0.00650972	0.00253277	0.00463474	0.0124497	0.00296998
DYNC2LI1	0.0162229	0.0224992	0.0256627	0.0173498	0.0239126	0.0419949	0.0240039	0.00975227	0.0147838	0.0124852	0.0228863	0.0126913	0.0237048	0.0183691	0.0203164	0.0361906	0.0299486	0.0317106	0.0125519	0.010841	0.0313189	0.0180319	0.0119363	0.0197443	0.0186879	0.014698	0.0539443	0.039167	0.0170581	0.0388385	0.0475551	0.0182788	0.0754605	0.065283	0.0805043	0.0216151
LRPPRC	0.0361421	0.0373791	0.0306968	0.027024	0.0230425	0.0270029	0.0229955	0.0269268	0.0187843	0.0303379	0.0401401	0.0222546	0.0509146	0.0305183	0.0436195	0.0477652	0.0388898	0.028399	0.0243199	0.0188736	0.0312601	0.0277243	0.0246604	0.0252628	0.0127664	0.0259832	0.0284028	0.0202114	0.020055	0.0236013	0.0196628	0.0197498	0.0220677	0.0370277	0.0210954	0.0144426
PPM1B	0.029912	0.0376232	0.0324324	0.0247596	0.0243866	0.0161739	0.015686	0.0185287	0.0159112	0.0249332	0.0332073	0.0256737	0.0566713	0.0222001	0.0271888	0.0486855	0.03777	0.0160193	0.0288166	0.0236305	0.0347102	0.0299564	0.026754	0.0283698	0.017039	0.0321058	0.0153743	0.0281235	0.0242103	0.0259916	0.0270999	0.0409025	0.0206833	0.0228686	0.0235469	0.0420542
PREPL	0.0186356	0.0273708	0.0306008	0.0116226	0.0165502	0.0222999	0.0152668	0.0141285	0.0150882	0.0159453	0.0210629	0.0383253	0.0391205	0.0489518	0.056772	0.0480437	0.02364	0.0597078	0.0180584	0.0137441	0.0675243	0.0330514	0.0131996	0.0275815	0.00877492	0.0161052	0.0243277	0.0418693	0.0136948	0.0232067	0.0309269	0.0123922	0.0377056	0.0437131	0.039761	0.0112305
CAMKMT	0.0179958	0.0208252	0.0322361	0.0132508	0.00475476	0.0346479	0.0248401	0.0277965	0.00416603	0.0090407	0.0155768	0.0247457	0.0865803	0.0205494	0.058468	0.0622692	0.0546277	0	0.00450633	0.00617024	0.0315034	0.0117841	0.00762093	0.0119989	0.0200867	0.0178138	0.0433293	0.036755	0.0097815	0.0446711	0.0221385	0.0265894	0.0677278	0.0426547	0.063734	0.0187635
RP11-89K21.1	0.00104235	0.000427193	0.00176642	0.00281314	0.00533301	0.0154334	0.0117754	0.00735976	0.00425892	0.0151757	0.00659116	0.00490742	0.211551	0.00581597	0.0944539	0.0311705	0.0302679	0.0187999	0.000475624	0.00115891	0.0543617	0.00252709	0	0	0	0.0113585	0.0367366	0.00227778	0.00744525	0.0425113	0.0287208	0.0138401	0.134237	0.0099812	0.158584	0.0268408
SIX3-AS1	0.00384078	0.00426493	0.00301159	0.00322088	0.00734566	0.0106436	0.0113642	0.00891689	0.0173738	0	0.0295971	0.00322698	0.29952	0.00384875	0.0561488	0.208527	0.104891	0	0.000865224	0.0035471	0.0188273	0.00385505	0.00750217	0.0014803	0.00450218	0.0208795	0.0175416	0.00384125	0.0104791	0.0125963	0.0129597	0.0309221	0.0289637	0.0206401	0.0162164	0.00863941
SIX3	0.0032235	0.00321017	0.00333868	0.00334734	0.00661603	0.0157105	0.0115076	0.0171717	0.0044425	0.00840264	0.020262	0.0112872	0.301398	0.00885307	0.128774	0.0681723	0.117386	0	0.00190961	0.00370944	0.0239377	0.00184731	0.0029197	0.00330255	0.00178898	0.0370358	0.0172619	0.00449427	0.0138953	0.0200982	0.0153224	0.0447519	0.0247545	0.00938589	0.020182	0.0202984
AC012354.6	0	0	0	0	0	0.0219717	0.0364852	0	0.0340498	0.0252462	0.0202506	0.00858302	0.190853	0.00573826	0.0929247	0.105038	0.0466763	0	0.00446076	0.00188034	0.0559554	0	0.00867358	0	0	0.00976039	0.0383286	0	0.0231793	0.0102267	0.018637	0.0240642	0.0732011	0.0255749	0.0740893	0.0441514
SRBD1	0.0196211	0.0246015	0.0252937	0.021698	0.0200604	0.0203272	0.0304595	0.0251312	0.0161509	0.0350187	0.0216298	0.0214242	0.0195313	0.0225773	0.0145006	0.0226722	0.0196476	0.0264891	0.0165885	0.0159176	0.0361482	0.0226242	0.0241384	0.0242038	0.0255043	0.0253329	0.0340657	0.0337981	0.0427954	0.0501312	0.021444	0.0424224	0.051648	0.0454917	0.0394355	0.0414756
PRKCE	0.00311217	0.00612409	0.0194928	0.00313456	0	0.0229875	0.0558257	0.0172836	0.0480208	0	0.0198997	0.0193205	0.0438504	0.0119024	0.0281768	0.0427551	0	0	0.00749299	0.0188335	0.0477002	0.0286611	0.0103538	0.108344	0.0128781	0.0218869	0.0880149	0.0355237	0.0356417	0.0703765	0.0247285	0.017039	0.0729054	0.0255167	0.0126128	0.0196038
EPAS1	0.00648644	0	0.012745	0.00634257	0	0	0	0	0	0	0	0	0.0102662	0	0.00380006	0	0	0	0	0	0	0	0	0.00829707	0.688912	0	0.00603176	0.219146	0.00494864	0	0	0	0	0	0.0330248	0
ATP6V1E2	0.0138998	0.0232445	0.0238462	0.00926471	0.00823595	0.0239125	0.0353875	0.0147375	0.012246	0.0190386	0.0177809	0.0311089	0.0367906	0.103125	0.0746269	0.0391036	0.0151832	0.0817567	0.0138188	0.0150115	0.0348739	0.00969604	0.00929274	0.0303808	0.0130128	0.0117064	0.033047	0.0403461	0.0186825	0.0252413	0.0204704	0.0283401	0.0311153	0.0405735	0.0191686	0.0219334
RHOQ	0.00974253	0.00913967	0.00253636	0.00825447	0.0247564	0.0225998	0.0356726	0.0271692	0.0277674	0.0128252	0.025273	0.0188378	0.0153253	0.0429372	0.0248846	0.0479515	0.0162697	0.0380132	0.0111668	0.00746745	0.0318754	0.00795156	0.00562599	0.0205854	0.0991661	0.0118195	0.038766	0.0130142	0.0226471	0.042553	0.0304589	0.0320971	0.0362039	0.0914509	0.0502636	0.0369312
PIGF	0.0236405	0.0204431	0.0194297	0.0243698	0.0265631	0.0326502	0.0309109	0.0341263	0.0279535	0.0446703	0.0239258	0.0296867	0.0196	0.0211174	0.0206949	0.0165324	0.0246823	0.0209046	0.0210083	0.0253956	0.0230427	0.0221522	0.0201042	0.0242352	0.0204434	0.0234637	0.0367629	0.0439521	0.0307096	0.0370335	0.0292579	0.027693	0.0399909	0.0326653	0.0456737	0.0345144
CRIPT	0.0230272	0.0237934	0.0210349	0.0263194	0.034006	0.0444856	0.026916	0.0295196	0.0344456	0.0360615	0.026174	0.0222615	0.0274036	0.0254627	0.0234353	0.027761	0.0345097	0.0194055	0.0261888	0.0267284	0.0273656	0.0239983	0.0238681	0.0272859	0.0216774	0.0262258	0.0270099	0.0459503	0.0267198	0.0248887	0.028222	0.0266401	0.0257545	0.0342815	0.0269198	0.0242527
SOCS5	0.0190801	0.0398086	0.0272366	0.0308442	0.0161658	0.0193731	0.0135836	0.0152377	0.0253921	0.0154026	0.0327938	0.0365211	0.0414449	0.0292311	0.0388827	0.0620547	0.0202727	0.0167833	0.0302992	0.0292046	0.0397841	0.0416678	0.0335714	0.0208069	0.00183058	0.0238284	0.0209955	0.0585871	0.0262187	0.0183123	0.0275473	0.0226944	0.019272	0.0425792	0.0199727	0.0227187
MCFD2	0.0175503	0.0292239	0.0344994	0.0233668	0.0197888	0.0198192	0.0142473	0.0224384	0.0199589	0.0211848	0.0240363	0.0284086	0.0221407	0.0273394	0.0298944	0.0296619	0.0241585	0.0327249	0.0213697	0.0178134	0.0412061	0.0262725	0.0236943	0.0254192	0.0442483	0.0226219	0.027987	0.0373337	0.0245689	0.0321111	0.0382997	0.0202733	0.0431518	0.0476294	0.0438734	0.0216837
TTC7A	0.0139593	0.00765425	0.0189471	0.0355925	0.00457264	0.0151939	0.0480732	0.021001	0.0571605	0	0.0358353	0.0370642	0.0218462	0.0179734	0.0360869	0.0454634	0.00903109	0	0.0338467	0.0332934	0.0362814	0.0352849	0.0312226	0.039555	0.116291	0.0116844	0.0340945	0	0.0182028	0.0112581	0.0255143	0.0250403	0.0520105	0.0192709	0.0323556	0.0193386
CALM2	0.0188876	0.0176588	0.0215498	0.0185851	0.021565	0.0176496	0.0199716	0.0199051	0.0201482	0.0184146	0.0243704	0.0303754	0.0354169	0.0332493	0.033571	0.0398755	0.0271029	0.0460557	0.0304385	0.0261681	0.0495992	0.0359633	0.0229668	0.0303829	0.0196739	0.0298588	0.0150338	0.0177939	0.0276433	0.0290794	0.0306303	0.0469425	0.0165127	0.0156484	0.0167712	0.0745407
AC073283.4	0.0229536	0.0248967	0.0229397	0.0309276	0.0679545	0.0421299	0.0204713	0.0304564	0.0330293	0.00441379	0.0322184	0.0366264	0.0401271	0.0158774	0.021471	0.0430239	0.0434236	0.0203499	0.0349386	0.0430813	0.0371234	0.0436784	0.041054	0.0361082	0.00260503	0.0210621	0.01993	0.0339084	0.00750443	0.0058092	0.0132071	0.0204234	0.0322352	0.0222697	0.0211824	0.0105884
BCYRN1	0.0322161	0.034058	0.0333898	0.0358329	0.0367086	0.0256943	0.01044	0.00965342	0.0179825	0.0392158	0.0458575	0.032811	0.0336418	0.0362719	0.0335383	0.0525909	0.029859	0.00608575	0.0409684	0.0410075	0.0391969	0.0535654	0.0460128	0.0443525	0.00254485	0.0244583	0.0163837	0.0332205	0.0123551	0.0147752	0.0191943	0.0146863	0.0090525	0.0190317	0.00871785	0.0146287
EPCAM	0.0292307	0.0202539	0.0210496	0.0206376	0.0341619	0.0246815	0.0381615	0.0231028	0.0278418	0.0362102	0.0318493	0.0345363	0.0320982	0.0799466	0.0597474	0.045633	0.0288543	0.0487766	0.0276623	0.0354562	0.0345428	0.0272442	0.0350311	0.0385255	0.00347024	0.0185389	0.022868	0.0136868	0.0140353	0.0119621	0.0152003	0.00990558	0.0208151	0.0060309	0.0162244	0.012027
MSH2	0.0214275	0.022859	0.0234475	0.0173692	0.0212983	0.0250161	0.0561646	0.046163	0.0497504	0.0213915	0.0257641	0.0277163	0.0260175	0.0224683	0.0248611	0.0285607	0.0281907	0.0226297	0.0243561	0.0220149	0.0285655	0.0257047	0.0249745	0.0233252	0.00861532	0.0473189	0.0336618	0.02151	0.0502548	0.0379568	0.0207387	0.0283306	0.0304377	0.0293091	0.023084	0.00874587
KCNK12	0.012535	0.0237014	0.0267415	0.0212745	0.0372616	0.0142356	0.00590795	0.0135519	0.0117536	0.0171802	0.0326142	0.0425832	0.0248859	0.125767	0.0847357	0.081446	0.0131375	0.0598146	0.0217835	0.00861054	0.0585356	0.047099	0.0136525	0.0379713	0.00463832	0.0151271	0.0124387	0.0301776	0.0156196	0.0125516	0.0199341	0.00634388	0.00925753	0.0030353	0.0250174	0.00907895
AC138655.1	0.0439703	0.0314669	0.0501367	0.00898222	0.0297244	0.0357532	0.0142244	0.0147988	0.029403	0.102729	0.0521654	0.0355026	0.065821	0.0529243	0.00518715	0.0655696	0.037421	0	0.0405968	0.0345063	0.0442958	0.0169129	0.0350705	0.0105275	0	0.0192509	0.0205522	0	0.0141106	0.0188754	0	0.0112285	0.00923573	0.00750607	0.0314606	0.0100897
MSH6	0.0190732	0.0221564	0.0206197	0.0170749	0.0216316	0.0401276	0.0801658	0.061115	0.0665423	0.02484	0.0202407	0.0156318	0.0184794	0.0214755	0.0163711	0.0153699	0.0180398	0.0168083	0.020723	0.016356	0.0184669	0.0229633	0.0260636	0.0194509	0.0133717	0.043839	0.0518206	0.022919	0.0482749	0.0282062	0.0303566	0.0148501	0.0351272	0.0379368	0.025836	0.00767479
FBXO11	0.0372571	0.0353808	0.0314656	0.0261068	0.0291826	0.0186753	0.0165613	0.0228046	0.0191613	0.0153991	0.0353223	0.0343385	0.0379019	0.0294412	0.0349571	0.0446014	0.0230919	0.0389637	0.0390868	0.0321611	0.036772	0.039703	0.0432008	0.0406536	0.0170786	0.0251298	0.0181856	0.0255524	0.0205407	0.0176516	0.0200964	0.0210436	0.0176355	0.0190315	0.0153219	0.0205425
AC079807.2	0.0274062	0	0	0.0204996	0.0228623	0	0.0326181	0	0.0738428	0	0.0374692	0.0110551	0.0196305	0.0136936	0.0352157	0.0672872	0.0330123	0	0.0236086	0.00936443	0.0412783	0.0328723	0	0	0.162321	0.0249368	0.0333624	0	0.0342479	0.0573075	0.00810469	0.0270863	0.0481293	0.0547582	0.0371915	0.0108378
FOXN2	0.0169987	0.0215678	0.0219097	0.0134847	0.0247563	0.0355188	0.035323	0.0159113	0.0373765	0.00868928	0.0129778	0.0293056	0.0144271	0.0451773	0.0194977	0.00640729	0.0174082	0.0128453	0.0118241	0.0093395	0.0554838	0.0146944	0.0187226	0.0293546	0.0149107	0.0325899	0.0332354	0.0626442	0.0410607	0.0464582	0.0452072	0.0300362	0.04199	0.0667976	0.0238601	0.0322083
RP11-191L17.1	0.0296541	0.0287445	0.0275976	0.0253977	0.0243558	0.0189913	0.016548	0.0138776	0.00677213	0.0127245	0.0398493	0.0372962	0.0509411	0.0545387	0.0461584	0.0410871	0.0368905	0.0316595	0.023472	0.0188316	0.0312332	0.0241565	0.0226062	0.0192979	0.0149378	0.0333717	0.0298829	0.0233713	0.016371	0.0223203	0.0204291	0.0240603	0.0392535	0.0314633	0.0381623	0.0236953
PPP1R21	0.0347909	0.0311821	0.0380534	0.0290171	0.033745	0.0283192	0.0196527	0.0205948	0.0229256	0.018884	0.0379565	0.0322249	0.0374122	0.0358906	0.0253707	0.0382502	0.0236782	0.0154645	0.0361817	0.03187	0.0430507	0.0352069	0.0382005	0.0382309	0.0214899	0.0237057	0.013047	0.0269256	0.023056	0.0223528	0.0167478	0.0195691	0.0238861	0.0268923	0.0171567	0.0190178
STON1	0.00726849	0.00653298	0.0115674	0.0128877	0.0315901	0.0142543	0.047229	0.0230205	0.0159797	0.0237173	0.00284189	0.00760598	0.00750329	0.00197238	0.000974418	0.00546807	0.00389966	0	0.0117388	0.0163929	0.00912816	0.00293133	0.0161503	0.0134428	0	0.0391511	0.0797546	0.0586015	0.0459553	0.0795718	0.0545824	0.0371164	0.092987	0.107543	0.0746421	0.0359977
NRXN1	0.0343901	0.0719868	0.0630679	0.0240538	0.00794436	0.00846262	0.00904351	0.0107086	0.0112263	0.00748034	0.0354403	0.0467656	0.0390302	0.0579943	0.0334216	0.06826	0.0103557	0.015955	0.0330843	0.0188863	0.0437527	0.0689431	0.0524971	0.0312173	0.00349789	0.0137679	0.0148455	0.0362105	0.0133538	0.0131149	0.00934016	0.00956405	0.0247912	0.0395723	0.00978648	0.00818744
AC007682.1	0	0	0	0	0	0	0	0	0	0	0	0	0	0	0	0	0	0	0	0	0	0	0	0	0	0	0.14847	0.68655	0	0.0398506	0	0	0	0	0.125129	0
GPR75-ASB3	0.0288524	0.0339637	0.0371061	0.0283247	0.029803	0.0248302	0.021456	0.0238586	0.0349737	0.0196012	0.0347605	0.0202679	0.0228203	0.0219563	0.0195056	0.041231	0.0229172	0.00446063	0.0203142	0.0279161	0.0248484	0.025859	0.0238053	0.0213369	0.0057431	0.0196812	0.0266936	0.121559	0.018707	0.0236826	0.0242849	0.0192515	0.0325637	0.0367684	0.0356588	0.020637
CHAC2	0.00554169	0.006196	0.0151862	0.00462838	0.0154684	0.0407191	0.130228	0.00668237	0.0215365	0.00834296	0.00858455	0.0136041	0.00878341	0.00480193	0.0137236	0.0185405	0.00406071	0	0.00622371	0.00439697	0.0125802	0.00523646	0.0148931	0.00447879	0.0242499	0.0225219	0.0623864	0.0613188	0.0781876	0.112587	0.0465143	0.0388985	0.0329955	0.0426556	0.0488283	0.0544187
ERLEC1	0.0234134	0.0245817	0.0294285	0.0217406	0.0242876	0.0251419	0.0194698	0.0243916	0.0136268	0.0330999	0.0245183	0.0295573	0.0292483	0.0322682	0.0247346	0.0345448	0.0320738	0.0170589	0.0209881	0.0231508	0.0285451	0.0292376	0.0180987	0.0273011	0.0244424	0.021594	0.031375	0.0381373	0.024053	0.0372852	0.0274503	0.0262714	0.048543	0.0442307	0.0444601	0.02165
PSME4	0.0264021	0.0294331	0.0307003	0.0189238	0.0307638	0.0397164	0.0289481	0.0241372	0.0304932	0.00861647	0.0203443	0.0352625	0.0426229	0.0315091	0.0258034	0.0271699	0.0296667	0.00956	0.0312987	0.0286289	0.0364533	0.0235855	0.0343459	0.0301843	0.0130948	0.0276552	0.0305515	0.0299644	0.0306504	0.0227221	0.0330361	0.0239828	0.0228658	0.0255552	0.0307164	0.0346355
ACYP2	0.018119	0.0138537	0.0198954	0.0204678	0.0257383	0.0280415	0.0234653	0.019761	0.0186275	0.0469451	0.0204412	0.0187833	0.0234316	0.0165494	0.0273005	0.0294384	0.014928	0.0274873	0.0156393	0.0208432	0.0338037	0.0205998	0.0199071	0.0262698	0.0423342	0.0135281	0.0307861	0.0848304	0.0214948	0.0250922	0.0303618	0.0164622	0.0522867	0.0394173	0.072761	0.0203083
C2orf73	0	0	0	0	0	0	0	0	0	0	0	0.0210097	0	0.0331193	0.0538132	0	0	0	0.0338629	0	0.0543683	0	0.0699357	0.0957057	0	0	0.0612785	0	0	0.0837365	0.0895676	0	0.169101	0.0784608	0.15604	0
SPTBN1	0.0372144	0.0353016	0.0417403	0.0224796	0.0263553	0.0125061	0.00995111	0.0177795	0.016393	0.0207935	0.0328113	0.0367178	0.0363246	0.0473262	0.0388652	0.0366933	0.0290185	0.0232059	0.0326963	0.0254981	0.0467546	0.0369602	0.0329692	0.0444626	0.0191318	0.0209017	0.0141663	0.0398358	0.0139724	0.0168265	0.0238841	0.01812	0.0222478	0.0187068	0.0237274	0.0276614
EML6	0.00667911	0	0.0236677	0.0100191	0	0.0341811	0.0130631	0.018483	0.0338921	0	0.0190793	0.0200687	0.0247428	0.0479808	0.0189925	0.0151034	0.0272094	0	0.0236871	0.011077	0.116228	0.0258438	0	0.107316	0.0576447	0.0211139	0.041515	0.106354	0.0442065	0.0401665	0.0257688	0.00499329	0.00925317	0.0202094	0.00840901	0.0230518
RTN4	0.0340793	0.0378415	0.0311834	0.0309752	0.0264896	0.0237267	0.0170684	0.0318412	0.0241713	0.0346897	0.0364071	0.030311	0.0327932	0.0360203	0.0258261	0.0339215	0.0350637	0.0192125	0.0317369	0.0293687	0.0361937	0.0298195	0.0324099	0.0363292	0.0199195	0.0237746	0.0175986	0.0234033	0.0169026	0.0175003	0.0220519	0.0203917	0.0255196	0.0251404	0.0265934	0.0237246
CLHC1	0.0227569	0.0246177	0.0354039	0.0199961	0.0160341	0.026911	0.0195861	0.00807594	0.0217268	0.0170053	0.0390356	0.0419891	0.0386014	0.0266664	0.0223287	0.0440704	0.029119	0.0135198	0.0192613	0.0255059	0.046325	0.0280883	0.0172723	0.0476702	0	0.0142213	0.0304755	0.042767	0.0115046	0.0225883	0.0283326	0.0114538	0.0457728	0.0602257	0.0557281	0.0253631
RPS27A	0.0308651	0.0300601	0.0301744	0.0314926	0.0313137	0.0327273	0.0341787	0.0271696	0.0276674	0.0310928	0.0267429	0.0244255	0.0254399	0.0243326	0.0354959	0.023932	0.0254058	0.0333413	0.0277313	0.030703	0.017949	0.0236253	0.0281014	0.0268738	0.0273595	0.0232018	0.0381295	0.0225443	0.0252112	0.0274447	0.0265259	0.0224943	0.0309037	0.0263056	0.02626	0.022778
MTIF2	0.0188391	0.0173771	0.0153149	0.0259569	0.0335867	0.0427585	0.0449602	0.0213872	0.0214137	0.0157016	0.019069	0.0265605	0.0144339	0.0213267	0.0154342	0.0140886	0.0193121	0.0287727	0.0138804	0.0194253	0.0240739	0.0234511	0.0126101	0.0159831	0.0401459	0.0302558	0.037782	0.0392464	0.0311549	0.0398961	0.0447997	0.0420897	0.0494583	0.0572613	0.0269357	0.0352567
CCDC88A	0.0540578	0.0560557	0.0423924	0.0486844	0.0420984	0.0214021	0.0111331	0.033121	0.0265901	0.0434619	0.0442489	0.021077	0.0255896	0.0180045	0.0196716	0.0180393	0.0422465	0.00605746	0.038836	0.0389615	0.0197819	0.0329917	0.0299846	0.0213354	0.00900836	0.0334498	0.0104675	0.0155664	0.0222369	0.0126012	0.0252705	0.0373442	0.0111427	0.0104288	0.00819578	0.0484648
AC012358.8	0.0101465	0.0207303	0.0203133	0.0258809	0.0228889	0.0160025	0	0	0.0414834	0	0.00632869	0.0175674	0.00702691	0.00392999	0.0453622	0.0162283	0	0	0.0613827	0.0459902	0.109111	0.0918842	0.0464927	0.0580599	0.0615858	0.00195895	0.0321522	0.0579893	0.0123998	0.0192559	0.015694	0.00602561	0.0657566	0.0180877	0.0363486	0.00593555
CCDC104	0.020173	0.0245428	0.0313029	0.0188649	0.029099	0.0321722	0.0192379	0.0215572	0.0150977	0.0234252	0.0224054	0.0285822	0.0256104	0.0340506	0.0323698	0.0234259	0.0249734	0.0441062	0.013441	0.0118555	0.0370625	0.021932	0.00764551	0.0295243	0.0128706	0.0187289	0.034096	0.0305033	0.0221241	0.0322945	0.048165	0.026589	0.0470589	0.0402746	0.0552605	0.0395772
SMEK2	0.0278864	0.0326708	0.0354999	0.0275984	0.0307923	0.0270161	0.0179232	0.026115	0.0174957	0.0249059	0.0310431	0.0312368	0.0333329	0.0278931	0.0305111	0.0293803	0.0354008	0.0458602	0.0302754	0.0240629	0.0368028	0.0355734	0.029364	0.023948	0.0159814	0.028094	0.0215481	0.024455	0.0223458	0.0236749	0.0332089	0.0221895	0.0227896	0.0299752	0.0225912	0.020558
RP11-554J4.1	0.0104643	0.00979037	0.00924018	0.0791013	0.0210614	0.0594783	0.0499365	0	0.0226359	0	0.0127786	0.0412706	0.00360633	0.0268519	0.014658	0.0283352	0.0238918	0	0.0104923	0.00333189	0.016419	0.00813894	0.00809219	0.0176613	0.0447028	0.0296511	0.0393192	0.0726127	0.0516272	0.0272335	0.0670769	0.0256589	0.0557225	0.0348144	0.0351407	0.0392036
PNPT1	0.0160506	0.021409	0.0286919	0.0229495	0.0268958	0.0433998	0.0459968	0.0290437	0.0288336	0.0237874	0.0196541	0.0181179	0.0262257	0.0258988	0.02137	0.0277929	0.021377	0.00924596	0.0166897	0.016732	0.0298402	0.0219989	0.0255293	0.0301349	0.0266616	0.0235434	0.0415431	0.0515391	0.0320441	0.0322916	0.0256282	0.0318169	0.0389755	0.0395597	0.0279725	0.0307587
EFEMP1	0	0	0.00298217	0.00977763	0.0119571	0.0821644	0.0239528	0.0198057	0.0169205	0.0447399	0.00358315	0	0.00726818	0.00567836	0.00901542	0.0175728	0.0260526	0	0.00323577	0.00480427	0.00582471	0	0	0.0220146	0	0.00657369	0.0662106	0.0207764	0.0186364	0.0501397	0.0725709	0.00671853	0.229287	0.138548	0.0432509	0.0299374
AC011306.2	0	0	0	0	0	0.445201	0.0399709	0.0528374	0	0.122517	0.0181263	0	0	0.0274742	0	0	0.102979	0	0	0	0.0283617	0	0	0.055323	0	0.00687546	0.0104776	0	0.0247964	0	0.0164916	0	0.0282026	0	0	0.020366
CCDC85A	0.0153805	0.0160445	0.00873164	0.0220938	0	0.00416519	0	0	0	0	0.0395339	0.0358065	0.124708	0.0595608	0.236565	0.0736332	0.125017	0.0631084	0.00421256	0.00596627	0.0984647	0.00743582	0	0.0136095	0	0.0133374	0.00161945	0	0.00492591	0.00887815	0.00492855	0.00429175	0	0	0.0079811	0
VRK2	0.00927444	0.00763595	0	0.0206968	0.0252137	0.0612368	0.0733049	0.0586069	0.0456043	0.0202975	0.0026063	0.0022556	0.00484738	0.0077176	0	0.0124861	0.0160455	0	0.00545902	0.0155906	0.00757254	0.00716409	0.00545302	0.00377408	0.126692	0.0243537	0.0573192	0.0282455	0.0358373	0.0360865	0.0384623	0.0280041	0.0534138	0.083747	0.0440111	0.0309847
FANCL	0.00793961	0.00670018	0.0101319	0.0135442	0.0258392	0.0282533	0.0527169	0.0431137	0.0479938	0.0297922	0.0131366	0.0161852	0.0267257	0.0188557	0.0391168	0.0169606	0.021297	0.0104501	0.00651927	0.0126442	0.0282595	0.0136027	0.00597952	0.0160491	0.0140803	0.0548318	0.0453521	0.0328358	0.060386	0.0536175	0.0226437	0.0515509	0.0430676	0.0414604	0.0300172	0.0383494
RP11-334G22.1	0	0.00916648	0.0171331	0.0252225	0.0305692	0.0100288	0.052279	0.038154	0.0627844	0	0.0148934	0.00611227	0.0209472	0.0178433	0.0316831	0.0369636	0.0069671	0	0.0124638	0.00693106	0.0433315	0.011432	0.0258788	0.00841518	0	0.0509296	0.0286427	0.0556761	0.0352812	0.0298602	0.0762129	0.0462493	0.036733	0.0402139	0.0394875	0.0715137
LINC01122	0.0200911	0.0188656	0.0379552	0.0242242	0.0208388	0.0107575	0.00690871	0.0158362	0.014351	0.0195749	0.0432711	0.074753	0.0860584	0.0473057	0.113957	0.0571448	0.0306253	0.0141876	0.0349546	0.0243199	0.0496776	0.0782969	0.0337119	0.0190816	0.00331985	0.0136197	0.00770605	0.00759602	0.00609719	0.00510852	0.00421089	0.0126576	0.0124379	0.00961707	0.0107345	0.0101463
AC007131.1	0.0188729	0	0	0	0	0.0212771	0	0	0	0	0	0.0460562	0.0972061	0.14503	0.231419	0.0702631	0.0830266	0	0.0277191	0	0.0546474	0.105341	0.0399131	0	0	0	0	0	0	0	0.0122437	0	0	0	0	0.0469848
BCL11A	0.0193719	0.0143627	0.0187025	0.0300747	0.0334178	0.0167089	0.00929894	0.0238281	0.0251268	0.0294631	0.0329016	0.0560566	0.0816024	0.0449324	0.0634205	0.0422079	0.0519497	0.0269216	0.0471757	0.0432828	0.030349	0.0491141	0.0523453	0.0221804	0.0054876	0.0277593	0.00822973	0.00657027	0.0104401	0.00762293	0.0128464	0.0231113	0.00713998	0.00856038	0.00525719	0.0121795
PAPOLG	0.034436	0.0272892	0.0308524	0.0298457	0.0343562	0.019167	0.00644547	0.021636	0.0192659	0.0229993	0.035576	0.0372759	0.0446689	0.0346185	0.0362112	0.0463737	0.0325763	0.0277132	0.0328921	0.0307175	0.0380865	0.0290154	0.0334942	0.0237744	0.0220124	0.0219092	0.0182231	0.0179991	0.0181681	0.0166409	0.0398003	0.0241794	0.0196306	0.0244195	0.0220008	0.0257297
REL	0.0190122	0.0269627	0.030598	0.0259823	0.00786586	0.0166566	0.0317565	0.0114676	0.00712548	0.0333106	0.0281599	0.0272843	0.0302846	0.0351712	0.0450517	0.0461479	0.0167603	0	0.0270693	0.0215482	0.0177743	0.0295704	0.0215087	0.0343952	0.103548	0.0175518	0.043302	0.0278361	0.0271473	0.0361493	0.0312582	0.00647716	0.0429406	0.0342593	0.027848	0.0102182
PUS10	0.0365733	0.0347795	0.0297805	0.0403843	0.0164693	0.0171844	0.0275993	0.037114	0.0393279	0.0682576	0.030345	0.0260977	0.0216142	0.0207743	0.00129584	0.0271472	0.0306373	0	0.0173238	0.0175227	0.0331139	0.0201881	0.0133881	0.0234164	0.0398796	0.0200039	0.0221714	0.0187739	0.0222856	0.0441903	0.0268946	0.0267227	0.044199	0.0493269	0.0331686	0.0220488
PEX13	0.0332522	0.0301238	0.030971	0.0209518	0.0272642	0.0384611	0.0197033	0.0229187	0.0261847	0.0446133	0.0240457	0.021791	0.0305639	0.023789	0.0336981	0.0283174	0.0223889	0.021474	0.0246966	0.026997	0.030648	0.0372078	0.0409028	0.0254094	0.0115915	0.0228344	0.0340892	0.0231432	0.0249432	0.0278489	0.0329389	0.0200392	0.0331509	0.0392447	0.0256946	0.0181077
KIAA1841	0.0263754	0.0234887	0.0232018	0.0298354	0.0322461	0.0300452	0.0239293	0.0328086	0.0251718	0.0477857	0.0331131	0.0273686	0.0265107	0.0306609	0.0175936	0.0275813	0.036879	0.0091346	0.0382555	0.0360653	0.0356334	0.0313278	0.0441727	0.034942	0.00622575	0.038152	0.0198431	0.0150175	0.0300795	0.0298462	0.0186756	0.0293305	0.0251569	0.0228415	0.0171733	0.0235315
C2orf74	0.0256483	0.0409335	0.0273258	0.0216289	0.0184989	0.0226563	0.00670342	0.0290934	0.0171307	0.0483203	0.0240259	0.0261235	0.0542355	0.0366189	0.0365367	0.0402955	0.0239276	0	0.0152824	0.0149376	0.0397399	0.0484798	0.0183328	0.0216018	0.0360967	0.0109079	0.0311636	0.0288581	0.023947	0.0235499	0.0417977	0.0186821	0.0260833	0.0404495	0.0325287	0.0278583
AHSA2	0.0232274	0.0170469	0.0227643	0.0249581	0.0295535	0.0316814	0.0233133	0.0200395	0.0229482	0.0276721	0.0336349	0.0300186	0.0284802	0.0362124	0.0233239	0.0360297	0.0226131	0	0.0194434	0.0288443	0.0203928	0.0260971	0.0335856	0.0192378	0.0400054	0.0251391	0.0281829	0.0516134	0.0350239	0.0363454	0.021977	0.0239251	0.0384961	0.0383157	0.0313528	0.0285046
USP34	0.0261776	0.0291137	0.0341949	0.0254724	0.0274605	0.0241113	0.0209855	0.0224246	0.0243854	0.0267311	0.0284081	0.0401549	0.0343575	0.0417281	0.037236	0.0408742	0.0261739	0.0038105	0.0266443	0.0271463	0.0453192	0.0359925	0.0259822	0.0313015	0.0193259	0.0291118	0.0196929	0.0232549	0.0243442	0.0230383	0.0268885	0.0211437	0.0316301	0.0286074	0.0245179	0.022258
RP11-355B11.2	0.0194969	0.039805	0.0208555	0.0467238	0.0259221	0.0416091	0.0182293	0.0172272	0.00511169	0.0153143	0.0298178	0.0356154	0.0419253	0.0478139	0.047445	0.0435411	0.0308835	0	0.0276952	0.0356449	0.0511858	0.0354853	0.0344472	0.018228	0	0.0207567	0.0196264	0.00970599	0.00895643	0.0210855	0.0641117	0.0108033	0.0335804	0.019628	0.0292815	0.0324408
XPO1	0.0219594	0.0262146	0.0202088	0.0237078	0.0265099	0.0265638	0.0300965	0.0288154	0.0296566	0.0252296	0.0264727	0.0237714	0.0281091	0.0255781	0.0221345	0.0288283	0.025016	0.00966192	0.0214596	0.0226243	0.0282052	0.0265324	0.0222432	0.0224367	0.0184946	0.0362993	0.0319719	0.019437	0.0377742	0.0421078	0.0424276	0.0425425	0.0308435	0.0355085	0.030373	0.0401842
FAM161A	0.0148205	0.0158346	0.0250555	0.0125795	0.0146836	0.0288457	0.0533107	0.0344286	0.0287288	0.0249332	0.0158927	0.0186136	0.0223887	0.0236174	0.0328094	0.0310391	0.017755	0.0221579	0.010831	0.0078217	0.0336198	0.0171367	0.0125616	0.0225704	0.0048879	0.0287541	0.0617484	0.0255574	0.0450569	0.0574407	0.0245008	0.0186952	0.0703691	0.0536003	0.0524685	0.0148851
CCT4	0.0237505	0.0243282	0.0270918	0.0243201	0.0241352	0.0319973	0.0319524	0.02494	0.0269323	0.0231785	0.0250949	0.0260365	0.026146	0.0299599	0.0263308	0.0260108	0.0232559	0.0345949	0.0233926	0.0209621	0.0257786	0.0264778	0.0219406	0.0256035	0.0182682	0.0236966	0.0330986	0.025336	0.0312706	0.0303626	0.0498032	0.0272743	0.0313274	0.0375793	0.0315648	0.0362074
COMMD1	0.0213856	0.0244098	0.0223449	0.0315643	0.026904	0.0229759	0.0232224	0.024927	0.022546	0.0281592	0.0287335	0.0264403	0.0315491	0.0259309	0.0207117	0.0323713	0.0311275	0.0412268	0.0299465	0.028642	0.0260421	0.0281727	0.0379712	0.0295066	0.0361785	0.0240682	0.0228397	0.038987	0.0273867	0.024896	0.013329	0.0200781	0.0355757	0.0329842	0.0341575	0.0227081
B3GNT2	0.00729439	0.00435128	0.0146612	0.0144316	0.0134238	0.016064	0.0476194	0.0162902	0.00647253	0.0214497	0.00622065	0.0162349	0.0152727	0.0469291	0.00362731	0.0120836	0.00768373	0	0.0101195	0.0155557	0.0192977	0.013148	0.0138651	0.0293437	0.275981	0.0105235	0.0174202	0.0380846	0.0272702	0.0267879	0.042206	0.00262702	0.0280784	0.103217	0.0504518	0.00591272
AC093159.1	0	0	0	0	0	0	0	0	0.687755	0	0	0	0	0	0	0	0	0	0	0	0	0	0	0	0	0	0.0965619	0	0	0	0	0	0	0	0.215682	0
TMEM17	0.0201717	0.0204394	0.0211931	0.00714746	0.00728761	0.0251215	0.0176366	0.0111836	0.0188584	0.0158679	0.0176181	0.0301899	0.0389416	0.0352194	0.0262296	0.0357792	0.0158227	0.0371912	0.0154049	0.0170921	0.0457183	0.0337726	0.00846432	0.0112251	0.00729294	0.0172169	0.0400726	0.0284211	0.0221864	0.0548075	0.0323126	0.0148814	0.0848423	0.0701447	0.0690138	0.0252314
EHBP1	0.0289851	0.0301898	0.0308391	0.0264355	0.0149431	0.0190332	0.0181599	0.0340306	0.020456	0.0206488	0.0286083	0.0350938	0.031257	0.0337151	0.0263874	0.0416377	0.0225385	0.0352049	0.0258405	0.0237648	0.0416809	0.0298949	0.0264806	0.0286832	0.0100883	0.0257238	0.023916	0.0226236	0.0234017	0.0301734	0.0238634	0.0234065	0.034849	0.0426913	0.0435897	0.0211647
AC009501.4	0.0326213	0.0458011	0.0617437	0.0295185	0.00898249	0.0142964	0.00681645	0.0106224	0.0106055	0	0.0351099	0.040924	0.0226422	0.0307251	0.0390146	0.0568385	0.029925	0	0.0275815	0.0233039	0.0285449	0.0340184	0.0235499	0.0334308	0.0031844	0.0224463	0.0238127	0.0213769	0.0136473	0.0257056	0.0171068	0.0207377	0.020951	0.0381067	0.137495	0.00881278
OTX1	0.0127643	0.0173434	0.00159471	0.0254668	0.00407221	0.0418597	0.0139618	0.0547123	0.0020417	0.0639486	0.0202242	0.00420481	0.0014124	0.00187227	0.00797182	0	0.0109719	0.0351008	0.0018954	0.00153923	0.00433535	0.00100691	0.00446895	0.00123277	0	0.0342684	0.0272511	0.0416903	0.0258558	0.0605007	0.0619419	0.0253013	0.0193154	0.168664	0.183961	0.0172475
WDPCP	0.0205431	0.0242455	0.0229128	0.00710351	0.00782972	0.009057	0.0187033	0.0242575	0.0224218	0.027604	0.0221777	0.0259638	0.0378258	0.0379259	0.0481024	0.0315598	0.0108994	0.018836	0.0275527	0.0134842	0.0349894	0.0360853	0.0358974	0.0534374	0.0223012	0.0251689	0.0172252	0.0229044	0.0150455	0.0386763	0.0329193	0.0433746	0.0241422	0.0295415	0.0302361	0.0790493
MDH1	0.0191608	0.0205467	0.0269664	0.0168419	0.0215478	0.0251761	0.0249343	0.022544	0.0261517	0.0224796	0.021546	0.028793	0.0317923	0.0331277	0.0319595	0.0271878	0.0235816	0.0396551	0.0195712	0.0169999	0.0312814	0.025648	0.0168273	0.024622	0.0247978	0.0282304	0.0252035	0.0307559	0.0310874	0.0338373	0.0508543	0.0411238	0.025849	0.0256526	0.027887	0.055779
UGP2	0.0223719	0.0263135	0.0216504	0.0233719	0.0263296	0.0193962	0.0308272	0.0331411	0.0328682	0.0366152	0.0285543	0.0281918	0.030221	0.0250838	0.0222412	0.0272734	0.0238448	0.0203609	0.0280282	0.0251633	0.0216165	0.0284351	0.0245179	0.0296332	0.0227088	0.0331079	0.0220696	0.0455645	0.034477	0.0302188	0.0269181	0.035975	0.027465	0.0294193	0.0283632	0.0276621
VPS54	0.0291623	0.0260726	0.0213817	0.0141649	0.0204218	0.032999	0.0192688	0.0175745	0.0548466	0.0180455	0.0290472	0.0255548	0.0354783	0.0275534	0.0216884	0.0336266	0.0197934	0	0.0167768	0.0303526	0.0169633	0.0306809	0.0203515	0.0186109	0.0613307	0.0229389	0.022422	0.0455366	0.0358287	0.0292589	0.0405937	0.0284712	0.0231376	0.0351265	0.0421107	0.0328285
PELI1	0.0352594	0.0375618	0.0316798	0.0323278	0.030212	0.0372425	0.0254972	0.0291065	0.0371167	0.0390348	0.0361539	0.0250197	0.0296647	0.0160703	0.0249072	0.0372714	0.0343099	0.00805618	0.0308884	0.0296312	0.0186706	0.0227267	0.0280641	0.0343163	0.0234271	0.027356	0.0246214	0.0548657	0.0231621	0.0186924	0.0239885	0.0243227	0.010658	0.0221055	0.0175312	0.0184805
AC074289.1	0.0289577	0.0323733	0.032058	0.0550636	0.0598276	0.0254092	0.0147927	0.0449532	0.049155	0.0606052	0.049857	0.00529267	0.0170024	0.00546037	0.00460408	0.0356349	0.0534443	0	0.0399271	0.0498956	0.00561865	0.0219454	0.0217736	0.0206739	0.0306905	0.0403015	0.0208611	0.0138315	0.0312702	0.016203	0.0115458	0.0479384	0.0103535	0.00622849	0.00630013	0.0301504
LGALSL	0.0157232	0.0172893	0.0278145	0.0140023	0.0125162	0.0150186	0.0130147	0.0118912	0.00939297	0.0113221	0.0253343	0.0576637	0.0557584	0.086342	0.0581166	0.0627178	0.0144618	0.0932908	0.0104332	0.0110708	0.0609415	0.0440121	0.00637243	0.0205588	0.00984912	0.0159322	0.0120934	0.0330038	0.0138135	0.0171322	0.0163918	0.00563866	0.0199208	0.0383623	0.0448526	0.0179504
RP11-568N6.1	0.0250218	0.0255598	0.0475395	0.0106837	0.0289748	0.0264511	0.0268378	0.0264239	0.0314513	0.0308246	0.0309921	0.0473687	0.0287505	0.0465668	0.0253595	0.0695558	0.0345556	0	0.0309767	0.0201045	0.0566752	0.0485423	0.0139198	0.0411013	0	0.025336	0.0206613	0.0163604	0.0174839	0.0165071	0.0335648	0.0199382	0.0221358	0.0221776	0.00540554	0.0261924
AFTPH	0.0370306	0.0411864	0.0352722	0.0290296	0.0363555	0.0191328	0.0125924	0.0262518	0.0225365	0.0140327	0.0398275	0.033051	0.0405475	0.0379644	0.042959	0.0436172	0.0299891	0.0123072	0.0365516	0.0294922	0.0327849	0.0346881	0.0421657	0.0251548	0.0149759	0.0260402	0.0192147	0.0139908	0.0191478	0.0228274	0.0255857	0.0263246	0.0191941	0.0206811	0.0147152	0.022782
SERTAD2	0.0284132	0.0393868	0.0179705	0.0291155	0.0133123	0.0275834	0.0139875	0.0135957	0.0288118	0.03456	0.0511516	0.030017	0.0409934	0.0386411	0.0263341	0.0732486	0.0369746	0.0125984	0.0299477	0.0259508	0.0156665	0.0217137	0.0458188	0.0284943	0.0232031	0.0340152	0.0145677	0.0195017	0.027004	0.0198187	0.0235285	0.0253744	0.0125783	0.0234899	0.0260645	0.0265665
SLC1A4	0.0240955	0.0386805	0.0302117	0.0225559	0.0239034	0.0105082	0.032349	0.0282557	0.0250591	0.0120763	0.0289018	0.0264995	0.0394506	0.0290087	0.0296369	0.0362868	0.014401	0	0.0252399	0.0164923	0.0452353	0.0370486	0.0349567	0.0348386	0.0319328	0.0364312	0.0249738	0.0402289	0.0482695	0.0332248	0.00835534	0.0209379	0.0275683	0.0333722	0.0364793	0.0125341
CEP68	0.0398363	0.0403222	0.0317916	0.0328182	0.0304524	0.0284061	0.0179074	0.0241936	0.0232479	0.0226371	0.0439073	0.0289858	0.0366745	0.0272624	0.0321929	0.037415	0.0316767	0	0.0395317	0.0314698	0.0262345	0.039146	0.041179	0.0378542	0.0125378	0.0263921	0.0230664	0.0352363	0.0174753	0.0188918	0.0203295	0.0221741	0.020706	0.02149	0.0171291	0.0194289
RAB1A	0.029089	0.0301383	0.0337193	0.0232026	0.0263679	0.0218067	0.0184479	0.0271211	0.0233261	0.0209672	0.0314103	0.033451	0.0326014	0.0314216	0.03116	0.0374119	0.0309805	0.0333708	0.0291556	0.0243226	0.0422069	0.0379101	0.0257719	0.0418154	0.0285059	0.0222718	0.019118	0.0264919	0.0190707	0.0189403	0.026058	0.0215571	0.0231331	0.0269496	0.0270198	0.023708
ACTR2	0.0307781	0.0260302	0.0273609	0.0254481	0.0221502	0.0242319	0.0137289	0.0228131	0.0170557	0.0348328	0.0303082	0.0310772	0.0277483	0.0321811	0.0274893	0.0293302	0.0327387	0.0537241	0.0337584	0.026447	0.0399782	0.0325935	0.029528	0.0312161	0.0523636	0.0234182	0.0171097	0.0259015	0.0176168	0.0200084	0.0276512	0.0211489	0.0222475	0.0223063	0.0202959	0.0273839
SPRED2	0.0192807	0.0343092	0.0272188	0.0130502	0.0167969	0.0198861	0.0418131	0.00505541	0.00920369	0.00931892	0.0212868	0.0296483	0.0411003	0.0186474	0.0261843	0.04158	0.0135415	0	0.0239245	0.0141407	0.032088	0.0232195	0.0303911	0.053427	0.0608874	0.0256141	0.0279872	0.0833651	0.0246623	0.0329666	0.0254309	0.0186042	0.0306553	0.0562366	0.0421983	0.00627937
AC092669.3	0.00915718	0.0395828	0.0254655	0.0166571	0.0576961	0	0	0.0193967	0	0.0858111	0.0852179	0.00515762	0.01027	0.0520713	0.0593016	0.0307853	0.0507534	0	0.0618881	0.0393215	0.0541088	0.0235676	0.0376029	0.0631209	0.0142878	0.0170996	0.0284106	0	0.0247232	0.0199504	0	0.0194208	0	0	0.0329159	0.0162584
MEIS1	0.0182036	0.0202736	0.0159078	0.0212522	0.0199382	0.0187146	0.0106002	0.0241637	0.0203519	0.0317789	0.0260419	0.0856425	0.0649327	0.0516286	0.0463136	0.0535473	0.0817408	0.045404	0.018274	0.0191119	0.014856	0.00887253	0.0226938	0.0184229	0.00436695	0.0283887	0.0191099	0.014864	0.0177455	0.015024	0.025727	0.032981	0.0214002	0.0283987	0.00479404	0.0285328
MEIS1-AS2	0.0309317	0.0364237	0.0429324	0.0415164	0.0155474	0.0214414	0.021096	0.0449998	0.0149921	0.0217653	0.0246113	0.0551727	0.0408973	0.0559454	0.0297151	0.0543917	0.0481876	0	0.0237573	0.0256135	0.0163135	0.0172336	0.0469351	0.017406	0.00497919	0.0341435	0.0163356	0	0.0251397	0.0176442	0.0315207	0.0565587	0.0184475	0.0183632	0	0.0290413
ETAA1	0.0208673	0.0214515	0.0209519	0.0130819	0.026563	0.0201878	0.015694	0.0328509	0.0373715	0	0.0203132	0.0244475	0.0287566	0.0223796	0.0232956	0.015487	0.0274943	0.101686	0.0180468	0.0216469	0.0263672	0.0136497	0.0304371	0.0210552	0.0125657	0.026803	0.0404741	0.02012	0.0267768	0.0442101	0.0330069	0.0250242	0.0533004	0.0372915	0.0398244	0.0365199
C1D	0.0197737	0.0252848	0.0250347	0.0224054	0.0222807	0.0292799	0.0199165	0.0293691	0.0135113	0.0170741	0.0250663	0.028807	0.0261893	0.0311278	0.0287526	0.0305675	0.0321701	0.0337549	0.0216755	0.022514	0.0349759	0.0260119	0.0239102	0.0339372	0.0371169	0.0266835	0.0257007	0.0443718	0.0250235	0.0302201	0.0330666	0.0244956	0.0337587	0.03094	0.0387468	0.0264856
WDR92	0.0284832	0.0325583	0.0298251	0.0261207	0.0302331	0.0171755	0.0206839	0.0334207	0.0160046	0.0318272	0.0330524	0.0297457	0.0261858	0.0256456	0.0430926	0.047906	0.0246172	0.022366	0.0238841	0.0273227	0.0273359	0.0408829	0.0328754	0.0312617	0.0158391	0.0189362	0.0309216	0.0207276	0.0231282	0.0283719	0.027039	0.0267043	0.0243505	0.0360167	0.0254206	0.0200381
PNO1	0.0126283	0.0128009	0.0223037	0.00886938	0.0175857	0.0508193	0.0403334	0.0314755	0.0327441	0.0227524	0.0159068	0.0204489	0.0183801	0.0354786	0.0292388	0.0189364	0.0199404	0.0311403	0.0141167	0.00796017	0.0272161	0.0236238	0.0117993	0.024894	0.0328562	0.020573	0.0524958	0.0509168	0.0239427	0.0255557	0.0706446	0.0129185	0.0495764	0.040948	0.0363879	0.0317917
PPP3R1	0.0159674	0.0200705	0.0250202	0.0173827	0.0319862	0.0281982	0.0252301	0.0275647	0.0298736	0.0218761	0.0259764	0.0314688	0.0291296	0.0417232	0.0347935	0.0432913	0.0199223	0.0788984	0.01978	0.0174007	0.0431472	0.0256289	0.0107463	0.0339904	0.0292307	0.0228456	0.0218527	0.0173591	0.0259546	0.0296234	0.0306702	0.0259276	0.0156314	0.034666	0.03099	0.0161821
RP11-474G23.3	0.0272533	0.0229249	0.0231247	0.0341349	0.0392401	0.025967	0.019191	0.0281861	0.0330068	0.0333822	0.0349076	0.024138	0.0376944	0.0281826	0.0299395	0.0199344	0.0223984	0	0.0310058	0.018209	0.0337712	0.0411356	0.0399609	0.0272397	0.0342294	0.0228865	0.0213702	0.028774	0.025119	0.0208736	0.0455939	0.0275321	0.0109775	0.0212426	0.0261535	0.0403196
CNRIP1	0.0247611	0.0315982	0.0332783	0.0181261	0.0137584	0.0262345	0.0601343	0.0206896	0.0484471	0.020113	0.0201804	0.0118009	0.0100885	0.0104018	0.0150065	0.0142649	0.0103727	0.00457972	0.0156943	0.0139561	0.0295517	0.0208775	0.0182106	0.0384017	0.0308096	0.0343338	0.0523615	0.073124	0.052473	0.0456307	0.0275665	0.0227516	0.0410187	0.0410413	0.0288592	0.0195023
PLEK	0	0	0	0.00386997	0	0	0	0.00581721	0	0	0	0	0	0.00234442	0.00234559	0	0	0	0	0	0	0	0	0	0.972571	0	0	0	0	0	0.00644722	0	0	0.00660493	0	0
FBXO48	0.0153006	0.0245602	0.0308706	0.0338073	0.0160016	0.0120854	0.0177068	0.027393	0.0100731	0.0521254	0.0431975	0.0301975	0.0253038	0.0219968	0.0277374	0.00402178	0.0339838	0	0.0287032	0.0319868	0.0392496	0.044042	0.0338363	0.0312033	0	0.0378998	0.0183429	0.0164461	0.0192897	0.0556397	0.0436072	0.0603544	0.0123091	0.0257164	0.0124805	0.0625303
APLF	0.00479112	0.00379869	0	0.0259527	0.0384527	0.0245928	0.0634856	0.0412317	0.0624627	0.0448271	0	0.0070574	0.0108097	0.0164751	0	0.0203921	0.00447166	0	0.00364781	0.0123141	0.009671	0	0	0.018246	0.0166972	0.0131134	0.047269	0.100518	0.0349282	0.0663361	0.0476772	0.0502593	0.0660398	0.0532098	0.0346071	0.0566655
ARHGAP25	0	0	0.0258841	0.0116417	0	0	0	0	0	0	0	0	0.00781705	0.00264039	0.0166362	0	0.010865	0	0.00912739	0	0.00602213	0.0202561	0.0242334	0.0253997	0.789746	0	0.00252611	0	0	0.0115589	0.0100873	0.00494053	0.00980827	0	0	0.0108102
ANTXR1	0.0131468	0.0149546	0.0143822	0.0163914	0.0271932	0.0390381	0.0328144	0.0271575	0.0305087	0.0135723	0.0238049	0.0278535	0.0374735	0.0158026	0.0256924	0.0338739	0.0426799	0	0.0267952	0.0248564	0.0200871	0.0224989	0.0314569	0.01744	0.0090089	0.0344522	0.0387009	0.0184162	0.0289159	0.0330151	0.036092	0.0517687	0.0505339	0.0407839	0.0432379	0.0355996
GFPT1	0.032568	0.035595	0.0362968	0.022411	0.0238374	0.0155868	0.0236547	0.0232399	0.0302535	0.0168591	0.0352112	0.0251262	0.0278196	0.0300984	0.0304815	0.0502363	0.0354937	0.0282783	0.0251104	0.025645	0.04001	0.0364636	0.0236283	0.0404097	0.0113834	0.0253519	0.0228617	0.0252681	0.0266776	0.0239749	0.0211265	0.0316868	0.0245172	0.0277638	0.0162206	0.0288532
NFU1	0.0255479	0.0260403	0.0311279	0.0209586	0.0255081	0.0235676	0.0243821	0.0265142	0.0255434	0.0332531	0.028198	0.022227	0.0255002	0.0190017	0.0243396	0.022711	0.0342749	0.0382819	0.0269128	0.02613	0.0327842	0.0340738	0.0222288	0.0311188	0.0309663	0.0251992	0.0243068	0.0274495	0.0301484	0.0274807	0.0292573	0.0281817	0.0315975	0.0285642	0.0360507	0.0305716
RP11-427H3.3	0.0277437	0.0295464	0.0232398	0.0246975	0.0287062	0.0184845	0.0130767	0.0272163	0.0121352	0.00604166	0.0317285	0.0398898	0.0530847	0.0333916	0.0263424	0.04302	0.0353374	0	0.0337869	0.0361129	0.0306831	0.0460025	0.0468111	0.0455439	0.0264086	0.0237081	0.0180964	0.0363786	0.025642	0.0210649	0.0269343	0.0186663	0.0266846	0.0238103	0.019186	0.0207973
AAK1	0.0298482	0.0355601	0.0428555	0.0235967	0.0237784	0.0145813	0.0128264	0.0145385	0.0202356	0.0116188	0.03556	0.0416266	0.0444579	0.0446097	0.0451162	0.0473552	0.027541	0.00362032	0.0361919	0.0283763	0.0461126	0.067941	0.0357048	0.0521124	0.0297876	0.0207292	0.0111435	0.0303553	0.0152386	0.0132103	0.0135081	0.0175155	0.0160257	0.014346	0.0155561	0.016819
ANXA4	0.0142795	0.0117461	0.0149643	0.00406282	0.0349811	0.0117861	0.0157416	0.00715133	0.0231157	0.0119788	0.00913623	0.0125995	0.0394921	0.00718463	0.0142739	0.0151355	0.0122135	0	0.0121385	0.0127285	0.0108958	0.00809267	0.00659274	0.0160084	0.435034	0.0122941	0.0223291	0.00462654	0.00737372	0.0270429	0.0194239	0.018981	0.0426383	0.0326191	0.032974	0.0183643
GMCL1	0.0328139	0.0375767	0.0303939	0.0271195	0.0215296	0.0349263	0.0437618	0.033285	0.0440804	0.0212291	0.0305692	0.0239546	0.0270091	0.0213238	0.0246456	0.0292029	0.0229191	0.0152727	0.0272149	0.0275459	0.0170546	0.0276543	0.0384073	0.0217568	0.0142423	0.0340428	0.0323201	0.0187943	0.0379278	0.0295223	0.0309438	0.0323504	0.0197581	0.0233859	0.0199789	0.0254864
SNRNP27	0.0249599	0.025125	0.0303022	0.0296797	0.0266389	0.0301512	0.0223424	0.0365655	0.0306329	0.0305718	0.0304281	0.0290189	0.0317995	0.0266953	0.0261635	0.0355142	0.0306343	0.023558	0.0287497	0.0294162	0.0315902	0.0321889	0.0249285	0.0281077	0.016091	0.032563	0.0225631	0.0267282	0.0302104	0.0248101	0.0283333	0.0271358	0.0229196	0.025564	0.0205384	0.0267804
MXD1	0.0258841	0.0279823	0.0267249	0.0247025	0.0165405	0.0191984	0.0170416	0.0281123	0.0137226	0.022848	0.0289176	0.0334512	0.0296263	0.0372213	0.0273331	0.0459658	0.0242379	0	0.0296311	0.0339753	0.0573759	0.034762	0.0606698	0.0358756	0.0404794	0.034255	0.0161472	0.0411362	0.0102991	0.0212491	0.0293954	0.0142524	0.0226757	0.0274921	0.0251377	0.0156806
ASPRV1	0.0257096	0.0302231	0.0455678	0.0179818	0.0122687	0.0347854	0.0510991	0.0328335	0	0.0656501	0.0310894	0.0432896	0.0440654	0.00756055	0.00386079	0.0611522	0.010972	0	0.0379831	0.0400872	0.0343435	0.0371153	0.0148269	0.037495	0	0.0165831	0.0432832	0.0499401	0.00862187	0.0212005	0.00875514	0.0141388	0.00840167	0.0485699	0.0336293	0.0269165
PCBP1-AS1	0.0355588	0.044298	0.0407998	0.0366333	0.0274676	0.0252606	0.0191959	0.0261626	0.0297602	0.0212313	0.0396433	0.0359582	0.037401	0.0408783	0.0387789	0.0478457	0.0296336	0.00342711	0.029774	0.0311089	0.0376507	0.036682	0.0338573	0.0308188	0.0115368	0.0174727	0.0204058	0.0321579	0.019407	0.0168006	0.0126167	0.0164026	0.0222886	0.0134362	0.0220518	0.0155971
PCBP1	0.0207908	0.020788	0.0210736	0.0217857	0.0266035	0.0307834	0.0370774	0.0364939	0.0343335	0.0247283	0.0226505	0.030106	0.0307477	0.0294856	0.0269052	0.0267841	0.0292731	0.0272122	0.0225714	0.0233004	0.0249464	0.021937	0.0233178	0.0240495	0.0323916	0.0291691	0.0280746	0.0306678	0.0306029	0.0290184	0.0311568	0.0275205	0.0277789	0.03509	0.0288674	0.0319169
AC016700.2	0	0	0	0	0	0	0	0	0	0	0	0	0	0	0	0	0	0	0	0	0	0	0	0	0	0	0	0	0	0.164637	0	0	0.334549	0	0	0.500814
AC016700.5	0.0151483	0.0172912	0.0146208	0.0207739	0.0379395	0.067052	0.0425376	0.0527304	0.0595995	0.027093	0.0254836	0.0244685	0.0210452	0.0110305	0.0113351	0.00235429	0.0350447	0	0.0209458	0.0201151	0.0143591	0.0112765	0.0133496	0.00997278	0.00552029	0.0348804	0.0339658	0.056858	0.0495407	0.0341775	0.0438685	0.0379298	0.021018	0.038166	0.0350019	0.0335063
C2orf42	0.0362101	0.0402924	0.0447358	0.0216289	0.0234576	0.0314361	0.0239019	0.0378112	0.0142596	0.0207397	0.0404287	0.019902	0.0350096	0.0150079	0.0235161	0.0341199	0.026467	0	0.0403372	0.0238072	0.0205656	0.037905	0.0232504	0.0356311	0.0177511	0.0219538	0.0308755	0.036943	0.024121	0.0291851	0.0285339	0.0258447	0.0220069	0.023457	0.0358919	0.0330151
TIA1	0.0275217	0.0292297	0.0243517	0.0314074	0.0375598	0.0298292	0.0217613	0.0314232	0.0328465	0.0299483	0.0301498	0.0270474	0.0284334	0.0260919	0.0255555	0.0317436	0.0340019	0.0168184	0.0291232	0.033487	0.0300054	0.030354	0.0390969	0.02703	0.0117049	0.0327721	0.0221074	0.0212423	0.0281558	0.0242318	0.0281888	0.0301699	0.0202224	0.0216797	0.021951	0.0327566
PCYOX1	0.0282977	0.0364707	0.02582	0.0230649	0.0265108	0.0231653	0.0188949	0.0251955	0.026121	0.029024	0.0255352	0.0261749	0.0219672	0.0286881	0.0248081	0.0293937	0.0341747	0.0317693	0.0234777	0.0298241	0.0337687	0.0291372	0.0287613	0.0375844	0.0238486	0.0214543	0.0270622	0.0279747	0.0238029	0.0281188	0.0237389	0.0153697	0.0371495	0.0396973	0.0349394	0.0292143
SNRPG	0.017427	0.0174476	0.0169105	0.0162268	0.023629	0.033065	0.0537917	0.0355082	0.039686	0.0249012	0.019782	0.0242369	0.0231984	0.0209482	0.0191881	0.0185259	0.0237265	0.0219417	0.0213042	0.0184764	0.0214172	0.0213711	0.0171331	0.0216262	0.024654	0.0341537	0.0318139	0.0262139	0.0563392	0.0426841	0.0458163	0.0359211	0.0259392	0.0301691	0.0306972	0.044129
FAM136A	0.0156841	0.0189932	0.017776	0.0163392	0.0217902	0.027663	0.0340797	0.0356818	0.0233237	0.0227247	0.021231	0.0292673	0.0228277	0.0308681	0.0235262	0.0278776	0.0254831	0.038264	0.0179577	0.0211984	0.0245176	0.019263	0.017493	0.0201948	0.0252881	0.0253694	0.0331546	0.0293093	0.0382809	0.0375471	0.0404096	0.0309653	0.0384025	0.0377473	0.0407854	0.0487153
TGFA	0	0.00399523	0.00593296	0	0	0.00666356	0	0.0231238	0	0.0218192	0.0120271	0.00445782	0.439678	0.00663252	0.198185	0.0283859	0.00313377	0	0.00526858	0.00491087	0.0020272	0.00521192	0	0	0.0429012	0.00496062	0.00249599	0.163595	0	0.00454671	0.00731994	0	0	0	0	0.00272738
ADD2	0.0374467	0.0368259	0.0335454	0.0315748	0.0309067	0.0190899	0.018324	0.0287203	0.0234304	0.0300509	0.0413691	0.028377	0.0373538	0.0332006	0.0309607	0.0390002	0.0287027	0.0343419	0.0333385	0.0333513	0.0375298	0.0427441	0.0469086	0.0345335	0.00420657	0.0300292	0.011802	0.0182486	0.0189494	0.0129192	0.0148752	0.0240114	0.00927635	0.0112959	0.0296826	0.0230769
VAX2	0.0293265	0.0357839	0.00545722	0.00966515	0	0.034311	0.0629813	0.0148227	0.0763098	0.0439915	0.027204	0	0.0144141	0.00419953	0.0236623	0.0227232	0.0527143	0	0.0126023	0.0187409	0.0299456	0.0157163	0.0125915	0	0	0.0494129	0.041067	0.2089	0.0424145	0.0300234	0.0081013	0.0199917	0.0278379	0.00618835	0	0.0188996
ANKRD53	0.0411923	0.063834	0.0211987	0.0400172	0.0202556	0.0240233	0	0.0161901	0.0353521	0.0456049	0.080276	0.0578932	0.0373068	0.0542251	0.0841154	0.00732289	0.0374269	0	0.0269852	0.0175873	0.0265485	0.0298843	0.0262694	0.0113967	0	0.0182796	0.0109346	0	0.00369227	0.0201826	0.0286612	0.00312242	0.0398187	0.0284511	0.0297608	0.0121911
TEX261	0.0256647	0.030489	0.0281388	0.0231516	0.0207369	0.0322967	0.0219617	0.0284937	0.0163028	0.0193461	0.0278834	0.0287617	0.0327203	0.0347702	0.0266547	0.0343038	0.0255663	0.00795828	0.0249438	0.0247203	0.0236317	0.0406568	0.0332557	0.0327489	0.0195471	0.0296939	0.0292049	0.0510609	0.0321856	0.0280626	0.036985	0.0251087	0.0222774	0.0302594	0.0278052	0.0226512
NAGK	0.0266532	0.0261262	0.0298091	0.0283586	0.0278039	0.0188326	0.0196911	0.0227974	0.0273875	0.0251024	0.0297416	0.0347192	0.0360366	0.0445369	0.0410473	0.0289339	0.0251758	0.0365122	0.0417635	0.0334673	0.028538	0.0402267	0.0361714	0.0299232	0.0476703	0.0255734	0.0155278	0.0248709	0.024726	0.0199908	0.00898962	0.0198791	0.0173679	0.0183863	0.0197667	0.0178956
MCEE	0.0284576	0.0219709	0.0228182	0.0211756	0.0278084	0.0414844	0.0469086	0.0231856	0.0448497	0.0181511	0.0229832	0.0228814	0.0197682	0.0199552	0.0161195	0.0247909	0.0208727	0	0.0251401	0.0190674	0.025401	0.0232228	0.0260312	0.0349446	0.0268196	0.0353938	0.0449268	0.0207082	0.0426123	0.0434693	0.0220957	0.0221747	0.0485975	0.0373736	0.0451951	0.0126454
MPHOSPH10	0.0276186	0.0308015	0.0326003	0.0252337	0.0256165	0.0292082	0.0204656	0.0232203	0.0263414	0.0192684	0.028357	0.0355988	0.035784	0.0387136	0.0394167	0.0392683	0.0266666	0.0380131	0.0292227	0.0265664	0.0401454	0.0356524	0.0348603	0.0277516	0.0139497	0.0231531	0.0237421	0.0263691	0.0209324	0.0208232	0.0272034	0.0206941	0.0251595	0.0228669	0.0234944	0.015221
PAIP2B	0.0283232	0.0266943	0.0393374	0.032021	0.027611	0.0183865	0.0433928	0.0152594	0.0237816	0.0113099	0.0226254	0.0227483	0.024081	0.0320707	0.031849	0.0441164	0.0184299	0.0493239	0.028424	0.0264624	0.0305893	0.0326679	0.0369795	0.0206447	0.00265597	0.0279397	0.0161132	0.0138811	0.0291106	0.0292381	0.0363789	0.020831	0.02137	0.02473	0.0327285	0.0578933
ZNF638	0.0282183	0.0297721	0.0274719	0.0272314	0.0330444	0.0295897	0.0193358	0.0263092	0.0241376	0.0278426	0.031059	0.0370053	0.0360498	0.0298052	0.0305855	0.0325569	0.0377723	0.0113782	0.0301225	0.027975	0.0399199	0.0322534	0.0326047	0.0295903	0.0114669	0.0293066	0.0206071	0.0194905	0.0227759	0.0249997	0.0263623	0.0264464	0.0249989	0.0276274	0.025264	0.0290232
CYP26B1	0	0.0394226	0.0735427	0	0.0239684	0.0116047	0.0251055	0	0	0	0.0527215	0	0.0703286	0.0142207	0.44936	0.0822285	0.0438881	0	0.00767228	0	0.0233416	0	0.0191078	0	0	0	0.00773134	0	0.00322319	0.0103426	0.0118042	0	0.015853	0	0.0145328	0
EXOC6B	0.0297016	0.0281312	0.0257674	0.0226422	0.0271481	0.016136	0.0200076	0.0208039	0.0160405	0.0283398	0.0377125	0.0396585	0.0505846	0.0392221	0.0355905	0.0477769	0.032865	0.0188043	0.0389555	0.0314465	0.0472218	0.0321869	0.0373734	0.0233141	0.00640533	0.0248157	0.0192291	0.0172829	0.0159853	0.0246172	0.0118283	0.020064	0.0266718	0.039031	0.0240928	0.0225456
SPR	0.0107963	0	0	0.00231316	0.0197503	0.0309565	0.0974307	0.027902	0.0769389	0	0.00107971	0.00337271	0	0.00145405	0	0.00482111	0.00838921	0	0.0030672	0.00825034	0.000858785	0.00179549	0.00334981	0.00706835	0.0381765	0.0307664	0.0621019	0.0720431	0.0815711	0.0656198	0.0678377	0.0305668	0.0993921	0.0820398	0.0227179	0.0375723
EMX1	0.00297378	0.00589333	0.00926109	0.00802136	0.00261925	0.00408982	0.0216287	0.0123683	0.00461024	0	0.00391861	0.00941963	0.00384621	0.00661782	0.00601485	0.00803052	0.00581808	0	0.00419418	0	0.0319085	0.00928998	0	0.00236158	0.0119318	0.00594477	0.0146845	0.00855407	0.00996718	0.110693	0.100317	0.00195686	0.0207697	0.335617	0.207765	0.00891375
SFXN5	0.0121852	0.00958497	0.015684	0.0172478	0.0242459	0.0248412	0.0417475	0.0278257	0.0404651	0.0141659	0.0181018	0.0121183	0.0164006	0.00676417	0.0241676	0.0275483	0.0222494	0	0.015737	0.0176255	0.0201143	0.0249082	0.0145518	0.0123429	0.0299777	0.0441651	0.0323047	0.0529257	0.0554273	0.0524636	0.033409	0.0229014	0.0262688	0.101773	0.0708675	0.0168931
RAB11FIP5	0.00257026	0.0264507	0.0255581	0.0116059	0.0405487	0.0109047	0.00995589	0.0129057	0.0328352	0	0.0127169	0.0111872	0.011475	0.0123494	0.0550301	0.020001	0.0193021	0	0.0169739	0.0219653	0.0167005	0.0492002	0.0139321	0.0338923	0.0511464	0.0188661	0.0349777	0.0700904	0.0425984	0.0565185	0.0357427	0.00927251	0.0519081	0.0918573	0.0126818	0.0562792
SMYD5	0.0238514	0.0169761	0.021587	0.00969874	0.0126627	0.0282599	0.0345658	0.0349131	0.0330036	0.0237371	0.0266284	0.0292337	0.0288791	0.035573	0.0292204	0.025746	0.0272834	0.0390665	0.0290348	0.0200388	0.0204658	0.0246367	0.0271765	0.027116	0.0207297	0.0199362	0.0437988	0.0361335	0.0207748	0.0225088	0.0316377	0.0147613	0.0571397	0.0397411	0.0385082	0.0249755
PRADC1	0.00838028	0.0154303	0.0162756	0.014539	0.0192618	0.00514839	0.0434322	0.0298945	0.0280335	0.00442583	0.013069	0.0196938	0.0217255	0.0219772	0.00950853	0.0219695	0.019784	0	0.0182064	0.0122144	0.0256203	0.0291772	0.0103377	0.0181648	0.0477494	0.0455537	0.0265459	0.0538555	0.0806317	0.0587936	0.0554792	0.0516045	0.0159715	0.0210792	0.0262909	0.0901751
CCT7	0.0222802	0.0231739	0.0250764	0.0221403	0.0285231	0.0347609	0.0325118	0.030887	0.0300116	0.0293981	0.0230545	0.0260691	0.0262646	0.0272374	0.0232605	0.0296533	0.0291111	0.03563	0.0233997	0.0214012	0.0270841	0.0247388	0.0186077	0.0242616	0.0141445	0.0262106	0.0297917	0.0329146	0.0335382	0.0271752	0.0408839	0.0304298	0.0294313	0.0345832	0.0294	0.0329599
FBXO41	0.0191495	0.0383125	0.0549077	0.0183446	0.0327638	0.0211513	0.00626027	0.0219447	0.0298266	0.0217316	0.0349238	0.0421324	0.0416663	0.0800926	0.0795669	0.0574306	0.0327432	0	0.0281042	0.0123527	0.0574995	0.0292301	0.0323384	0.0275828	0.00832033	0.0207259	0.0119333	0.0357881	0.0173429	0.0120459	0.0195893	0.0167121	0.0033684	0.00596619	0.00977157	0.0183796
ALMS1	0.0246785	0.0221447	0.0199997	0.0232468	0.0273032	0.0218579	0.0301096	0.0349519	0.0311273	0.0284591	0.022615	0.0305124	0.0322327	0.0331088	0.0324251	0.0322543	0.0226132	0	0.0277751	0.0192682	0.0221769	0.0295447	0.021844	0.0211495	0.0149781	0.0456885	0.0334943	0.0153112	0.0540298	0.0372592	0.0329186	0.0377616	0.0325842	0.0291511	0.029675	0.0257501
TPRKB	0.0269509	0.0283869	0.0234023	0.0264165	0.0328355	0.0329056	0.0294752	0.0305088	0.0286791	0.0341917	0.0284014	0.0255272	0.0279291	0.0226922	0.0253232	0.0267595	0.032372	0.0325695	0.0277152	0.0263352	0.0208331	0.0262316	0.0240965	0.0267947	0.0152518	0.0334939	0.0248017	0.0277583	0.0317991	0.0244361	0.0360743	0.0383052	0.0213844	0.0211535	0.0205939	0.0376151
DUSP11	0.0348989	0.035238	0.0390657	0.0319018	0.0333442	0.0355349	0.0153083	0.0239626	0.0228874	0.0318681	0.0385333	0.026028	0.0341863	0.0242599	0.0231312	0.0319011	0.025681	0.0158151	0.0343403	0.0296975	0.0277912	0.0350596	0.0357671	0.0319085	0.0227786	0.0209	0.0239002	0.0256234	0.0216503	0.0230519	0.0220454	0.0241853	0.0297636	0.0272974	0.0220419	0.0186522
STAMBP	0.0191556	0.0178779	0.0210105	0.0220413	0.0259826	0.0359483	0.0379491	0.0376308	0.0298992	0.0305799	0.0186297	0.021658	0.0241203	0.0272641	0.0236512	0.0272769	0.0276673	0.0413734	0.0187098	0.0225251	0.0286272	0.0187497	0.0194063	0.0190713	0.0192731	0.0281247	0.0306919	0.0370802	0.0299501	0.0309322	0.0272225	0.0237843	0.0379232	0.0505525	0.0454288	0.0222312
DGUOK	0.0219351	0.0232096	0.0284954	0.0218821	0.0275805	0.031905	0.0268585	0.0270707	0.0271309	0.0358204	0.0266559	0.0317052	0.0303259	0.0319426	0.0300777	0.0318551	0.0278342	0.0392109	0.0274154	0.0224123	0.0332221	0.0334314	0.0235683	0.0275976	0.015412	0.0237619	0.0266854	0.0254239	0.0252667	0.0249248	0.0379215	0.0240702	0.0292564	0.0250293	0.0322282	0.0208769
TET3	0.0299432	0.0342337	0.0218016	0.0322067	0.023478	0.0300082	0.0244439	0.0488645	0.0302831	0.0279951	0.0303451	0.0390707	0.0433368	0.0291327	0.0201582	0.0254203	0.0447471	0.0457762	0.0288568	0.0285981	0.0397743	0.0398309	0.0325374	0.0315609	0.025579	0.0221051	0.0171569	0.0157267	0.0143392	0.00973882	0.0288669	0.0170363	0.01005	0.0193903	0.0165783	0.0210293
BOLA3	0.0117006	0.00845475	0.0161803	0.00926862	0.0143642	0.0186792	0.0334087	0.0219723	0.0243205	0.0201047	0.0127404	0.0279014	0.0193815	0.0274706	0.0198656	0.0242659	0.0167551	0.0808184	0.0180932	0.0147208	0.0344421	0.024686	0.0190623	0.0296546	0.0620328	0.029238	0.0336221	0.0438448	0.0409218	0.0452039	0.0331421	0.0244124	0.0445662	0.0319671	0.0402712	0.0224659
BOLA3-AS1	0.0284723	0.0380843	0.0375294	0.0198553	0.0249634	0.0277835	0.0253832	0.0293501	0.0288713	0.0158676	0.0250458	0.0251258	0.0205275	0.0291566	0.0256439	0.0336567	0.0218355	0.0399668	0.0349257	0.0202346	0.0357825	0.0508769	0.0502576	0.0314435	0.00917127	0.0229275	0.0280701	0.0213949	0.02577	0.0273177	0.0262133	0.018399	0.026251	0.0326607	0.0222346	0.0189502
MOB1A	0.016147	0.0201452	0.0112155	0.0257509	0.0258076	0.035894	0.0304365	0.0230485	0.0397745	0.0319937	0.0237374	0.0166015	0.0204608	0.0145615	0.0185858	0.0122459	0.0359734	0.00531708	0.0198188	0.0201998	0.0140386	0.0174324	0.0192462	0.0144325	0.100621	0.0283015	0.0324896	0.0191023	0.0368896	0.0362662	0.0419546	0.033593	0.035672	0.0432449	0.0379565	0.0410436
MTHFD2	0.00773322	0.00774539	0.0091995	0.00634015	0.00856701	0.0362399	0.0901174	0.0360395	0.0335893	0.0241646	0.0047859	0.0121069	0.0102963	0.0224914	0.00702974	0.00785865	0.0137844	0.0366723	0.00828652	0.0102271	0.014351	0.00971757	0.00910827	0.0101317	0.0503793	0.0938702	0.0388592	0.0250591	0.109033	0.0767673	0.01985	0.0390369	0.0279278	0.0311711	0.0221476	0.0293147
DCTN1	0.0358623	0.0356403	0.0376114	0.032858	0.0329952	0.0171607	0.0125383	0.0259237	0.0219672	0.0270131	0.0372817	0.0332418	0.0348643	0.0333002	0.0334507	0.0392631	0.0356254	0.0302595	0.0361841	0.0310615	0.0370757	0.0334876	0.0430756	0.0363486	0.0148693	0.0234963	0.0141285	0.0212727	0.0176554	0.0153051	0.0186267	0.0235189	0.0186759	0.0162144	0.0198739	0.0222728
C2orf81	0.0182791	0.00959539	0.030525	0.031868	0.00761228	0.0150098	0.00855438	0.00883992	0	0	0.0330272	0.026928	0.03909	0.0262561	0.0525944	0.0345074	0	0	0.0130971	0.0240465	0.0381474	0.0165881	0.0129443	0.0197948	0.101857	0.0155	0.02591	0.0288234	0.0265361	0.0290163	0.0379274	0.00393304	0.0792554	0.0869192	0.0706598	0.0263571
WDR54	0.0190705	0.0213804	0.0221126	0.0139889	0.0157735	0.0220991	0.0250704	0.0179733	0.0200854	0.0259904	0.0210845	0.0310604	0.0243897	0.0346701	0.0382078	0.0299017	0.0238557	0.0238297	0.0106266	0.00979295	0.0368019	0.0198886	0.00893843	0.0223364	0.015565	0.0211298	0.0432172	0.0429489	0.0319694	0.0481734	0.0375092	0.0230161	0.0476027	0.0633468	0.0630906	0.0235022
RTKN	0.00459555	0.0121311	0.0027877	0.0103272	0.0223678	0.032088	0.0212615	0.0123141	0.0173512	0.0259626	0.00853822	0.00339918	0.00318575	0	0.00130149	0.00405789	0.00831759	0	0.00708729	0.0189943	0.00889679	0.00881473	0.013112	0.0306644	0.081103	0.00699829	0.0252812	0.413923	0.0103317	0.0240975	0.0119847	0.00974744	0.0612518	0.0283889	0.0428242	0.00651197
INO80B	0.0302024	0.0269463	0.0292749	0.034966	0.0244899	0.0330249	0.0213011	0.0245539	0.0196375	0.0339414	0.0263719	0.0469952	0.0426233	0.0402206	0.0487344	0.0291805	0.0192325	0.0357321	0.0225885	0.0250437	0.0274739	0.0280588	0.0178004	0.0278042	0.0108802	0.0196364	0.0293266	0.033787	0.0185466	0.0217356	0.02256	0.0278477	0.0215949	0.0270045	0.0250754	0.0258068
WBP1	0.0264057	0.0287891	0.0232972	0.0288504	0.0271907	0.0301659	0.0128052	0.0482775	0.0341464	0.0332892	0.0307924	0.0335824	0.0316622	0.024905	0.0208684	0.0270939	0.0349394	0.024109	0.0238678	0.0263975	0.0299168	0.0200052	0.0223249	0.0211317	0.0359619	0.0269345	0.0218218	0.0424827	0.0179529	0.0170209	0.0246545	0.0273511	0.013192	0.0199106	0.0354543	0.0524488
MOGS	0.025116	0.0285012	0.0334421	0.0269482	0.0382449	0.0301227	0.02303	0.0304504	0.0223542	0.0156234	0.0280314	0.0361382	0.0299333	0.0308882	0.0311403	0.0270637	0.0198696	0.0104157	0.027866	0.0227539	0.0235411	0.0314698	0.0341541	0.0268621	0.0251892	0.0307196	0.0248547	0.0458096	0.0295843	0.0260312	0.0244156	0.0294065	0.0284444	0.0206334	0.0295384	0.0314126
MRPL53	0.0273808	0.0235673	0.0226711	0.0280593	0.0285124	0.0340971	0.0265828	0.0275848	0.0276216	0.0446123	0.023966	0.0288257	0.0276841	0.0217444	0.0237438	0.0230562	0.0387355	0.044885	0.0244727	0.0241887	0.0181305	0.0237832	0.0271375	0.0241373	0.0382669	0.0244698	0.0345159	0.0243846	0.0258631	0.0187802	0.0299809	0.0277175	0.0301671	0.0324143	0.022295	0.0259645
CCDC142	0.0381671	0.0459333	0.0520294	0.0372089	0.0232775	0.0234362	0.0123013	0.0174931	0.0212192	0.0319425	0.038602	0.0293148	0.0388798	0.0285354	0.0471138	0.0526533	0.0289874	0	0.04005	0.0315616	0.0299389	0.0314556	0.0407508	0.0350116	0.0208375	0.0181381	0.0186184	0.0175542	0.0178399	0.0166035	0.0289445	0.0237023	0.015526	0.0174534	0.0102895	0.0186293
TTC31	0.0314917	0.0388535	0.0361659	0.0349131	0.0424675	0.0389296	0.0316401	0.029445	0.0254981	0.0124515	0.030438	0.0178055	0.0225462	0.0175609	0.0332191	0.0294361	0.0259903	0.013353	0.0259915	0.0212701	0.0202328	0.0411903	0.0215096	0.0359134	0.0162326	0.0302635	0.030474	0.0203792	0.0270834	0.0386205	0.0231064	0.0333943	0.0245696	0.0282673	0.0268811	0.0224149
LBX2-AS1	0	0	0	0	0	0	0	0	0	0	0	0	0	0	0	0	0	0	0	0	0	0	0	0	0.77373	0	0	0	0	0.104128	0	0	0	0	0.122142	0
PCGF1	0.0273322	0.0208038	0.037163	0.0344006	0.0296929	0.033078	0.0181416	0.0204638	0.0151748	0.0353486	0.0222573	0.0226127	0.0361305	0.0354715	0.0292798	0.037937	0.0202182	0.00998783	0.0271737	0.0221083	0.0342378	0.0263834	0.0278167	0.0298781	0.017607	0.0239141	0.0276401	0.0450231	0.0240717	0.0281632	0.0514691	0.0232219	0.022828	0.029217	0.0312926	0.0224602
AUP1	0.0269287	0.0271997	0.0271999	0.0241456	0.0232036	0.0265727	0.0258993	0.0221794	0.0300922	0.0255214	0.0262739	0.0236678	0.0231657	0.024647	0.0225405	0.0308084	0.0201993	0.0165584	0.0236925	0.021857	0.0246726	0.0295588	0.0268134	0.0314181	0.0475056	0.0260159	0.0300392	0.0557854	0.0295467	0.0352503	0.0260687	0.0276182	0.0288878	0.0297821	0.0360082	0.022676
HTRA2	0.0260706	0.0236653	0.0229879	0.0233246	0.0305287	0.0317224	0.0304048	0.0260501	0.0361968	0.0266301	0.0264921	0.0284759	0.0241169	0.0219933	0.021197	0.0283805	0.0272141	0.0370292	0.0291118	0.0307886	0.0260144	0.029249	0.0292272	0.0243818	0.0267623	0.0315354	0.0292475	0.0263594	0.0371525	0.0295888	0.0290356	0.0294782	0.0251291	0.0230386	0.0295255	0.0218941
LOXL3	0.0319737	0.0289615	0.0258385	0.0232769	0.0287115	0.0462672	0.0396367	0.0478975	0.0257328	0.0466263	0.0221752	0.00986656	0.0124987	0.00810174	0.00849964	0.0155848	0.0105034	0	0.0205542	0.00876541	0.0137048	0.0103485	0.0168072	0.00269737	0.125236	0.0375484	0.0379131	0.0472216	0.0480976	0.023414	0.0142088	0.0271336	0.0463477	0.0363333	0.0360005	0.0155147
DOK1	0.0122636	0.014842	0.016024	0.0115915	0.0190368	0.0331302	0.0625742	0.0307884	0.0576923	0.00779462	0.00418166	0.00258837	0.000810536	0.00493886	0.00173327	0.00446126	0.0225733	0	0.00761324	0.00401348	0.0037653	0.00704053	0.00711605	0.00902532	0.219299	0.0294418	0.0547461	0.0606754	0.0459179	0.0500873	0.0202089	0.0280861	0.0502385	0.0369356	0.037953	0.0208117
SEMA4F	0.0424632	0.0510954	0.0495405	0.0225842	0.0108524	0.0085428	0	0.0349319	0.00700563	0	0.0408801	0.0361529	0.0368866	0.046247	0.0436808	0.0267436	0.0179937	0.0890167	0.025902	0.0170437	0.0420426	0.0267745	0.012327	0.0506265	0.00907176	0.0155391	0.0215672	0.0500022	0.0125413	0.0213411	0.00704911	0.0212301	0.0199298	0.0272127	0.0330899	0.0220918
RP11-259N19.1	0	0	0.0219682	0	0.0256429	0	0.0916577	0	0	0	0	0.012519	0	0.0144762	0	0	0	0	0	0	0.00785134	0	0	0	0.0550025	0.0142422	0.101483	0.106875	0.0286139	0.0766179	0.0867657	0.0135459	0.0738123	0.117322	0.131651	0.019954
HK2	0.0305419	0.00326247	0	0.0251146	0.0357945	0.0641952	0.0213904	0.0512586	0.016455	0.0811892	0	0	0.0213777	0.00525923	0.010401	0	0	0	0.000888684	0.0119009	0.00569482	0.0107237	0	0	0.207886	0.0204205	0.0474278	0	0.0235422	0.0189329	0.0574487	0.00394827	0	0.125458	0.0849742	0.0145135
POLE4	0.0124692	0.0158592	0.0181426	0.0126228	0.0171673	0.0286373	0.0499424	0.0392056	0.033696	0.0312042	0.011909	0.020245	0.0234537	0.0322244	0.023364	0.0299565	0.015126	0.0322341	0.0173545	0.0131322	0.0294991	0.0267937	0.0161618	0.0306289	0.0236642	0.0328328	0.0437976	0.0397744	0.0438018	0.0388734	0.0228409	0.021596	0.036218	0.0456629	0.0500084	0.0199002
EVA1A	0	0	0	0.0975714	0	0	0	0	0	0	0	0	0	0	0	0	0	0	0	0	0	0	0	0	0.431668	0	0.138565	0	0.0204424	0.158787	0	0	0	0.0776906	0.0752756	0
MRPL19	0.0211506	0.0214155	0.0231507	0.0222404	0.0263	0.03277	0.0302045	0.0278348	0.0240056	0.032226	0.0227415	0.0261618	0.0249591	0.0317213	0.0297624	0.030165	0.0271642	0.0282416	0.0232831	0.0222617	0.0263419	0.0256963	0.0170406	0.0278845	0.0191713	0.0215787	0.0362453	0.0425898	0.0251074	0.0296872	0.0375205	0.0215471	0.0315884	0.0453367	0.0393276	0.0255767
GCFC2	0.0192947	0.0127793	0.0157813	0.0137991	0.0280487	0.0422972	0.047069	0.0232247	0.04406	0.0275407	0.0150699	0.0234675	0.0226595	0.0236607	0.0155371	0.0114057	0.0143638	0.0280543	0.0145278	0.0147407	0.0177777	0.01837	0.00960998	0.015306	0.0100068	0.0270566	0.0520971	0.0611824	0.049176	0.0523616	0.0333269	0.0293694	0.0468053	0.0557706	0.033589	0.0308128
RP11-342K6.1	0.0380746	0	0	0.0367896	0	0.0338469	0	0.0228685	0.0204261	0	0.0236734	0.0274369	0.037311	0.0214668	0.032277	0.0446153	0.0269213	0	0.0460375	0.0584914	0.0277665	0.0123648	0.0158892	0	0	0.055063	0.0765123	0	0.0218874	0.0319364	0.0523911	0.0275066	0.0248064	0.069227	0.0742809	0.0401321
RP11-342K6.4	0.0300577	0	0.014921	0.00673264	0.0162772	0.0070401	0	0	0	0	0.0664934	0.0314425	0.0372515	0.00268531	0	0	0.0360029	0.146095	0.00438253	0.0265292	0.0271464	0.0317257	0.0174068	0.0835777	0	0	0.0317244	0.0382549	0.0120882	0.0219817	0.0746167	0	0.0802519	0.0546981	0.0895205	0.0110958
LRRTM4	0.0260401	0.0417937	0.0412883	0.00873344	0.00312529	0.00628806	0.00205331	0.00410725	0.00615928	0.0156132	0.0358005	0.0612103	0.130327	0.0380342	0.0656658	0.0266575	0.0541651	0	0.00414288	0.00261275	0.0604741	0.0275711	0	0.0275013	0.025298	0.018526	0.0050647	0.15164	0.00435809	0.013263	0.0113912	0.011002	0.00855063	0.0136674	0.0401833	0.0076905
CTNNA2	0.0461482	0.0553073	0.0466996	0.0403573	0.0175073	0.00776032	0.00417751	0.022552	0.0186398	0.0233668	0.0552918	0.0457062	0.0463547	0.0429769	0.0382395	0.0522516	0.0320047	0.0368362	0.0377129	0.0298116	0.0497232	0.0435142	0.0385877	0.0423276	0.00368569	0.0210942	0.00483707	0.0264796	0.00837985	0.00278888	0.00719572	0.0155433	0.00496998	0.00448568	0.0129871	0.013698
LRRTM1	0.00493692	0.0130634	0.00301256	0	0	0.00667599	0	0.00468653	0.00538769	0	0.00337683	0.0256076	0.0145382	0.0395418	0.0139958	0.00219035	0.00659754	0	0.00700886	0.00169663	0.0602108	0.0100441	0.00431643	0.00303703	0.00875722	0	0.040255	0.369319	0.0103237	0.0200305	0.0115089	0.00480916	0.153202	0.0875611	0.0603766	0.00393188
SUCLG1	0.0232534	0.0229915	0.0278387	0.0241825	0.0297276	0.0254874	0.0290356	0.0252228	0.028411	0.0255626	0.0252222	0.0282892	0.0253816	0.0283684	0.0308759	0.0275116	0.0263291	0.0404301	0.0249642	0.0254257	0.0310087	0.0278848	0.0219358	0.0299694	0.0204195	0.028499	0.0274204	0.0418027	0.0338099	0.0265412	0.0239929	0.0258642	0.0325237	0.0299534	0.0340813	0.019782
DNAH6	0.00701675	0.00689845	0.0390649	0.00982871	0	0.0128307	0.0106048	0	0.0125683	0	0.0121936	0.0546268	0.0388912	0.0541337	0.116681	0.0112589	0.012128	0.130167	0.0020386	0.0130625	0.0594748	0.0181504	0.0216883	0.0266099	0	0.0187414	0.0221633	0	0.0285109	0.0378042	0.00322499	0.00350449	0.0583103	0.0315723	0.126252	0
TMSB10	0.0341119	0.0288096	0.0293955	0.0366359	0.0308776	0.0184266	0.0147746	0.0357704	0.0265483	0.0356538	0.0333072	0.0387819	0.0313065	0.0404444	0.0273771	0.028534	0.0415806	0.0674448	0.0382948	0.0356459	0.0326	0.0303081	0.0328412	0.0293497	0.0196167	0.0318583	0.0107664	0.0100234	0.0178917	0.0114835	0.0188204	0.0239249	0.0125311	0.0109859	0.0130586	0.0202187
KCMF1	0.0212507	0.0188211	0.0312714	0.0257647	0.0242842	0.0228503	0.0256346	0.0256398	0.031248	0.0319103	0.0234491	0.0314506	0.030322	0.0337188	0.0272434	0.0400692	0.0254807	0.00652096	0.0236347	0.0197648	0.0392794	0.0326465	0.0282177	0.0390138	0.0216857	0.0272242	0.0244687	0.0233007	0.032346	0.0280962	0.0302693	0.0230444	0.0357934	0.0330132	0.0329731	0.0282983
TCF7L1	0.000801019	0.00146528	0.00210498	0.00158223	0.0228407	0.0230918	0.0220787	0	0.0292996	0.0073798	0.0024998	0.00102508	0.00580956	0.000525901	0.00114854	0	0.00219874	0	0.0202878	0.0123171	0.00369915	0.0111394	0.0206727	0.0447032	0.029338	0.0238761	0.0802631	0.0559102	0.0316666	0.0834157	0.0698624	0.0354271	0.114569	0.113564	0.0922921	0.0331449
TGOLN2	0.0272225	0.0282526	0.0277314	0.030913	0.0233736	0.0252984	0.0215399	0.0195132	0.0316471	0.0228774	0.0327221	0.0306095	0.0339744	0.02957	0.0299901	0.0323665	0.0311333	0.00547721	0.0299302	0.0254529	0.0295353	0.033699	0.0294454	0.0270339	0.0499482	0.0366357	0.0226051	0.0216392	0.0339505	0.0286435	0.0260314	0.0297795	0.0175242	0.0185388	0.0268202	0.0285748
RETSAT	0.015463	0.017343	0.0156889	0.007995	0.0327861	0.0101451	0.00909772	0.0104197	0.0145086	0	0.0185115	0.0157442	0.012871	0.0295677	0.0341498	0.0189101	0.0292926	0	0.021578	0.0180831	0.0406607	0.0227347	0.0245832	0.0298845	0.100381	0.0287697	0.0332383	0.0717308	0.0256172	0.0500588	0.022937	0.0168036	0.0532983	0.0848231	0.0466661	0.0156581
ELMOD3	0.0269032	0.0353716	0.0412983	0.0227808	0.025585	0.0268023	0.0167506	0.0223558	0.0221266	0.0156206	0.021693	0.0326843	0.0346346	0.0354678	0.0294637	0.0414007	0.0260473	0.0111518	0.023799	0.0244809	0.0416182	0.0360184	0.0339462	0.0425854	0.0234361	0.020211	0.0176586	0.0518128	0.0190304	0.0313029	0.018311	0.0245587	0.027292	0.0248832	0.0308161	0.0201012
CAPG	0.0222372	0.0203539	0.00952242	0.0300187	0.0319709	0.0162602	0.0311345	0.042155	0.0572746	0.0227207	0.0126364	0.00324511	0.0038405	0.00101998	0.00244387	0.00231826	0.00986611	0	0.00748082	0.0178462	0.00121422	0.00152155	0.00718396	0.00509347	0.305087	0.0448674	0.0208127	0.00402602	0.0523045	0.0398903	0.0383852	0.0293677	0.0130514	0.0410466	0.0151384	0.036664
MAT2A	0.0160701	0.0189551	0.0223157	0.0156585	0.018121	0.0311252	0.0431904	0.0315763	0.0384683	0.0245303	0.0179099	0.025443	0.0238917	0.0307036	0.0306871	0.0300781	0.0227564	0.0209977	0.0193535	0.0184066	0.0265244	0.020988	0.0191617	0.0253465	0.0245532	0.0279396	0.0367206	0.0308802	0.037379	0.0378417	0.0411443	0.0347018	0.0310795	0.0410376	0.0281455	0.036318
GGCX	0.0202692	0.0241383	0.0177013	0.0184708	0.0337275	0.0496639	0.0339806	0.0371074	0.0416359	0.0239864	0.0165141	0.0245518	0.0287235	0.0258133	0.0262994	0.031239	0.0219334	0.0184643	0.0240906	0.0251792	0.0236302	0.0327465	0.025481	0.021947	0.0262323	0.0275645	0.0245878	0.024605	0.0374839	0.025126	0.0320052	0.0361422	0.0287703	0.0305481	0.027529	0.032111
VAMP8	0.00130738	0.00128503	0	0.00105703	0.00129313	0	0	0.00191762	0	0	0	0.000812474	0.00155813	0.00188304	0.00245771	0.00325968	0	0	0.000327286	0.000685216	0	0	0	0.00539308	0.950387	0.00138459	0.001444	0.00226136	0.000437991	0.00132096	0.00452975	0.0041201	0.000989868	0.00241807	0.00337853	0.00409116
VAMP5	0.00326664	0	0	0	0.00651594	0	0.00309801	0.00560884	0	0	0.00243635	0.00368056	0	0.00234092	0.00539888	0.00965272	0	0	0.00099075	0	0	0	0	0	0.872874	0.00152103	0.011369	0.00901878	0.00462126	0.00523932	0.000971618	0.00338776	0.00248195	0.00182018	0.0420608	0.00164466
RNF181	0.0236105	0.0239328	0.0225188	0.0236028	0.0310615	0.0249484	0.0269342	0.0281403	0.0293488	0.0312893	0.0268083	0.0257209	0.0253037	0.0255053	0.0231438	0.0211304	0.0313707	0.0303417	0.0291909	0.02804	0.0267918	0.0272764	0.024421	0.0260598	0.0476422	0.0286033	0.0242882	0.0313697	0.0279638	0.0236539	0.0328878	0.0294814	0.0264788	0.0249632	0.0312668	0.0349093
TMEM150A	0.0274417	0.0403082	0.0511447	0.0197281	0.00729267	0.0160378	0.00248166	0	0	0.00713903	0.0207702	0.0254423	0.0304821	0.0364792	0.0320307	0.04061	0.00808917	0	0.0365573	0.0167247	0.0405336	0.0538834	0.0264301	0.0472252	0.137548	0.000465492	0.0207492	0.0308336	0.00046962	0.00126286	0.00769002	0.00340278	0.0460826	0.0525815	0.106021	0.00606144
USP39	0.0222032	0.0181098	0.0191207	0.0196825	0.0266108	0.0282443	0.040441	0.0326163	0.0403902	0.0266132	0.0240857	0.0238231	0.0222339	0.0202634	0.0219644	0.0186614	0.0248501	0.0304807	0.0207561	0.0222874	0.0239403	0.0249394	0.0233033	0.0208987	0.0147883	0.0366903	0.0334516	0.0272403	0.0483992	0.038741	0.0418948	0.0378361	0.0292972	0.0323965	0.0332669	0.029478
C2orf68	0.0301609	0.036873	0.0348588	0.0328385	0.0285092	0.0312399	0.0199653	0.0227944	0.0303216	0.0214578	0.0412511	0.0270114	0.0304694	0.0209484	0.0248473	0.0415007	0.0247722	0.00960089	0.0376599	0.0271015	0.0160074	0.0374064	0.040877	0.0340629	0.0172247	0.0311585	0.0274801	0.027613	0.0216306	0.0220339	0.0294719	0.0289647	0.0204186	0.0255461	0.0213624	0.0245591
ATOH8	0.0228471	0.0176289	0.0204319	0.0025052	0.00925842	0.0697593	0.0179322	0.0125855	0.00475923	0.0492885	0.0291826	0	0.00280404	0.00985385	0.00351534	0.00738848	0	0	0.00331229	0.0024114	0.00718479	0.0052609	0.00733854	0.140503	0	0.0169144	0.0393509	0.21869	0.0288352	0.0204245	0.0881897	0.0136561	0.00961226	0.0284446	0.0482778	0.0418534
ST3GAL5	0.0128027	0.0182472	0.032418	0.0109968	0.016135	0.00705518	0.011234	0.0103883	0.0148182	0.00913397	0.0207753	0.0299666	0.0307389	0.0490912	0.0432586	0.0491833	0.00814053	0.0389095	0.0183649	0.0126306	0.0646979	0.0360222	0.0195448	0.0951099	0.0405479	0.0134052	0.00845994	0.185704	0.0112864	0.00872856	0.0131255	0.00934973	0.0113453	0.0128884	0.0125749	0.0129203
POLR1A	0.0203626	0.020425	0.0211531	0.0105256	0.0324331	0.0147793	0.00879838	0.0491631	0.0379212	0.0239176	0.0469193	0.0372634	0.0480421	0.0280045	0.0426395	0.022171	0.0273724	0	0.0294298	0.015062	0.031129	0.0376994	0.0218244	0.0169559	0.0262271	0.0224759	0.0423415	0.0421443	0.0165557	0.027692	0.0256157	0.0209152	0.0343441	0.0470904	0.029309	0.0212976
PTCD3	0.0248465	0.0270201	0.0237209	0.0256438	0.0225596	0.0334064	0.0259589	0.0207134	0.023779	0.0238638	0.0295367	0.026079	0.0265589	0.0262271	0.0246806	0.0292876	0.0226279	0.0162256	0.0234078	0.0206201	0.0234453	0.0258904	0.0281337	0.0268779	0.0195161	0.0259647	0.0343707	0.0398485	0.0267281	0.0400534	0.0366888	0.0321674	0.0348235	0.0360732	0.0347954	0.0378594
IMMT	0.0209081	0.018841	0.0208496	0.0228274	0.0288838	0.0295815	0.0353978	0.035896	0.0385759	0.0250565	0.0235826	0.0309395	0.0253	0.0325242	0.0287019	0.0263418	0.0304246	0.040444	0.0235744	0.0238014	0.0293763	0.0238624	0.0207466	0.0223774	0.0241894	0.0339271	0.026507	0.0242507	0.0351976	0.0316099	0.0242111	0.0269245	0.0319483	0.0336453	0.0250459	0.0237285
RP11-301O19.1	0.0310954	0.0194	0.018417	0.0329232	0.0200825	0.0162172	0.00879659	0.0380809	0.0348899	0.0763502	0.0452861	0.0312045	0.0224968	0.0447147	0.0175842	0.0368406	0.0138172	0	0.0178262	0.015067	0.0153777	0.0348727	0.0488665	0.037832	0.0409754	0.00929772	0.0241597	0.0250285	0.0442363	0.0199575	0.0320228	0.0281842	0.00888523	0.0161523	0.0312386	0.0418228
MRPL35	0.0163216	0.0150089	0.0206703	0.015598	0.0306153	0.0274802	0.0258671	0.0208584	0.0330745	0.0228445	0.0195673	0.0250224	0.0369041	0.0296213	0.0255707	0.0337266	0.026587	0.0642344	0.0203178	0.0185292	0.0265668	0.0220611	0.0153332	0.0244873	0.045551	0.0227116	0.0273893	0.0317536	0.025371	0.0310209	0.0318768	0.0210838	0.0421031	0.0500579	0.0309964	0.0232166
REEP1	0.0303872	0.0389726	0.0643216	0.0230186	0.014276	0.00909309	0.0138338	0.0201385	0.0189966	0.0153179	0.0306345	0.0417261	0.0285594	0.0546946	0.0444972	0.0675453	0.0254154	0.0657224	0.0354615	0.0215571	0.0706634	0.0564646	0.0334181	0.0432901	0.00803986	0.0199358	0.0102979	0.0152818	0.0162745	0.00820638	0.00484348	0.00983467	0.0109709	0.0145405	0.00634471	0.00742392
KDM3A	0.0304388	0.0336416	0.029836	0.022049	0.0271517	0.0330039	0.0201628	0.0257319	0.0176566	0.0321565	0.0306353	0.0248454	0.0356392	0.0264079	0.0284674	0.0365141	0.0323184	0.032032	0.0294891	0.0332061	0.0279663	0.0285409	0.0316565	0.0342236	0.0283633	0.0202697	0.0208988	0.0278546	0.0176765	0.0206814	0.0275725	0.0225694	0.0250305	0.0374955	0.0274528	0.0203641
CHMP3	0.026669	0.0200831	0.0181594	0.0340935	0.0366025	0.0339967	0.0299612	0.0336707	0.030093	0.0259603	0.0283307	0.029503	0.0238931	0.0275355	0.019881	0.0233811	0.0293182	0.0301759	0.0268377	0.0335317	0.0252667	0.0224578	0.0268921	0.0237904	0.0290238	0.0310628	0.02809	0.025463	0.0308443	0.0270404	0.0270919	0.0233825	0.0310035	0.0332279	0.0297507	0.023935
RNF103	0.0208925	0.0218503	0.0194735	0.0226089	0.0319878	0.0284624	0.027721	0.0336491	0.031497	0.0301185	0.0403328	0.0256621	0.0306048	0.0239415	0.0331628	0.0422975	0.0208428	0.0164321	0.0204187	0.026768	0.0240679	0.0419316	0.0323726	0.0331268	0.014802	0.0223303	0.0276127	0.0324339	0.0205786	0.0249862	0.0357811	0.0267711	0.034648	0.0218127	0.0276167	0.0304037
RMND5A	0.0286171	0.0303132	0.0297001	0.0363137	0.0200893	0.0245592	0.0261589	0.0163422	0.0332801	0.0377185	0.0337447	0.0226234	0.017975	0.0185773	0.0235723	0.0254132	0.0230885	0.0128175	0.02996	0.0280296	0.0240815	0.0300435	0.0365129	0.0371494	0.0248913	0.0321471	0.0266742	0.0375833	0.0289802	0.033449	0.0371629	0.0188656	0.0326961	0.0323965	0.0255984	0.0228744
CD8A	0.0424773	0.0205534	0.10688	0.0272733	0.0205316	0	0	0.0401564	0	0	0.0340718	0.0118344	0.0418178	0.0725465	0.162363	0.0587379	0.032537	0	0.027417	0.0158028	0.0970116	0.0708433	0.0127278	0.0375936	0	0	0	0	0.00477431	0.00461303	0	0.00899292	0.0276002	0	0.011745	0.00909779
PLGLB1	0.0440765	0.0358426	0.0321604	0.0158722	0.028615	0.0430418	0.0073346	0.0134573	0.00974544	0	0.0286917	0.0260122	0.0323063	0.0222369	0.0327233	0.00730006	0.0117294	0.0766974	0.0389079	0.0319576	0.042297	0.0427642	0.0536841	0.030815	0.0104207	0.0138493	0.0257467	0.0134751	0.0303701	0.0282655	0.0243195	0.0239423	0.046466	0.0315012	0.0208776	0.022497
LINC00152	0.000676093	0	0	0.00136512	0	0.00156163	0.00224288	0	0	0	0	0	0.00155332	0.00325972	0.00637893	0.00296884	0	0	0	0	0.000916621	0.00515244	0	0	0.945897	0.000871684	0.0157865	0	0.000943706	0.00198545	0.00439875	0	0.0030441	0.000997343	0	0
KRCC1	0.0216104	0.0189355	0.0161025	0.0182656	0.0190195	0.0303081	0.0374204	0.026702	0.0203465	0.0228913	0.0180697	0.0142593	0.0202813	0.0147717	0.00842091	0.0233937	0.0240639	0.0042677	0.0179893	0.0179435	0.0165454	0.0188772	0.0172495	0.0251178	0.0504735	0.0208619	0.044321	0.0637509	0.0319741	0.0375412	0.0329982	0.0164522	0.0666659	0.0645843	0.0664627	0.0310613
FABP1	0	0	0	0	0	0	0	0	0	0	0	0	0	0	0	0	0	0	0	0	0.0661512	0	0	0	0	0	0.0611252	0	0	0.0850897	0	0	0	0.659893	0.12774	0
THNSL2	0.0292132	0.0168904	0.0144314	0.00946828	0.0182297	0.0238192	0.0468167	0.0344623	0.0526214	0.0224766	0.0171989	0.0108809	0.0206506	0.00847449	0.00194717	0.0189918	0.0253402	0	0.0149323	0.0178444	0.0214871	0.0200711	0.0107784	0.014388	0.0383841	0.00987029	0.0460596	0.0469938	0.0181204	0.0338216	0.0332365	0.00243726	0.115662	0.0480541	0.11795	0.0179961
EIF2AK3	0.0177947	0.0222589	0.0231439	0.0284975	0.0226301	0.0212766	0.0289987	0.0264496	0.0199642	0.00912398	0.0319672	0.0197693	0.0372829	0.0191576	0.0211197	0.026399	0.0179075	0.0326905	0.0284144	0.0266554	0.0241255	0.04501	0.0436148	0.0274754	0.0179148	0.0395018	0.0324664	0.041109	0.0451194	0.0409895	0.0212496	0.0484532	0.0343875	0.0261094	0.00898624	0.0219859
AC062029.1	0.00903409	0	0.0137055	0.0347776	0.0104526	0.0203015	0.0157564	0.0228991	0.0213853	0	0.0334634	0.0356875	0.00591627	0.0480753	0.00806051	0.0315951	0.0481797	0	0.0335322	0.0567072	0.030735	0.0241068	0	0.016558	0	0.0361866	0.0417599	0.0699388	0.0335024	0.0478362	0.028194	0.066355	0.0304598	0.043259	0.022944	0.0586352
RPIA	0.0218433	0.022976	0.0292015	0.0265809	0.0236516	0.0397793	0.036291	0.0285715	0.0332914	0.020887	0.0230575	0.0226055	0.0225981	0.0253714	0.0241018	0.0216066	0.0241986	0.00880112	0.019644	0.0213576	0.0207378	0.0222146	0.0265022	0.0304724	0.0251941	0.0313206	0.0366571	0.0284702	0.0423769	0.0350318	0.0397592	0.0286232	0.0344938	0.0295355	0.0403007	0.0318941
MAL	0	0	0	0	0.125572	0	0	0	0	0	0	0	0	0	0	0	0	0	0	0.0384317	0.0411626	0	0	0	0	0	0	0.76141	0	0.0334231	0	0	0	0	0	0
MRPS5	0.0356731	0.0366542	0.0365373	0.0290281	0.0292256	0.0270946	0.0243523	0.029679	0.0279071	0.0302846	0.0328604	0.0268992	0.0308909	0.0221841	0.0185687	0.027512	0.0311503	0.0179455	0.0309594	0.0298591	0.0264345	0.0300003	0.0354058	0.0269954	0.0203878	0.0246799	0.0230558	0.0314568	0.0245305	0.0255132	0.0242208	0.0245146	0.0324021	0.0253063	0.0277478	0.0220831
ZNF514	0.0327952	0.0366952	0.024499	0.0264696	0.0219526	0.0283531	0.0313466	0.0272381	0.0157038	0.0237513	0.0377224	0.0220277	0.0286602	0.0335943	0.0360628	0.0292802	0.019353	0.0203198	0.0217541	0.0202685	0.0296289	0.0285495	0.0269339	0.0305399	0.0439602	0.0243175	0.0261013	0.0237526	0.0299099	0.0214107	0.0298547	0.0173432	0.0446217	0.0254445	0.0379566	0.0218272
ZNF2	0.0486042	0.032347	0.0445534	0.0275223	0.0208057	0.0369664	0.0276265	0.0217095	0.0145328	0.01136	0.0301836	0.0151442	0.0388698	0.0189132	0.0427946	0.0324089	0.0188825	0.0396429	0.0256406	0.0256556	0.0215972	0.0401627	0.0199696	0.0324774	0.0120717	0.0167955	0.0303612	0.0323616	0.00816747	0.0250006	0.0159332	0.0158138	0.0478618	0.0400274	0.0428648	0.0243704
AC092835.2	0.0251133	0.0198955	0.0353975	0.0173314	0.0308362	0.00974047	0.045369	0.0109673	0.0124397	0.0304763	0.0269127	0.0404686	0.0498985	0.027647	0.044434	0.0563985	0.0181048	0.0680934	0.0209593	0.0133686	0.0554856	0.0522376	0.00879403	0.0508781	0	0.0252553	0.0251716	0.00724339	0.0177654	0.0212506	0.0416997	0.0184317	0.00992313	0.0332541	0.00654605	0.0222114
KCNIP3	0.00327606	0.0103029	0.00473278	0.00492002	0.00972305	0.0638348	0.0429006	0	0.0157821	0.0247526	0.00428716	0	0.0193175	0.0076113	0.0275924	0.0478551	0.00549715	0	0	0.00550409	0.0153161	0.00405418	0	0.0229217	0	0.0144691	0.0395206	0.449505	0.0134937	0.00896419	0.0247475	0.0167	0.0212384	0.0222402	0.0177713	0.031168
FAHD2A	0.0255453	0.0279638	0.0339846	0.0255299	0.030693	0.0333131	0.0301776	0.0358594	0.0302484	0.0257817	0.0228281	0.0225049	0.0248271	0.021927	0.0239437	0.0268808	0.0321005	0.0240493	0.0215534	0.0234103	0.0222739	0.028853	0.0192291	0.0190839	0.0169844	0.0281785	0.0325572	0.0420734	0.0321893	0.0339293	0.0324695	0.0252722	0.028597	0.0359798	0.0377023	0.0215052
RP11-440D17.3	0.00836317	0.0142849	0.0293738	0.0127179	0.0274349	0.0376778	0.0195591	0.0258465	0	0.035215	0.0122507	0.0172698	0.0413233	0.0534968	0.0576996	0.00503685	0.0159873	0	0.0344066	0.0132413	0.0225671	0.0374498	0.0363339	0.0220341	0.0156113	0.0246855	0.0482002	0.0763482	0.027367	0.0233663	0.0189932	0	0.0611221	0.0214108	0.0732354	0.0300899
LINC00342	0.0332225	0.0399283	0.0357516	0.0237544	0.0197402	0.015523	0.00995846	0.0339124	0.0311145	0.0326777	0.0352123	0.035941	0.0335946	0.0377068	0.0391453	0.0396244	0.0268769	0.014182	0.0434683	0.0348985	0.0338534	0.0254166	0.0346747	0.028041	0.00630033	0.0282355	0.0197566	0.0227532	0.0220976	0.0331552	0.014213	0.0359849	0.012202	0.0159963	0.0207015	0.0303852
ANKRD36C	0.0368904	0.0393563	0.0377296	0.034322	0.0250244	0.0141073	0.0148352	0.0178393	0.0222539	0.0257499	0.0347449	0.0344215	0.0332599	0.0379128	0.0417833	0.0378281	0.0217986	0.00900765	0.0350702	0.0319956	0.0450557	0.0383925	0.0377564	0.0370373	0.00367618	0.0326095	0.0180431	0.0248266	0.0251888	0.025356	0.0156365	0.0303823	0.017249	0.0179529	0.0124769	0.0324292
GPAT2	0.018275	0.0303363	0.0218484	0.0238362	0	0	0	0	0	0.175686	0	0	0.0420877	0	0	0	0.03731	0	0	0	0.0233642	0	0	0	0.419097	0.004976	0.030638	0.0553019	0.0430767	0.00743839	0.00857779	0	0	0.0427867	0.0153631	0
ADRA2B	0	0	0	0	0	0.0394754	0.108713	0	0	0	0.0594285	0	0.229141	0	0.546545	0	0	0	0	0	0.0166979	0	0	0	0	0	0	0	0	0	0	0	0	0	0	0
DUSP2	0	0.0162918	0.0111918	0	0	0.0169223	0.00973854	0	0	0	0	0.00215266	0.0180248	0.0036075	0.0179296	0	0	0	0.00327107	0	0.0195274	0.00401795	0	0	0.814053	0	0.0167735	0.0135505	0	0.00586753	0.0140679	0	0	0	0.0130123	0
STARD7	0.0201715	0.0207728	0.0182635	0.0232471	0.0314071	0.0281629	0.0386691	0.0258279	0.0353958	0.0188924	0.0208059	0.0242781	0.0234844	0.0244058	0.0233732	0.0229369	0.0260906	0.0370695	0.0254502	0.0324075	0.0282443	0.0252625	0.0242849	0.0257111	0.0223544	0.0288912	0.035275	0.0451138	0.0342283	0.0352362	0.0320323	0.0208353	0.0334835	0.0348355	0.0311767	0.0219231
TMEM127	0.029823	0.0224073	0.0295097	0.0256004	0.0226446	0.0141227	0.0135254	0.0298416	0.0127425	0.0196726	0.038354	0.0378002	0.0411117	0.0323001	0.0571751	0.0468946	0.0387263	0.0423222	0.0318205	0.0276234	0.0385713	0.0422897	0.0224115	0.0467568	0.0275782	0.021176	0.0172452	0.018254	0.0192159	0.0186093	0.0240677	0.0193728	0.0218155	0.0174764	0.0198459	0.0112961
CIAO1	0.0247088	0.0256542	0.024632	0.020088	0.0326314	0.0351594	0.0330789	0.0241127	0.0344084	0.027104	0.0266375	0.0254694	0.0300244	0.0274615	0.029582	0.0264934	0.0264139	0.00778064	0.0256016	0.0184998	0.0354506	0.0339601	0.0210708	0.0241861	0.0297637	0.0297421	0.0285842	0.0357087	0.0348108	0.0305096	0.0279309	0.0221885	0.0272051	0.0412684	0.0296746	0.0224041
SNRNP200	0.0300879	0.0308358	0.0263669	0.0225203	0.0235532	0.026729	0.0220593	0.0259928	0.0214644	0.0385489	0.0298283	0.0278223	0.0348666	0.0277845	0.0317529	0.0339193	0.0277811	0.00904894	0.0302525	0.0284055	0.0264848	0.0359675	0.0328832	0.0303367	0.0137624	0.0342754	0.02769	0.0260863	0.0299609	0.0263601	0.0261551	0.0338697	0.0278199	0.0296314	0.0271102	0.021986
ITPRIPL1	0	0	0.00505261	0.0149278	0.00500425	0.0277017	0.131074	0.0713647	0.0944457	0.0735549	0.00445931	0.00322407	0.0124323	0.013979	0	0	0	0	0.00678611	0.0101908	0.0136175	0.0035596	0	0	0.0108744	0.0363952	0.0774647	0.0167331	0.114421	0.0974157	0.0272082	0.0313585	0.0334301	0.0438192	0.0128597	0.0066451
NCAPH	0.00222693	0.00160744	0.00373377	0.00457025	0.0025758	0.0107225	0.0611147	0.0434527	0.0365504	0.00849402	0.0017718	0.00289846	0.00117266	0.00139741	0.00176475	0	0.00377711	0	0.0017896	0.00231667	0.0018467	0.00177338	0.000428693	0.00375685	0.0170055	0.0922517	0.0193052	0.00955482	0.114529	0.122575	0.0464851	0.165224	0.00517482	0.0116318	0.00835888	0.188161
ARID5A	0.0378206	0.0275587	0.0119301	0.0157824	0.0247879	0.0100335	0.00153712	0.00658522	0	0.0309103	0.0370945	0.0113633	0.049447	0.00129732	0.0196759	0.0114515	0.0288468	0	0.0128767	0.0156206	0.00397485	0.0116145	0.0237893	0.00417809	0.389439	0.0109955	0.0136441	0.0660848	0.00983443	0.031263	0.00750732	0.0102677	0.0189808	0.0100948	0.0257733	0.00793898
KANSL3	0.0338273	0.0342445	0.0316122	0.0321595	0.032294	0.0139907	0.0292654	0.0296784	0.0176244	0.0187923	0.0268345	0.0215726	0.0329572	0.0253262	0.0312442	0.0259687	0.0360373	0.0152948	0.0368354	0.0228298	0.0221742	0.0362141	0.0327663	0.0222401	0.0130925	0.0412161	0.0228643	0.0163691	0.0376027	0.0370592	0.020361	0.0294714	0.0268782	0.0347374	0.0246248	0.0339392
LMAN2L	0.0232164	0.0277081	0.0187252	0.0253182	0.0346298	0.0262654	0.0135282	0.0101599	0.0152297	0.0214464	0.0307007	0.0220113	0.0285946	0.0291164	0.0308288	0.0299923	0.0222215	0.0121622	0.0333808	0.0278962	0.0256845	0.0383327	0.0434803	0.0292003	0.0151303	0.0292326	0.0242615	0.0309953	0.0250932	0.0347372	0.0298909	0.0279425	0.0471427	0.0346301	0.0592898	0.0218236
CNNM4	0.0370504	0.028694	0.0379371	0.0543022	0.0323861	0.0205982	0.0152028	0.0531692	0.0282316	0.0250084	0.0181013	0.0221113	0.0235358	0.0670857	0.0368246	0.0385523	0.0306176	0	0.0153874	0.0400012	0.0326273	0.0386291	0.0156258	0.0124867	0.0312765	0.0378465	0.0133781	0.0561579	0.0184344	0.0345389	0.00910215	0.00935606	0.0240115	0.0148655	0.0193327	0.0075335
CNNM3	0.017886	0.0427755	0.043146	0.0234824	0.0171076	0.0218627	0.0378406	0.0322032	0.0197105	0.0155446	0.0278481	0.0379925	0.0104111	0.018758	0.0118445	0.0258916	0.0238899	0	0.0278706	0.0341592	0.0437323	0.0360406	0.03433	0.0362677	0.0108487	0.0328111	0.0309423	0.00641507	0.0397335	0.0349684	0.0271744	0.0271056	0.0308493	0.0511185	0.04795	0.019488
ANKRD23	0.0196399	0.0546533	0.0487339	0.0132678	0.0211993	0.00840613	0.0252635	0	0.015903	0.0685062	0.0458442	0.0486078	0.0314428	0.0316727	0.0286	0.0200607	0.0338697	0	0.0541799	0.0360295	0.0240533	0.0675119	0.0771272	0.0127629	0.0265684	0.0159351	0.0214369	0	0.00675164	0.0220846	0.024792	0.0232846	0.00738168	0.0273531	0.0162211	0.0208551
ANKRD39	0.0224429	0.0231529	0.0281806	0.0188829	0.0366792	0.0247646	0.023507	0.0289705	0.0208399	0.00894295	0.0289787	0.0400692	0.0394053	0.0369351	0.0376587	0.0398975	0.0289433	0.0454706	0.0363019	0.0246662	0.033663	0.0309399	0.0365343	0.0412089	0.0297756	0.0235875	0.0191227	0.030192	0.0234844	0.0172966	0.0189798	0.0206728	0.0204401	0.0168663	0.0208608	0.0216853
SEMA4C	0.032292	0.0346956	0.0327998	0.0232021	0.02191	0.0326081	0.0201006	0.0207471	0.0173042	0.0186216	0.034209	0.0328187	0.0305828	0.0295108	0.0250037	0.0528086	0.0351157	0.024599	0.0375177	0.0315117	0.02867	0.0488095	0.0482258	0.0379098	0.0329329	0.0279184	0.0167069	0.0144975	0.0169474	0.0221567	0.0123693	0.0252017	0.0153337	0.0206471	0.0216929	0.0220218
FAHD2B	0.0300858	0.0266698	0.0177693	0.0274403	0.0166039	0.0196823	0.0386481	0.0168355	0.0372437	0.0226377	0.0189168	0.0137419	0.0200437	0.0193237	0.0244693	0.0195966	0.0144235	0.0148733	0.0188679	0.0150118	0.0163503	0.0194006	0.0067803	0.0132805	0.0154579	0.0176299	0.0451877	0.0277712	0.0416296	0.055177	0.0411217	0.0169617	0.0631579	0.0845713	0.0628321	0.0398054
ANKRD36	0.0360817	0.038754	0.0382273	0.0288967	0.0213441	0.0149595	0.0182129	0.0224173	0.0257837	0.0242816	0.0366005	0.0364748	0.0338328	0.041559	0.0528415	0.0464549	0.0260881	0.00246841	0.0329316	0.0290559	0.0470156	0.0385651	0.0368078	0.0313846	0.00604748	0.0274693	0.0179249	0.0225923	0.0227596	0.0222966	0.0129634	0.0282236	0.019264	0.016194	0.014169	0.0290566
AC159540.1	0.0345535	0.0397381	0.0414554	0.0299235	0.0213818	0.0166028	0.014097	0.0185079	0.0195466	0.0196352	0.0448296	0.0400602	0.0363728	0.0372052	0.0545814	0.0511322	0.0289706	0.00574866	0.0382305	0.0310011	0.0494947	0.0353127	0.0377417	0.0298553	0.00624125	0.0244847	0.0192731	0.017577	0.0147245	0.0222266	0.0103018	0.0269878	0.0231384	0.0200013	0.017483	0.0215819
COX5B	0.0238958	0.0228363	0.0263374	0.0235965	0.0267078	0.0297042	0.0283732	0.0331716	0.0275519	0.0273119	0.0266755	0.0272731	0.030554	0.0266291	0.0277796	0.0274551	0.0314251	0.026203	0.0260022	0.0240153	0.0247858	0.0276037	0.0229815	0.0260211	0.0342752	0.0276782	0.0284287	0.0328382	0.0293415	0.0261882	0.0317619	0.025508	0.0342026	0.0309606	0.0294626	0.0244637
ACTR1B	0.0166825	0.0171002	0.0205111	0.0239404	0.0269222	0.0239632	0.0233312	0.0225096	0.0273047	0.0257287	0.0216325	0.029112	0.0281011	0.0346108	0.0337274	0.023881	0.0275601	0.0526687	0.0229261	0.0221266	0.0307345	0.0233739	0.0166	0.0323347	0.0162016	0.0283148	0.0347901	0.0369544	0.0340051	0.0379636	0.0196011	0.0213837	0.0386131	0.0444278	0.042279	0.0180824
LINC01125	0	0.0531745	0.0322164	0	0.0178876	0	0.0617683	0.0547816	0	0.0934559	0.0342432	0.0202659	0.0114213	0.0459892	0.0436587	0	0	0	0.00865687	0	0.0305482	0	0.0148373	0.0778401	0.0318745	0.0652174	0.0210935	0	0.0824863	0.0369156	0.032387	0.0384209	0.041976	0.029987	0.0188967	0
ZAP70	0	0	0	0	0	0	0	0	0	0	0	0	0	0	0	0	0	0	0	0	0	0	0	0	1	0	0	0	0	0	0	0	0	0	0	0
TMEM131	0.0225883	0.0208015	0.0169789	0.02668	0.0286004	0.0251374	0.0149332	0.0241002	0.0273907	0.0152689	0.0245311	0.0298017	0.0434177	0.0283683	0.0397455	0.0298546	0.0306022	0	0.0255146	0.0245964	0.0280186	0.0267603	0.0210453	0.0261697	0.0173431	0.03001	0.0316314	0.0253155	0.0238978	0.0309597	0.0349117	0.0187046	0.0464703	0.0717906	0.0403993	0.0276609
VWA3B	0.0094917	0.012165	0.0227488	0.0137476	0	0	0	0	0	0	0.0425988	0.00859483	0.0208738	0	0.0397935	0.0187163	0	0	0.022485	0.0250054	0.0171168	0	0.0573371	0.0222279	0.0196545	0.00563593	0.0225279	0.0796384	0	0.00643888	0.0116504	0	0.0589096	0.218517	0.236383	0.007742
CNGA3	0.023157	0	0	0	0	0.0362201	0	0	0	0	0.00658544	0	0	0	0	0	0	0	0	0	0.0766579	0	0	0	0	0.0171093	0.0282983	0	0	0.00990555	0.0336268	0.0149087	0.0499782	0.502837	0.200716	0
INPP4A	0.0347081	0.0385675	0.0448621	0.0159141	0.0179783	0.00666927	0.0119484	0.0144616	0.0176417	0.0172553	0.0306609	0.0474568	0.0467106	0.0710466	0.0561753	0.0344243	0.0182548	0.0306387	0.0302745	0.0230464	0.0487156	0.0444521	0.0251073	0.0415447	0.0148732	0.0193251	0.0145973	0.0261986	0.01299	0.0198763	0.0203581	0.0195132	0.0237271	0.0201199	0.0194129	0.0204934
COA5	0.021342	0.0204532	0.0262197	0.0207268	0.0272989	0.0328975	0.0279013	0.0263073	0.0260997	0.0254857	0.028128	0.0230634	0.0242945	0.0142146	0.0215653	0.0312812	0.023409	0.0288313	0.0252115	0.0205027	0.0192427	0.0254123	0.0218145	0.0218243	0.0348282	0.0227176	0.0342038	0.0419374	0.0256591	0.0333889	0.0366166	0.0228546	0.0395624	0.0419793	0.0542293	0.0284951
UNC50	0.0184201	0.0189153	0.0200411	0.017309	0.0211901	0.0264442	0.0308223	0.0197946	0.0323893	0.0192006	0.0208123	0.0233643	0.023638	0.0168286	0.0229566	0.0299914	0.015548	0.0107357	0.0173141	0.0150014	0.0219937	0.021792	0.0176453	0.0280022	0.0564885	0.01866	0.0413104	0.0530786	0.0287755	0.0394879	0.0336523	0.0205877	0.0527239	0.0494819	0.0616555	0.0339479
MGAT4A	0.00129708	0.00507332	0.00874235	0.00209507	0.00258323	0.0142368	0.0139885	0.00342443	0	0	0.00214914	0.0212728	0.00900472	0.0477569	0.0231502	0.0424828	0	0.0531795	0.0101529	0.0135891	0.0437575	0.0282281	0.00349315	0.0276855	0.332169	0.0147405	0.0242637	0.0882678	0.0194486	0.0275676	0.0151173	0.00312559	0.0216341	0.0348243	0.0350932	0.00640474
AC109826.1	0	0	0	0	0	0	0	0	0	0	0	0	0	0	0	0	0	0	0	0	0.0855299	0	0	0	0.91447	0	0	0	0	0	0	0	0	0	0	0
KIAA1211L	0	0	0	0	0	0	0	0	0	0	0	0.0123297	0	0.0557444	0	0	0.0216682	0	0	0	0.010562	0	0	0	0.677291	0	0.00895856	0.103241	0	0.00556222	0	0	0.0508372	0	0.0538064	0
TSGA10	0.0125732	0.0149973	0.0122993	0.0152377	0.00386124	0.0126251	0.00670444	0.0124237	0.0490968	0	0.0158087	0.0377032	0.0330441	0.0433316	0.0659275	0.061003	0.00931585	0.0936636	0.010937	0.0120856	0.0868479	0.0215536	0.00957579	0.0224946	0.0341813	0.0111819	0.0391562	0.0275279	0.0212149	0.0318371	0.0322012	0.0157514	0.0250554	0.038606	0.0518709	0.00830505
C2orf15	0.0223092	0.0222713	0	0.0322797	0	0.0648538	0	0.078392	0.070548	0	0.0371669	0.0186525	0.0117189	0.01863	0.0797152	0.0658067	0	0	0.0303109	0.044572	0.0293136	0.042266	0.0250175	0	0	0.00442182	0.0273619	0.125264	0.0222559	0.015088	0.036557	0.00498639	0.0264986	0.029164	0.014578	0
C2ORF15	0.0320052	0.00740494	0.0198657	0.00692638	0.0202137	0.0185987	0.00572559	0	0.0293448	0.0380595	0.00363058	0.0745867	0.045254	0.122969	0.0909087	0.054555	0.012797	0	0.0152113	0.0131296	0.0922987	0.0655742	0	0.0283406	0	0.0261533	0.0339329	0.0314254	0.0094875	0.0103448	0.0109877	0.0170316	0.014594	0.00340266	0.0281864	0.0170537
LIPT1	0.0248556	0.0307633	0.0199726	0.0230596	0.0293531	0.0356872	0.0178265	0.0270938	0.0285358	0.0329471	0.0210311	0.0265167	0.0189737	0.0143637	0.025388	0.0146283	0.00628719	0.024393	0.0173971	0.0189487	0.0156034	0.0219129	0.027157	0.0362224	0.0335062	0.021649	0.0314093	0.0275734	0.025853	0.0323987	0.0397519	0.0305211	0.0538701	0.0379911	0.0434307	0.0631278
MRPL30	0.0401894	0.0151263	0.0224023	0.0119342	0.0232998	0.0607921	0.0458958	0.0284284	0.021683	0	0.0159444	0.045562	0.0127873	0.0495667	0.00580349	0	0.0394072	0	0.0183216	0.0167972	0.0229884	0.0137449	0.0175965	0.0111151	0.0327853	0.0206934	0.0477741	0.0319775	0.051203	0.0586113	0.0681753	0.0256053	0.019713	0.0182246	0.0279797	0.0578712
MITD1	0.0220054	0.0202624	0.0247011	0.0222687	0.0330806	0.0261821	0.0365307	0.0297692	0.0294855	0.0271628	0.0247415	0.0230048	0.0250469	0.0271932	0.0225419	0.026858	0.0240442	0.0242081	0.0217081	0.0252977	0.0251861	0.0225403	0.0203393	0.0245521	0.02878	0.0269573	0.0364874	0.0372309	0.0340162	0.0354978	0.0281633	0.0319305	0.0372741	0.0356351	0.0345525	0.0247642
LYG2	0.0535652	0.0657033	0.0409108	0.0189462	0	0.0130645	0.0149787	0.0123817	0.0271054	0.0607244	0.0471814	0.0121734	0.0304656	0.0258692	0.060224	0.0414051	0.0246195	0	0.0646352	0.0202045	0.0183345	0.0576325	0.0703781	0.0816113	0.00813317	0.0140001	0.0166656	0.026858	0.01029	0.00191388	0.0109113	0.0126426	0.0173569	0.00873575	0.00282737	0.00755075
LYG1	0.0435357	0.0259962	0.0180357	0.0275654	0.0288205	0.039077	0.00575197	0.021822	0.00499362	0.0301975	0.0274213	0.0331855	0.0297184	0.0301268	0.0304828	0.0374012	0.0126675	0.0959227	0.0268671	0.0156301	0.0152853	0.0469073	0.0508489	0.00879278	0.00646732	0.0245207	0.0324532	0	0.0282334	0.0308794	0.0272329	0.0347565	0.014071	0.00949624	0.0515887	0.0332472
TXNDC9	0.0228596	0.0252289	0.0195488	0.023963	0.0294674	0.0250064	0.0240003	0.0330076	0.0285938	0.0244082	0.0255616	0.0278861	0.0310148	0.0316545	0.0255051	0.0286214	0.0229501	0.0423643	0.0261292	0.0210741	0.0369344	0.0279666	0.0196336	0.0370832	0.0260312	0.025917	0.0182771	0.0396162	0.0272614	0.0259733	0.0203656	0.0316031	0.0239381	0.0294975	0.0311929	0.0398636
EIF5B	0.0200296	0.0228973	0.0279055	0.0154633	0.0197899	0.0301776	0.0339345	0.0214711	0.0288031	0.0266908	0.0211618	0.0282034	0.0260154	0.0360507	0.0336312	0.027405	0.0242856	0.0230315	0.0232436	0.018032	0.0370864	0.0306608	0.015308	0.0309864	0.025117	0.023971	0.0369071	0.0471936	0.0347329	0.0298153	0.0344398	0.0211093	0.0321236	0.0368514	0.0355332	0.0199412
REV1	0.0189982	0.0221159	0.0236298	0.0168614	0.0240551	0.0238402	0.0409895	0.0276104	0.0395998	0.0272495	0.0237706	0.0304287	0.0311765	0.0310944	0.0356603	0.0290958	0.0207692	0.0213257	0.0247949	0.0236139	0.0414121	0.0302103	0.0303201	0.0371423	0.0181471	0.0334514	0.0278061	0.0319787	0.0438355	0.034639	0.0241139	0.0239103	0.0237716	0.0242322	0.0213977	0.0169517
AFF3	0.0380585	0.0447785	0.043585	0.0236648	0.0208138	0.00695064	0.00745305	0.0119399	0.0107602	0.0104892	0.0419422	0.0429928	0.0868625	0.0205109	0.0685688	0.0323957	0.0418959	0.0123128	0.0513239	0.0415693	0.0445751	0.0379407	0.0589778	0.0499786	0.0169783	0.017788	0.00647604	0.0127777	0.009258	0.0116799	0.00904665	0.00735434	0.00818522	0.0121073	0.0246048	0.013403
AC092667.2	0.0362412	0.0493179	0.051602	0.0365016	0.021745	0.00781191	0.0218738	0.0229782	0.017526	0	0.0389786	0.0449955	0.0576866	0.0365576	0.0609095	0.0331213	0.014709	0	0.0288848	0.031869	0.0237448	0.0319684	0.0346907	0.0517488	0.0104226	0.0420463	0.0168471	0.0233727	0.00779543	0.0333188	0.0158917	0.0167949	0.0114877	0.0247355	0.0268586	0.0149664
LONRF2	0.0314963	0.0406849	0.0720255	0.0249743	0.006846	0.00350251	0.00701532	0.0162839	0.0225632	0	0.028782	0.0375492	0.0517734	0.0502261	0.0385223	0.0613174	0.00916753	0	0.0260273	0.0109435	0.116709	0.0628813	0.00616284	0.0623913	0	0.00778946	0.0124442	0.0519	0.00785481	0.00733285	0.0174437	0.0115525	0.0288907	0.030779	0.0270375	0.00912982
CHST10	0.0250364	0.0253926	0.0204364	0.021406	0.0248173	0.0246901	0.0263022	0.023841	0.0172932	0.0288837	0.0311374	0.023736	0.0391742	0.0168798	0.0348128	0.0262069	0.0194633	0.0141134	0.0228473	0.0219819	0.0276861	0.028386	0.0307472	0.0262883	0.0117903	0.0264796	0.0368078	0.0359407	0.0267123	0.0311214	0.0250683	0.0189499	0.0424962	0.079627	0.0414886	0.0219584
PDCL3	0.0238519	0.0239031	0.0195954	0.0213134	0.0392565	0.0371301	0.0325165	0.0387787	0.0327945	0.0334363	0.0257231	0.0300176	0.0318216	0.0274023	0.0225155	0.0238209	0.0351515	0.0375746	0.0314106	0.0299432	0.0202575	0.0223919	0.0310341	0.0270865	0.0209768	0.0238127	0.0260138	0.0222156	0.024245	0.0216941	0.0295731	0.0209262	0.0274139	0.0308509	0.0267802	0.0267705
NPAS2	0	0	0	0	0.0131466	0.00342395	0.0454897	0	0	0.0340131	0.0158261	0.0872423	0.175776	0.12815	0.317757	0.0469597	0.00484455	0	0.00110298	0.00478933	0.0117668	0.00832715	0	0	0.0240845	0.0188937	0.00918094	0	0.00844274	0.0103621	0.00369043	0.00546207	0.00920224	0.00611749	0	0.0059482
RPL31	0.0349341	0.0325212	0.0298383	0.0341723	0.0289663	0.0302399	0.0312287	0.0278514	0.0246247	0.0316861	0.0284715	0.0216506	0.022201	0.0241726	0.0301842	0.0221084	0.0241123	0.0398679	0.0276542	0.0287802	0.0172023	0.0225857	0.0289812	0.027265	0.0396413	0.0228316	0.0365252	0.0273699	0.0237949	0.0263162	0.024115	0.0210923	0.0295721	0.0267423	0.0294844	0.0212147
TBC1D8	0.103874	0.0575112	0.0163137	0.0160688	0	0	0.0286559	0.0996144	0	0	0	0.0510406	0.0509335	0.0522708	0	0.103466	0.0281232	0	0	0	0.0177237	0	0	0	0.035784	0.07233	0.0112146	0.033318	0.078392	0.0282587	0.0166004	0.0106242	0.0274642	0.0271643	0.0332542	0
RP11-299H21.1	0.00335263	0.00435177	0.0137857	0.0399213	0.0435765	0.0157419	0.0437216	0.0646541	0.0619378	0	0.0138419	0.0530453	0.0428105	0.0730108	0.00766689	0.0470491	0.0238841	0	0.0177889	0.0374149	0.0379515	0.0383796	0.0442113	0.00486623	0.0151695	0.033539	0.0348642	0.0189161	0.0314319	0.0196863	0.0201423	0.0112755	0.0310436	0.0196046	0	0.0313627
CNOT11	0.011813	0.0178291	0.0247831	0.022488	0.0229651	0.0313039	0.0316593	0.0492659	0.0307386	0.0059294	0.013019	0.0179954	0.0193342	0.0246024	0.0207818	0.0134611	0.0205355	0.0457412	0.018479	0.0180217	0.0243509	0.0184928	0.0112277	0.0231928	0.0198563	0.0252973	0.0312082	0.0586068	0.0349806	0.0469944	0.0407365	0.0313151	0.0372474	0.0496517	0.0534541	0.0326409
RNF149	0.0258212	0.0333522	0.0289539	0.0293489	0.0146658	0.0262568	0.0168873	0.0156675	0.0176271	0.0289895	0.0295968	0.0238596	0.0256082	0.0245757	0.0251003	0.0399589	0.0234741	0.00932931	0.0225895	0.0252634	0.0211895	0.026975	0.0298212	0.0180767	0.120114	0.0204462	0.03198	0.0174537	0.0229134	0.0244379	0.0218727	0.017156	0.0467471	0.0321663	0.0384764	0.023248
CREG2	0	0	0.0914639	0	0.0186615	0	0	0	0	0	0	0.0174237	0.0299025	0.0280529	0.0165752	0	0.0169124	0	0.0060509	0	0.196171	0.267519	0	0.205714	0	0.0219757	0	0	0	0.0147666	0	0.00833009	0	0.0160039	0.0444763	0
MAP4K4	0.0348799	0.0378891	0.029491	0.0359626	0.0347478	0.0256744	0.0162031	0.0291033	0.0224115	0.0320608	0.0389041	0.0339204	0.0336991	0.0319244	0.0281058	0.0357572	0.0385388	0.00891241	0.0371061	0.0377549	0.0329743	0.03568	0.0411204	0.0314766	0.0151908	0.0294949	0.0145454	0.0258202	0.0152404	0.0137239	0.0217182	0.0278646	0.00937186	0.0161404	0.011356	0.0352352
FLJ20373	0.0303039	0.0297338	0.0424447	0.0314189	0.0445412	0.0367021	0.0173657	0.0441312	0.0482336	0	0.0379485	0.0440801	0.0341662	0	0.0211287	0.0192819	0.0434945	0.126373	0.0384557	0.0223524	0.0419804	0.0289752	0.043628	0.0481893	0	0.0288657	0.00588695	0	0.00564052	0	0.00782624	0.0287892	0.0064968	0.0115252	0.0157243	0.0143165
IL1R1	0	0	0	0	0	0	0	0	0	0	0.112532	0	0	0	0	0	0	0	0	0	0	0	0	0	0.887468	0	0	0	0	0	0	0	0	0	0	0
IL18R1	0	0	0	0	0	0.135631	0	0	0	0	0	0.0701278	0	0	0	0	0.0778128	0	0	0	0	0	0	0	0	0.0552834	0.0414657	0	0.207507	0.0407579	0.0444003	0.0364544	0.0496024	0.0514787	0	0.189478
SLC9A4	0.00331053	0.00377184	0.022007	0.0775939	0.123434	0.0506967	0.0278168	0.0302381	0.0720464	0.111081	0.00711277	0	0.00562168	0.00285882	0.00224836	0	0.0530467	0	0.0201762	0.0586027	0.00168612	0.025335	0.0424213	0.00817037	0.0159761	0.0415136	0.0112005	0	0.0173861	0.00803693	0.0266688	0.0631915	0.00729154	0.0023777	0	0.0570813
SLC9A2	0	0.00895683	0	0	0	0.0377051	0.0283171	0.0296769	0.05904	0	0.00664197	0	0	0	0	0.0256587	0.0863244	0	0.0159651	0.00674935	0.024052	0.0252006	0.0367447	0	0	0.0220231	0.0552298	0	0.0930245	0.0517056	0.0816006	0.0603732	0.138647	0.0185111	0	0.0878529
MFSD9	0.0276381	0.059061	0.0278626	0.0245	0.0279903	0.0251213	0.00230526	0.0409071	0.0176244	0.0366557	0.0326067	0.0348236	0.0395022	0.0251796	0.0425649	0.0422821	0.0314934	0.0230278	0.0335748	0.0300109	0.0333373	0.0501932	0.0528108	0.025165	0.0121695	0.0261029	0.0192167	0.0124063	0.021183	0.0138354	0.0225389	0.019021	0.0166537	0.0153843	0.00862145	0.0266289
TMEM182	0.0239156	0.0558606	0.0227459	0.00277145	0.045352	0.022311	0.0254607	0.00986577	0	0.0265299	0.0261911	0.0147149	0.0129839	0.0139689	0.0160488	0.0199585	0.0307656	0	0.0367481	0.0163818	0.0279692	0.0448864	0.0561042	0.0195315	0.0071564	0.0119586	0.0399613	0.0480804	0.0354713	0.0523583	0.0372458	0.0199543	0.0198263	0.0497276	0.0679864	0.0392073
AC013727.1	0	0	0	0	0	0.0633624	0	0	0	0	0	0	0	0	0.0986979	0	0	0	0.0135124	0	0.042124	0	0	0	0	0.0412553	0.0314846	0	0.0263738	0	0.177524	0	0	0.505665	0	0
RP11-76I14.1	0	0	0.00356017	0	0	0.0158533	0.024226	0.0087604	0	0	0.00316198	0.00664615	0	0.00301361	0	0.0113781	0	0	0	0	0.00147072	0	0	0	0	0	0.0406172	0	0.00961359	0.0750448	0.088416	0.0168176	0.0843978	0.591572	0	0.0154509
AC068535.2	0	0.0174427	0	0.0190795	0	0.0574727	0.0632103	0.140226	0	0	0	0.00888766	0	0	0	0	0	0	0	0	0	0.0127832	0	0	0	0.0126098	0.0612492	0	0.0564429	0.024632	0.077067	0	0.0644919	0.285976	0.0464839	0.051945
AC068535.3	0	0	0	0	0	0.304423	0.190452	0	0	0	0	0	0	0	0	0	0	0	0	0	0	0	0	0	0	0	0.0773268	0	0	0.151719	0.127433	0	0.148647	0	0	0
LINC01102	0.0272232	0.0193483	0.0332361	0.0419097	0.0226811	0.0373977	0.0212076	0.0278018	0.01643	0.0622792	0.0251185	0.0363373	0.0129909	0.0181687	0.0135997	0.0225297	0.0328831	0.0173714	0.0209286	0.0265802	0.0355512	0.0259695	0.0250125	0.0217272	0.0067767	0.0230552	0.0390178	0.0323453	0.0171527	0.0248153	0.0214057	0.0230532	0.0841904	0.0527973	0.0113834	0.0197235
LINC01114	0.0288368	0.0245945	0.0221317	0.0292196	0.0277936	0.0362929	0.0164638	0.0292361	0.0132512	0.0298521	0.0352633	0.0458932	0.0273828	0.0213627	0.0262989	0.018387	0.0352519	0	0.0204638	0.0223623	0.035766	0.0233692	0.0254961	0.0115912	0.00569469	0.0171336	0.0446151	0.0395758	0.0189039	0.0170419	0.028575	0.0281823	0.0912767	0.0471354	0.0268124	0.0284925
LINC01158	0.0334079	0.0229707	0.0196739	0.0426449	0.0331941	0.0440259	0.0398214	0.038791	0.0304835	0.0458412	0.0277528	0.0201703	0.0129724	0.00813624	0.0076334	0.0119372	0.0350196	0.00867172	0.0297036	0.0353719	0.00894993	0.0159824	0.0450338	0.00806885	0.00350121	0.0307057	0.0379859	0.014494	0.0319574	0.0327353	0.0330174	0.0439886	0.0498837	0.0460391	0.0130877	0.0363455
POU3F3	0.0270219	0.0261332	0.0237352	0.0306073	0.0320038	0.0357792	0.0287573	0.0251828	0.037837	0.0253684	0.0245883	0.0214652	0.0205249	0.0217656	0.0196657	0.0250688	0.0265528	0.00669789	0.0318592	0.0333996	0.0250423	0.030702	0.0455597	0.0265787	0.00529219	0.0348766	0.0331781	0.0185246	0.0297119	0.0344786	0.0336866	0.0378776	0.0428037	0.036472	0.0121019	0.0290994
AC018730.4	0.00948784	0	0.00636433	0.00905515	0.0165649	0.097059	0.0999767	0.0345689	0.0824837	0.0481382	0.00843879	0.00365681	0	0.00849343	0	0	0.0361142	0	0.00319372	0.00466026	0	0.00651852	0	0	0	0.0326169	0.0590048	0	0.0577995	0.0339362	0.0965155	0.0586798	0.069549	0.0680088	0.00293896	0.046176
LINC01159	0.00949518	0.00179915	0.00729317	0.00681751	0.0189101	0.112708	0.0485416	0.00599538	0.0969085	0.0355946	0.00198519	0.0111314	0.00591897	0.00463031	0	0.00866227	0.0149126	0	0.00318058	0.0151319	0.00398278	0.0108377	0	0.00236596	0	0.0287958	0.0701787	0	0.0500617	0.0465841	0.0964472	0.0571494	0.097709	0.0564675	0.00313489	0.0666693
MRPS9	0.0187134	0.0222901	0.0224673	0.0210445	0.0255537	0.0292947	0.0305232	0.0348931	0.0273158	0.0291529	0.0175552	0.0233255	0.0213529	0.0266186	0.0253387	0.0215574	0.0269493	0.0162011	0.0228004	0.0251456	0.0310802	0.0253616	0.0205072	0.0237119	0.0216927	0.0195757	0.0324246	0.0335736	0.0248679	0.0366746	0.0480781	0.0271147	0.036904	0.0504056	0.0400068	0.0399275
AC104655.3	0.0116465	0.015377	0.0248994	0.0290997	0.0216412	0.0733979	0.0550521	0.0264774	0.0200648	0.0447589	0.0155418	0.0161756	0.0308608	0.0130259	0.0230365	0.0219929	0.0311294	0	0.0283018	0.0247121	0.0177362	0.0287355	0.016467	0.0301753	0.0110965	0.0280345	0.0533782	0.0243909	0.0336642	0.0263049	0.0381325	0.0246215	0.0462757	0.043411	0.0209898	0.0293946
TGFBRAP1	0.0221552	0.0284268	0.0362038	0.0208127	0.0133916	0.0288348	0.0262991	0.0362567	0.0298194	0.0125923	0.0303349	0.0357653	0.0318925	0.0466944	0.0470879	0.0433305	0.0446519	0	0.0217082	0.0199643	0.0263256	0.0375322	0.0402988	0.0172664	0.00852548	0.0310313	0.0256837	0.045653	0.0231384	0.0323197	0.0217104	0.0209895	0.026871	0.0376685	0.0170949	0.0116689
AC012360.4	0.0983306	0	0.0178405	0.0829845	0.0239448	0.0155933	0	0.0287429	0.0518592	0	0.0133019	0.0142221	0	0.057854	0.0356917	0.0323006	0	0	0.0398371	0.073506	0.0100998	0.0119935	0.0384275	0.0132704	0	0.0122556	0.0538751	0	0.0378107	0.0246176	0.0711194	0.0410592	0.0244763	0.0426801	0.0160214	0.0162841
RP11-332H14.2	0.0238214	0.022295	0.0239749	0.0336619	0.0235059	0.0449949	0.0238575	0.0310379	0.0267158	0.0363783	0.0347702	0.0302313	0.0273866	0.023099	0.0275258	0.0255245	0.0374279	0.0127374	0.0247946	0.0243598	0.0243651	0.0259085	0.0368914	0.0227206	0.00750458	0.024089	0.0331815	0.0223064	0.0193885	0.0229193	0.0643115	0.0265478	0.0314248	0.0265785	0.0205885	0.0331733
C2orf49	0.0239433	0.0232293	0.0238573	0.0229657	0.019614	0.0295153	0.0203314	0.00772268	0.0187763	0.0223174	0.0212629	0.0309128	0.0322953	0.0330903	0.0288543	0.0364534	0.0221138	0.00497523	0.0253495	0.0223828	0.0380747	0.0323381	0.0205986	0.0310781	0.0272248	0.0205188	0.0292537	0.0449773	0.017258	0.0349991	0.0428163	0.0181243	0.0536126	0.0518766	0.0471447	0.0201414
FHL2	0.022702	0.00352657	0.00809385	0.0368337	0.0372476	0.0202024	0.0289349	0.0349943	0.0543417	0.045395	0.0475998	0.0169626	0.0349051	0.0145329	0.0139174	0.0389076	0.0630879	0	0.0528795	0.0562737	0.00838576	0.0297793	0.0649086	0.0661563	0.018712	0.0208088	0.0186364	0.0223165	0.0272768	0.0211987	0.0177682	0.0121322	0.00517045	0.0142621	0.0130584	0.00809116
NCK2	0.0302789	0.0335287	0.026472	0.0320725	0.0303459	0.024373	0.0173534	0.0189465	0.0253031	0.023097	0.0304582	0.0345838	0.0292125	0.0315572	0.0325063	0.0252055	0.0300809	0	0.039279	0.0346815	0.0329931	0.0368074	0.0365614	0.0304908	0.073566	0.0300282	0.0240274	0.0132612	0.0193308	0.0197734	0.0284259	0.0239342	0.0184048	0.0223404	0.0147243	0.0259947
C2orf40	0	0	0.00534516	0.00148699	0	0.0277123	0.019174	0.00466781	0.00467783	0	0.00289273	0.00460148	0.00189441	0.00397556	0.005396	0.0168245	0.00248486	0	0.00412178	0.00469386	0.0156902	0.0057541	0	0.0315691	0.0120299	0.0129023	0.123834	0.0454323	0.0244831	0.11503	0.0374066	0.00407991	0.158957	0.206772	0.0886515	0.0074594
UXS1	0.0235564	0.0227232	0.0278229	0.0269602	0.0243095	0.0242023	0.0281751	0.0309502	0.0231404	0.0324579	0.0262786	0.0236811	0.029854	0.0330705	0.0469901	0.0218662	0.0274408	0.0251717	0.0272586	0.0253069	0.0251393	0.0270758	0.0228329	0.0314761	0.0175914	0.0348511	0.0276338	0.0386504	0.02863	0.0360805	0.0323131	0.0273018	0.0220181	0.0259944	0.0244822	0.0267123
ST6GAL2	0.0225642	0.0227517	0.0302331	0.029687	0.0456834	0.00671109	0.00816866	0.0252961	0.0277839	0.0197607	0.0253879	0.0377641	0.0364737	0.017627	0.0475001	0.049516	0.0932149	0.0237644	0.0353577	0.0443086	0.0525898	0.043055	0.0207884	0.0697709	0.00651646	0.030561	0.00881654	0.00773511	0.0100364	0.00947641	0.0105048	0.016131	0.00762235	0.0101566	0.0333888	0.0132962
RGPD4-AS1	0	0	0	0	0	0	0	0	0	0	0	0	0	0	0	0.999999	0	0	0	0	0	0	0	0	0	0	0	0	0	0	0	0	0	0	0	0
SLC5A7	0	0	0	0.0153791	0	0	0	0	0.0166675	0	0	0.0278201	0.0122801	0	0	0	0.0203171	0	0.00699211	0	0.863911	0	0	0	0	0	0	0	0	0	0.013755	0.0111937	0	0	0.0116844	0
SULT1C4	0.044622	0.0426745	0.0131324	0.0750381	0.0540833	0.0336261	0.0285124	0.0243128	0.0130347	0.0415243	0.0112668	0.000648746	0.00150455	0.000321503	0	0.00251937	0.0115705	0	0.018189	0.0381586	0.00149465	0.0170068	0.0358734	0.0219121	0.0126823	0.036452	0.0446005	0.073356	0.0292442	0.0457479	0.0209772	0.0313113	0.0537295	0.0619534	0.032546	0.026373
GCC2	0.0203513	0.0284011	0.0246768	0.0270277	0.0255513	0.0251628	0.0162225	0.016203	0.0202169	0.0124424	0.0290636	0.0333166	0.0345208	0.0297497	0.0372425	0.0394554	0.0216288	0.0183553	0.0273382	0.0257889	0.0320145	0.0334379	0.026619	0.030973	0.0435904	0.0245804	0.0299975	0.0358759	0.0227431	0.0309812	0.0251932	0.0181775	0.0497126	0.0360841	0.0338886	0.0134155
LIMS1	0.0204667	0.0171881	0.0153405	0.0282357	0.0323791	0.0240202	0.0346336	0.0185637	0.0376202	0.0131963	0.0167169	0.00903795	0.00789213	0.0125149	0.00570274	0.0125553	0.0139252	0.00293671	0.0252031	0.0294943	0.0100869	0.018291	0.0257932	0.0161166	0.139657	0.0393704	0.0341306	0.0253388	0.0545162	0.0465857	0.034429	0.0363152	0.0365158	0.0397403	0.032693	0.0327969
RANBP2	0.0190095	0.0222664	0.033421	0.0143749	0.0363894	0.0246201	0.0275626	0.0258936	0.0258732	0.0153905	0.0240831	0.0346101	0.030667	0.0295355	0.0348001	0.0290581	0.0419332	0.0137016	0.0243429	0.0255813	0.0315258	0.0237541	0.023116	0.0297591	0.0355065	0.0235231	0.0273086	0.0288922	0.0266994	0.0282573	0.0303828	0.0280039	0.0348429	0.037022	0.0354983	0.0227937
CCDC138	0.0136319	0.0085321	0.0214248	0.020862	0.0236317	0.0316754	0.0361767	0.033064	0.0468038	0.00975425	0.0167485	0.0221774	0.0148015	0.023502	0.0262411	0.0172175	0.0148508	0.00841136	0.0136732	0.012702	0.0279058	0.0211693	0.0174652	0.0111317	0.00460186	0.0315929	0.0496334	0.0276502	0.0546449	0.0621727	0.0568611	0.0454928	0.0353487	0.0571472	0.0331545	0.0481454
SH3RF3-AS1	0.0426335	0.0399044	0.0897144	0.0241488	0	0.0702333	0.0339623	0.0664086	0.0370133	0	0.0414361	0.0157163	0.0291278	0	0.0232746	0.0167516	0.0182061	0	0.016588	0.00367068	0.0226806	0.0574284	0.0211767	0.0628922	0	0.0290218	0.0292356	0.0605907	0.0299885	0.017588	0.0191029	0.0236466	0.0257031	0.032155	0	0
SH3RF3	0.033511	0.0504197	0.119681	0.00774999	0.00639628	0.0314403	0.0284967	0.0596805	0.0172563	0.0151543	0.0150076	0.00655457	0.0364329	0.00708498	0.0421866	0.013255	0.00745582	0	0.0145384	0.00770947	0.00799413	0.0251599	0.0139989	0.0447151	0.0411321	0.0210529	0.0285331	0.013352	0.0379205	0.0259959	0.0240176	0.0330098	0.0353281	0.0446981	0.0355211	0.0475594
SEPT10	0.0179053	0.0188096	0.0105008	0.0215136	0.0240337	0.0285471	0.0437395	0.0295044	0.0351477	0.0169326	0.014377	0.0116105	0.0123945	0.00751463	0.00818776	0.0101302	0.0160203	0	0.00945668	0.0217353	0.00703009	0.00477068	0.0140593	0.00599134	0.0204628	0.044025	0.0529315	0.0253116	0.074981	0.0837307	0.0584595	0.0563785	0.0495375	0.0551829	0.0386493	0.0504372
SOWAHC	0.0470137	0.0553411	0.0353877	0.0360626	0.0202826	0.0190658	0.0246821	0.0120779	0.0336921	0.0177018	0.0358964	0.0222322	0.0331702	0.0195479	0.0323548	0.0284813	0.0290576	0	0.0435601	0.0406322	0.0213316	0.0444044	0.0546198	0.0312278	0.00542613	0.0281755	0.0267002	0.0222989	0.0298923	0.0219977	0.0213048	0.0297282	0.0325237	0.0141238	0.0120797	0.0179254
RGPD5	0.0219178	0.0566766	0.0212322	0.0291214	0	0.0243095	0.0171945	0	0	0.0674482	0.0488982	0.0140893	0.0242885	0.0207736	0.0371823	0.00613948	0.0683619	0	0.0335681	0.0416926	0.040732	0.0554262	0.0364329	0.0241708	0.0636758	0.033959	0.0379459	0.0323362	0.0273892	0.00666738	0.0223923	0.0214498	0.00808065	0.0154626	0.0159242	0.0250609
LINC01123	0	0.042199	0	0	0	0.019596	0	0	0	0	0	0.0278637	0.0484655	0.127956	0.0624426	0.382116	0	0	0	0	0.0195545	0	0	0	0	0	0.010485	0.17831	0	0	0.019388	0	0	0.0616231	0	0
MALL	0	0	0	0	0	0	0	0	0	0	0	0	0	0	0	0	0	0	0	0	0.0850762	0	0.0499706	0	0.345201	0	0.0497334	0.140029	0.0259247	0.023295	0.0322288	0.0264489	0.0903542	0.0226991	0.10904	0
NPHP1	0	0.00154649	0.0044563	0.00120995	0.0108242	0.03998	0.0112677	0.00649696	0.0124976	0.0281288	0.00539562	0.0103863	0.017494	0.0311551	0.0237017	0.0088134	0.0105329	0	0.00110135	0.00391885	0.022437	0.00112718	0.00228109	0.00694215	0.0228022	0.0161076	0.0498264	0.0376262	0.0312973	0.0952961	0.0796691	0.023582	0.120984	0.103622	0.123503	0.033989
LINC00116	0.0107762	0.00934566	0.00869216	0.0148044	0.0210574	0.0423494	0.0524935	0.0303166	0.0347251	0.017992	0.0163273	0.0281524	0.0204786	0.0305145	0.0205207	0.0240608	0.0194366	0.03006	0.0247321	0.0186977	0.021998	0.0272659	0.0290133	0.027195	0.0451925	0.0257303	0.0445112	0.0472409	0.0388441	0.0357889	0.03447	0.0225036	0.0423483	0.0289105	0.0342367	0.0192177
LINC01106	0	0	0	0	0	0.0180218	0	0	0	0	0	0.0237939	0.0940495	0.184499	0.0893391	0.144485	0	0	0	0	0.0365305	0	0.0266169	0.0357817	0	0	0.0144112	0.273499	0.00624974	0.0220882	0	0	0	0	0.0186879	0.0119463
LIMS3.1	0	0.027878	0	0	0.0637403	0	0.0512702	0.0659868	0	0.0977682	0	0.0148087	0	0	0	0	0.0367898	0	0	0	0	0.0348503	0.0394326	0	0.0623738	0.0251771	0.0152206	0	0.0706328	0.0464313	0.0652862	0	0.120044	0.0263812	0.100744	0.0351836
BUB1	0.00166012	0.00187156	0.00229888	0.00401303	0.00809614	0.00624686	0.0101121	0.0107502	0.0069311	0.013666	0.00113661	0.00312624	0.00354931	0.00458784	0.00306469	0.00371982	0.00496905	0	0.00146155	0.00304845	0.00203542	0.0018563	0.0017011	0.00395149	0.0116531	0.0405897	0.00585936	0.00738417	0.0469131	0.0901277	0.146465	0.162918	0.00771387	0.00820572	0.00296687	0.36535
BCL2L11	0.0195906	0.0201875	0.0290011	0.00735991	0.00482519	0.0449535	0.0555997	0.0192343	0.00999448	0	0.0236711	0	0.00714791	0.0105846	0.0108112	0.0625406	0.00449599	0	0.0127089	0.00909893	0.0296	0.0319519	0.0124997	0.0740805	0.0964395	0.0173428	0.0688189	0.077354	0.0378017	0.0490938	0.0142487	0.0116101	0.0257824	0.0160112	0.0797359	0.00582385
MIR4435-1HG	0	0	0	0	0	0	0	0	0	0	0	0.00530519	0	0.00691432	0	0	0	0	0.0014183	0.00184957	0	0	0	0	0.94847	0	0.0207745	0	0	0.00379946	0.00523174	0	0.00455134	0.00168541	0	0
RP11-181E10.3	0	0	0	0	0	0	0	0	0	0	0	0	0	0	0	0	0	0	0	0	0.0318818	0	0	0	0.944999	0	0	0	0.023119	0	0	0	0	0	0	0
RP11-803D5.4	0.0194071	0	0	0	0	0	0	0	0	0	0	0	0	0.0248593	0	0	0	0	0	0	0	0	0	0	0.937638	0	0	0	0	0	0.0180959	0	0	0	0	0
ANAPC1	0.0184047	0.0214118	0.022904	0.0227615	0.0227899	0.0183825	0.0132492	0.00865272	0.0429755	0.0138992	0.0180117	0.0330141	0.026857	0.0275312	0.0177226	0.016036	0.0184628	0.04706	0.030855	0.0269603	0.0218003	0.0330164	0.0143256	0.0289693	0.0420972	0.0250011	0.0368628	0.0114561	0.0310628	0.0479708	0.0438519	0.0323164	0.037024	0.0475067	0.0413109	0.0374862
MERTK	0.00440029	0	0	0	0.00682191	0.0053178	0.00602894	0	0	0	0.00209547	0	0	0	0	0	0	0	0.00542604	0	0	0	0	0	0.852812	0.00447081	0.00617415	0.0325213	0.0022107	0.0117569	0.00191006	0.00395248	0	0.0153986	0.0328942	0.00580869
TMEM87B	0.0283241	0.0105094	0.0229731	0.0260514	0.0451509	0.01967	0.00808626	0.0313323	0.0329083	0.0269477	0.0237937	0.0261628	0.0205036	0.0111926	0.0462278	0.0130546	0.0297286	0	0.0383104	0.032585	0.0268343	0.0120214	0.0413887	0.0139405	0.138939	0.0179983	0.0429411	0.0157344	0.0203401	0.0167725	0.0204893	0.028442	0.0347659	0.0270995	0.033123	0.0156576
FBLN7	0.00243687	0.00586002	0	0	0.00793052	0.0256828	0.0917849	0.00368609	0.0291142	0.00935513	0.0046831	0	0.0035613	0.00533441	0	0	0.00728591	0	0	0.000901744	0.0040752	0.00159005	0.00559213	0	0	0.0243932	0.132244	0.0392631	0.128416	0.186602	0.0281175	0.0313114	0.0560812	0.0770851	0.0779166	0.00969538
ZC3H8	0.0232235	0.0300084	0.0306697	0.0317486	0.0316386	0.0239347	0.0185555	0.0289443	0.0185854	0.0245036	0.0273499	0.0303798	0.0506873	0.0478136	0.0498968	0.0288087	0.0383379	0.00893054	0.0300052	0.0265369	0.0326319	0.0358433	0.0269931	0.0267141	0.00654318	0.0273207	0.025674	0.0354585	0.0235634	0.0225028	0.0161634	0.0247553	0.0278085	0.0263147	0.0215261	0.0196284
ZC3H6	0.0330749	0.0410915	0.0474722	0.0235237	0.0183968	0.0156277	0.00697949	0.0177494	0.012964	0.0275603	0.031044	0.0468635	0.0514376	0.0462835	0.0470402	0.0419328	0.0282557	0.0213574	0.0292418	0.0199846	0.0413512	0.041208	0.0282618	0.0310939	0.0103008	0.0185947	0.0175073	0.0221528	0.0128021	0.0207029	0.0265699	0.0264717	0.023678	0.0159603	0.0241831	0.0312803
TTL	0.0307786	0.0320149	0.0199266	0.0307588	0.0207449	0.0185772	0.0263607	0.0302625	0.0379324	0.0219602	0.0291919	0.0239781	0.0258805	0.0314211	0.0224154	0.0241453	0.030526	0	0.0251791	0.0314099	0.023463	0.031056	0.0327171	0.0386197	0.0103671	0.0420241	0.0225959	0.0398447	0.0462617	0.032783	0.0235514	0.0463857	0.0187834	0.0179798	0.019242	0.0408613
POLR1B	0.0322754	0.0435487	0.0324434	0.00611122	0.0168447	0.0416074	0.0183599	0.027682	0.035037	0	0.0330236	0.0288382	0.0303092	0.0258044	0.0459826	0.0253446	0.0297038	0	0.027992	0.0231418	0.0189758	0.0308217	0.0412943	0.0408717	0.0203466	0.0180812	0.0446789	0.0551953	0.028747	0.0321032	0.0226876	0.0142277	0.025322	0.033749	0.0298763	0.0189717
CHCHD5	0.0199378	0.0174562	0.0194052	0.025492	0.031678	0.0297147	0.0301672	0.0284439	0.0276034	0.0278131	0.0195007	0.0316805	0.0291339	0.0242703	0.0235474	0.0272649	0.022351	0.0297474	0.0203884	0.0207691	0.0276005	0.016933	0.0181366	0.0160495	0.0366473	0.0242758	0.0341932	0.0449836	0.0324609	0.0341508	0.0334977	0.0262694	0.0425268	0.0388495	0.0490687	0.0179913
AC079922.3	0.00312127	0	0.0163014	0	0.00279027	0	0.123728	0.02411	0.0411312	0	0.00734823	0.0075392	0.00705317	0.0247748	0.0131077	0.0080174	0.0138566	0	0.0109969	0.006531	0.0238004	0.0138429	0	0.0202519	0.0626095	0.058827	0.0519212	0.0771202	0.164398	0.1026	0.0159323	0.0276906	0.0166825	0.0390351	0.00883063	0.00605098
SLC20A1	0.0135007	0.0123756	0.0111339	0.011691	0.0167277	0.0298622	0.075429	0.0348252	0.0667927	0.0109874	0.0179778	0.0171794	0.0139295	0.0205723	0.0161654	0.0174314	0.0182005	0.0163977	0.021339	0.0189587	0.0223597	0.0201879	0.0193992	0.0283409	0.0209521	0.0602046	0.0416883	0.0291691	0.0933337	0.0546591	0.0271969	0.0302229	0.0248769	0.0246147	0.0261959	0.0151211
CKAP2L	0.000982226	0.00143061	0.00157961	0.00215056	0.00171154	0.00286315	0.0155382	0.0166492	0.0162819	0.00427583	0.000882517	0.00147416	0.000820173	0.00219054	0.00288429	0.0016131	0.00246028	0	0.00118417	0.00182002	0.00147471	0.00104776	0.000650981	0.00106813	0.00975915	0.0900769	0.00823999	0.00780381	0.100465	0.119514	0.0724242	0.222201	0.00390076	0.00593692	0.00144624	0.275199
IL1B	0.00126316	0	0	0	0	0	0	0	0	0	0	0	0	0	0	0	0	0	0.00128401	0	0.00108683	0.00210967	0	0	0.993318	0.000938236	0	0	0	0	0	0	0	0	0	0
IL1RN	0	0	0	0	0	0	0	0	0	0	0	0	0	0	0	0	0	0	0	0	0	0	0	0	1	0	0	0	0	0	0	0	0	0	0	0
PSD4	0.114799	0.166883	0.0657802	0.126383	0.0691558	0	0	0	0	0	0.0296952	0	0	0.0104241	0.0695535	0	0	0	0.0116564	0	0.0381364	0.0806161	0.0332271	0	0.122661	0.00966475	0	0	0	0.00958428	0	0	0.0222624	0	0.0195172	0
PAX8	0.085653	0.0956784	0.0561071	0.0575499	0.0592029	0.0281584	0.0381681	0.025938	0.0120067	0	0.0256682	0.0379568	0.0100447	0.0100125	0.021339	0	0.0218064	0	0.0145806	0.0395684	0.0048415	0.0104834	0.0209878	0	0.0227405	0.0241272	0.0146704	0.0234547	0.014072	0.0279566	0.0370399	0.0125968	0.0455874	0.0320476	0.0567256	0.0132293
RP11-480C16.1	0.0187052	0.0326424	0.0211961	0.0537146	0	0	0.0185135	0.0388146	0	0.0497493	0.0487743	0.0335711	0.0718147	0.070863	0.0662986	0.0815855	0.0253944	0	0.0321975	0.0177255	0.0933216	0.0224542	0.0364352	0.0334487	0.031374	0.0105289	0.01649	0	0.0256874	0.00562221	0.00455211	0.0181797	0.00300441	0	0.0125182	0.00482308
CBWD2	0.015772	0.0182698	0.0244963	0.0124589	0.0215496	0.0318635	0.0291306	0.0243967	0.0253167	0.0201541	0.0197798	0.0309904	0.028083	0.0341197	0.02732	0.0299608	0.0295514	0.0328068	0.0215737	0.018181	0.0417504	0.0332262	0.024071	0.04029	0.0305783	0.0195307	0.0333324	0.0314434	0.0301863	0.0255224	0.0336657	0.0219478	0.0394295	0.0408679	0.0333201	0.025063
RP11-395L14.4	0	0	0	0	0	0	0	0	0	0	0	0	0	0	0	0	0	0	0.0172571	0	0	0	0	0	0	0	0.0234323	0	0	0.0801225	0.0180762	0	0	0	0.861112	0
RABL2A	0.0239022	0.0215278	0.022086	0.0207979	0.0180063	0.0336713	0.0232914	0.0204372	0.011566	0.0104689	0.031499	0.0370787	0.0415586	0.0473539	0.0469151	0.0439106	0.0187654	0.0567181	0.0221638	0.0187851	0.0362965	0.0290898	0.0242503	0.0241555	0.00871744	0.0215551	0.0263577	0.0281334	0.0187153	0.0259809	0.0241106	0.0191058	0.049251	0.0403659	0.0377853	0.0156259
SLC35F5	0.0233526	0.0284639	0.0130819	0.0280754	0.0279364	0.0282931	0.0187125	0.0195716	0.0165948	0.0213043	0.0251985	0.0190892	0.0169428	0.0202648	0.0170766	0.0200496	0.0302788	0.0127736	0.0239651	0.0251729	0.0217506	0.019578	0.0430354	0.0245093	0.0552437	0.0285615	0.0341796	0.0600853	0.0304791	0.0363198	0.0310221	0.025148	0.0308859	0.0558967	0.0403644	0.0267423
RP11-141B14.1	0.0300931	0.0213704	0.0210841	0.0312604	0.0648045	0.0422903	0.020886	0.0104808	0.0304769	0.02111	0.0278367	0.0373787	0.0397873	0.0266474	0.0244581	0.0411976	0.0552282	0	0.0318159	0.0344261	0.0333363	0.0291334	0.0390266	0.0346754	0.0104501	0.0283231	0.0175143	0.00825202	0.0226682	0.0140493	0.0244	0.0385128	0.0249713	0.0203184	0.00764814	0.0340882
ACTR3	0.0317132	0.0280081	0.0260576	0.0304654	0.0295532	0.0241275	0.0179437	0.0273862	0.0256603	0.029443	0.0313435	0.0314576	0.0334823	0.0312146	0.0251845	0.0315332	0.03706	0.0391258	0.0308444	0.0301777	0.0294102	0.03204	0.0292842	0.0304426	0.0317013	0.0274378	0.0174217	0.0252589	0.023519	0.0196101	0.0274601	0.0264619	0.0192399	0.0212906	0.0207128	0.0269271
DPP10	0.0334103	0.0635643	0.0637004	0.0183106	0.0225572	0.00382733	0.00504023	0.0242643	0.00983632	0.0074213	0.0294495	0.0571405	0.0161609	0.00897436	0.00707643	0.105512	0.0276347	0	0.00655317	0.00719296	0.0965379	0.0183014	0.00329043	0.0228031	0	0.0288588	0.0144628	0.100278	0.0294431	0.024139	0.0123059	0.0263587	0.0216666	0.0224927	0.0523604	0.00907436
DPP10-AS1	0.0210466	0.0416904	0.0729401	0.0280886	0.0109607	0.032884	0.0400624	0	0	0.0265727	0.0366982	0.0341966	0.0119699	0	0.0311032	0.0928951	0.0142307	0	0.005293	0.0083869	0.0961914	0.0120589	0.0148045	0.0241081	0	0.031076	0.0292505	0.159096	0.0270334	0.028448	0.00806567	0.00747631	0.018055	0.00500314	0.0146272	0.0156865
DDX18	0.0252573	0.0252558	0.0305069	0.0219087	0.0243567	0.0328162	0.0314722	0.0300434	0.0322849	0.0270564	0.026106	0.030372	0.0325987	0.0304088	0.0348596	0.0343581	0.0329619	0.0278525	0.0252253	0.0227698	0.0303736	0.0290203	0.024394	0.0243014	0.0188178	0.0236297	0.0314427	0.0311525	0.0244188	0.0198377	0.0306159	0.0172072	0.0371973	0.0320831	0.0305071	0.0165298
AC009404.2	0.0300488	0.0235481	0.0343927	0.0113757	0.0462587	0.0196981	0.0249971	0	0.0404651	0	0.0312165	0.0196499	0.0429056	0.0112092	0.0106963	0.0946996	0.0140932	0	0.0407635	0.0251838	0.031151	0.05847	0.0213064	0.0400066	0.0265549	0.0297748	0.0159172	0.0828546	0.0221709	0.023685	0.0322856	0.03145	0.0340049	0.0121099	0.00614428	0.0109119
CCDC93	0.0260013	0.0290119	0.0352293	0.0334993	0.030179	0.0178406	0.0207099	0.0206078	0.0212187	0.0405665	0.031601	0.0407544	0.0349755	0.0289052	0.0416728	0.0412999	0.0278065	0.0140285	0.0250217	0.0236008	0.0332033	0.0363535	0.0230706	0.0373223	0.014779	0.0251792	0.0243663	0.0229829	0.0225288	0.0338179	0.0130859	0.0278444	0.0272501	0.0325966	0.0226043	0.0184841
INSIG2	0.032623	0.0341139	0.0347355	0.023492	0.0291451	0.0260848	0.024626	0.0219004	0.0216028	0.0244654	0.0276998	0.0224013	0.0251552	0.0235076	0.0252735	0.0394479	0.0246479	0.017199	0.0271142	0.0255201	0.0296441	0.030099	0.0263779	0.0310773	0.0420372	0.0284157	0.0270214	0.032687	0.0305895	0.0270061	0.0218051	0.0272976	0.028879	0.0302154	0.033504	0.0225882
AC093901.1	0.0205773	0.00894571	0.0210187	0.0276019	0	0.0946638	0.0432455	0.0239251	0.0354714	0	0.00653827	0.00693402	0.0557602	0.00913781	0	0	0	0	0.0242745	0.0189412	0.0389558	0.0144054	0.0191217	0	0.0379467	0.0268708	0.0134731	0.185838	0.0283652	0.0062075	0.0323467	0.0679413	0.0245931	0.0340729	0.0295159	0.0433108
C1QL2	0.00193141	0	0.00538445	0	0	0	0.0207028	0.0133742	0.00648346	0	0.00091895	0.00529326	0	0.00528055	0	0.00644257	0	0	0.00129832	0.00122518	0.00354422	0	0	0	0	0.00217676	0.0690206	0.0133041	0.0160393	0.133866	0.0310949	0.00487621	0.459475	0.17177	0.017969	0.00852885
STEAP3	0	0	0	0	0	0	0	0	0	0	0	0	0	0	0	0	0	0	0	0	0.0449231	0	0	0	0.262965	0	0.152561	0	0.0355838	0.0873782	0	0.061854	0.176418	0	0.178316	0
C2orf76	0.0188454	0.0212752	0.0146311	0.0259638	0.0294282	0.0386479	0.0387505	0.0519832	0.0295286	0.0567204	0.0163547	0.0184716	0.0213476	0.0112162	0.00581466	0.0146821	0.0217518	0.0157209	0.0190482	0.019711	0.0193722	0.0233041	0.0110584	0.0194048	0.0267963	0.0283102	0.039815	0.0556572	0.0334963	0.0380032	0.0291498	0.0348663	0.0336101	0.0361941	0.0425577	0.038511
DBI	0.0152004	0.0124915	0.0115149	0.0165034	0.0259127	0.0256301	0.036107	0.0302935	0.0329759	0.025975	0.0145334	0.0118501	0.0142219	0.0106093	0.00966681	0.0132228	0.0225053	0.0242465	0.0183143	0.019662	0.0105773	0.0137703	0.016255	0.015024	0.027182	0.0276232	0.0370755	0.169286	0.036893	0.0397161	0.0355467	0.0269171	0.0291827	0.055012	0.0399732	0.0285291
PCDP1	0	0	0	0	0	0.0295907	0	0	0	0	0	0	0.0144497	0.0319746	0	0.0550682	0	0	0	0	0.0877567	0.0152418	0	0.0237855	0	0.00928505	0.0241226	0	0.0101899	0.0878768	0.157195	0	0.267931	0.032585	0.0622946	0.0906533
TMEM177	0.0272465	0.028389	0.0213965	0.0205304	0.0126868	0.0251172	0.0296756	0.0232966	0.0255869	0.016906	0.0188748	0.0256209	0.0307846	0.0542864	0.0408548	0.0523104	0.0209299	0.0327598	0.0185081	0.0117828	0.0155897	0.0180409	0.025422	0.0273236	0.0117143	0.0170923	0.0369613	0.051981	0.035793	0.0362785	0.0290384	0.0142426	0.0308582	0.0519955	0.0437361	0.0163888
PTPN4	0.0313457	0.0420629	0.0367567	0.0290235	0.0229445	0.0274031	0.0198968	0.0135259	0.0402289	0.0194286	0.0350946	0.0262823	0.0336199	0.0262419	0.0306273	0.0412449	0.0226078	0.0163656	0.0360787	0.0338599	0.0302356	0.0453672	0.0427717	0.0370667	0.0120404	0.0268697	0.0245977	0.0306247	0.0165928	0.0204543	0.0187141	0.0191463	0.0174346	0.0245851	0.0280424	0.0208172
EPB41L5	0.0329205	0.0314312	0.0276891	0.0310354	0.0328111	0.0313464	0.0288033	0.0375647	0.0293678	0.0232763	0.0315359	0.0221932	0.0269487	0.0195293	0.0174256	0.0316213	0.0369491	0.0154792	0.026021	0.0391728	0.0364051	0.0289831	0.027322	0.0257054	0.00517769	0.0280434	0.0248146	0.0257083	0.0240065	0.0236235	0.0333903	0.0228922	0.0349551	0.0306214	0.0246056	0.0306237
TMEM185B	0.0180044	0.0295213	0.00979833	0.0174019	0.0210679	0.0333319	0.0275762	0.028757	0.0158101	0	0.0150391	0.00391729	0.0098915	0.0141059	0.0299728	0.0128776	0.0180802	0.0266705	0.0155214	0.00907549	0.0131192	0.0216873	0.0121608	0.0207712	0.0985583	0.0185642	0.0513378	0.0522235	0.0266009	0.0375362	0.0369501	0.0090229	0.055426	0.0772381	0.100997	0.0113857
RALB	0.0274582	0.0230819	0.0229354	0.0261121	0.025949	0.0265769	0.0128374	0.0210987	0.0200668	0.0248842	0.0350429	0.0313037	0.0298029	0.0370447	0.0249121	0.0322685	0.0338233	0.0486345	0.0208061	0.0170435	0.0349089	0.0292324	0.0236062	0.0255261	0.0507164	0.0161214	0.0202359	0.0199665	0.0182569	0.0251601	0.0342269	0.0137067	0.043252	0.0454346	0.0411991	0.0167669
GLI2	0.0225595	0.0166162	0.00903555	0.0412998	0.0221867	0.0278273	0.0268591	0.0595379	0.0358471	0.0728144	0.0289408	0.00439363	0.0119013	0.00303069	0.0100269	0.00994251	0.0441148	0	0.00386627	0.00556106	0.00214442	0.00126028	0.00177683	0.00159604	0.00297871	0.0503086	0.0572368	0.0068898	0.0474008	0.0735135	0.0364699	0.0657905	0.024455	0.0891175	0.0368564	0.0458431
RP11-297J22.1	0	0	0	0	0	0	0	0	0	0	0	0	0	0	0	0	0	0	0.021123	0	0	0	0	0	0	0.0412505	0.125013	0	0.0310169	0.0641303	0.177194	0.046567	0.113196	0.138867	0.15737	0.0842718
CLASP1	0.0727389	0.0736219	0.0480073	0.0448999	0.0223861	0.0181609	0.010106	0.0283989	0.0238174	0.0196198	0.0460935	0.0297539	0.0329457	0.0288105	0.0272569	0.032602	0.0383093	0.0265261	0.0278349	0.0247859	0.032406	0.0315461	0.0232467	0.0330371	0.00763326	0.0216759	0.015236	0.0212226	0.0151874	0.0148717	0.0173708	0.0178625	0.0188801	0.0146636	0.0169709	0.0215138
NIFK-AS1	0.018988	0.0233941	0.021982	0.0223524	0.0214961	0.0249732	0.0222374	0.0216825	0.0106993	0.022792	0.0296493	0.0287066	0.0350124	0.029969	0.0434036	0.031138	0.0215887	0.0130443	0.0184616	0.0231185	0.034758	0.0310338	0.026347	0.0191373	0.0125815	0.0302006	0.0253645	0.0269563	0.0272192	0.0464562	0.0257786	0.0505131	0.0312224	0.0325777	0.029802	0.0653632
NIFK	0.0182646	0.0183392	0.0183089	0.0184665	0.0233475	0.0342208	0.0395963	0.0262427	0.0234758	0.0230176	0.018729	0.0209345	0.0251631	0.0319925	0.0281662	0.0273502	0.0220155	0.0160633	0.0194309	0.0167089	0.0231973	0.0247778	0.0178159	0.0224072	0.0177817	0.0203337	0.05436	0.0544682	0.0297177	0.0351592	0.0452676	0.0203528	0.0453664	0.0506057	0.04816	0.0203948
TSN	0.0226481	0.0279464	0.0290921	0.0223818	0.0217967	0.0269362	0.0234437	0.0290563	0.0224456	0.0245265	0.027466	0.0287654	0.0314277	0.0250975	0.0317944	0.0314196	0.0292402	0.0296452	0.0253462	0.0242637	0.0312194	0.028529	0.0225703	0.0320888	0.0176424	0.0279165	0.0284756	0.0316097	0.0279287	0.0323222	0.0325634	0.0288264	0.0314301	0.0351227	0.027181	0.0298346
AC079154.1	0	0	0	0	0	0	0	0	0	0	0	0	0.067919	0.0593763	0.439824	0	0	0	0.0294204	0	0	0	0	0	0	0	0	0.40346	0	0	0	0	0	0	0	0
CNTNAP5	0.0105538	0.0228947	0.0194314	0.0104275	0	0.00224148	0.0126452	0	0	0.0234205	0.0541183	0.0442275	0.159018	0.152592	0.129178	0.0691557	0.0246234	0.0240814	0.00498435	0.0043022	0.0398489	0.0422111	0.00783936	0.00964178	0.00407886	0.0270173	0.00213619	0.0559895	0.00369904	0.00372986	0.0103912	0.00747117	0.00827247	0.00396953	0	0.00580814
GYPC	0.0155861	0.00928337	0.00480844	0.0150136	0.0116876	0.0173382	0.0261259	0.0331677	0.0159734	0.0299472	0.0182955	0.00211275	0.0100638	0.00838897	0.009175	0.00473051	0.0124956	0.0128621	0.0126873	0.0103184	0.00266539	0.00997993	0.014963	0.00436904	0.340236	0.0233107	0.0344825	0.029315	0.0315492	0.0366551	0.0301445	0.0153618	0.0523671	0.0453635	0.0304086	0.0187673
RP11-521O16.2	0.0302491	0.0288395	0.054994	0.0231351	0	0.033732	0	0.016558	0	0	0.0480073	0.024399	0.0442278	0.0235319	0.0400636	0.0973695	0.035901	0	0.041709	0.0141524	0.0428872	0.0563761	0.0602876	0	0.0145956	0.0226999	0.0231469	0.0352564	0.0128717	0.023336	0.0180967	0.0179192	0.0174397	0.0394514	0.0379938	0.0207726
BIN1	0.00916384	0.011913	0.0161744	0.00777445	0.00734299	0.00390053	0.00759152	0.00567036	0.0117035	0.0055831	0.0118948	0.0235021	0.0238497	0.0210223	0.0214894	0.0169807	0.00834785	0.013882	0.0135634	0.00753669	0.0275383	0.0280057	0.0130581	0.0151529	0.52515	0.00899322	0.0102832	0.0528681	0.00910682	0.00910884	0.00448296	0.00506142	0.013624	0.00989602	0.0126263	0.00615759
CYP27C1	0.00881309	0.00358156	0.00592602	0.0339274	0.048159	0.054183	0.0565486	0.0655244	0.024672	0.0314678	0.016249	0.0218121	0.00774411	0.00514095	0.00177655	0.0253936	0.0458604	0	0.0168938	0.0206528	0.016946	0.0137087	0.0340538	0.0292216	0.00620038	0.0492832	0.0392886	0.0140921	0.0359078	0.0632594	0.0285979	0.0364943	0.0395628	0.0392506	0.0514997	0.00830677
ERCC3	0.0279942	0.0233357	0.0307859	0.0318769	0.0312804	0.0205377	0.0223495	0.037973	0.0255749	0.041876	0.0291494	0.0257111	0.0287206	0.0256917	0.0236547	0.0383795	0.0288953	0.033337	0.0295229	0.0284253	0.0340555	0.0348407	0.0322248	0.0335389	0.0116529	0.0258934	0.0228616	0.0280742	0.0239789	0.0183004	0.028049	0.0293229	0.0244265	0.0239078	0.0215676	0.0222333
MAP3K2	0.0299198	0.035519	0.036633	0.0194892	0.029762	0.0198964	0.0199532	0.015208	0.02502	0.0151708	0.031139	0.0304434	0.0411353	0.0414499	0.0337431	0.0464477	0.0407191	0	0.0305562	0.0298396	0.0392309	0.0328127	0.0313954	0.0344449	0.0262022	0.0310848	0.0209809	0.0244921	0.0232117	0.0242622	0.0293616	0.0231057	0.0266286	0.0253699	0.0187135	0.0166586
AC068282.3	0.0213244	0	0.0598136	0.0303808	0	0.0223609	0.071303	0.0383243	0	0	0	0.0244095	0.0281892	0.0819606	0.0348721	0	0	0.199227	0.00336839	0.011524	0.00975424	0.0313007	0	0	0	0	0.00732959	0.0279801	0.0225627	0.0585664	0.0399822	0.00979936	0	0.0715252	0.0457503	0.0483916
IWS1	0.0237431	0.0237059	0.0208296	0.0190985	0.0260628	0.0317769	0.0228822	0.0363614	0.028504	0.0265798	0.0246282	0.0355848	0.0377942	0.0346578	0.0287785	0.0397597	0.0271344	0.024919	0.0252596	0.0239904	0.0333718	0.0299624	0.0248824	0.0255213	0.0168654	0.0311568	0.0259401	0.0266025	0.0324897	0.0286103	0.0294195	0.0265589	0.0235678	0.0320564	0.0259825	0.0249617
MYO7B	0	0.0285516	0	0	0	0	0	0	0	0	0	0	0	0	0	0	0	0	0	0	0	0	0	0.0291153	0	0	0	0.942333	0	0	0	0	0	0	0	0
LIMS2	0	0	0	0	0	0.0103379	0	0	0	0	0	0.00844275	0	0	0.0395119	0	0	0	0	0	0	0	0.0226654	0	0.215595	0	0.0194177	0.633876	0.00597533	0.00687394	0	0	0.0187962	0	0.00981574	0.00869128
GPR17	0.00150347	0	0	0	0.00329476	0	0.00237727	0	0	0	0	0.00146772	0	0.000829839	0	0	0	0	0.000814358	0	0	0	0.00219492	0	0	0.000733839	0.000627028	0.982808	0.00222291	0	0	0	0	0	0.00112635	0
WDR33	0.0284756	0.0306208	0.0276232	0.0239442	0.0269068	0.0277758	0.0305505	0.0269159	0.0265632	0.0208704	0.0332855	0.028012	0.0332924	0.027274	0.0315341	0.0352252	0.0316037	0.0366179	0.0285544	0.0268015	0.0301077	0.0348225	0.0296136	0.0264806	0.0189194	0.0267617	0.0232857	0.0252844	0.0301783	0.0281986	0.021591	0.0272206	0.0240071	0.0224429	0.0238384	0.0248004
SFT2D3	0.0117422	0.0135183	0.0184456	0.00852231	0.0255547	0.0375906	0.0243783	0.0217603	0.0277269	0.0137386	0.0111934	0.0213626	0.0181361	0.02235	0.0309985	0.0219401	0.0145387	0	0.0190008	0.015115	0.0353444	0.0294688	0.0115135	0.018977	0.00967854	0.0233519	0.0513272	0.0594795	0.0382839	0.0425362	0.0418319	0.0332044	0.0575156	0.0723101	0.0692244	0.0283399
RP5-935K16.1	0.0194855	0.0324879	0.026665	0.033182	0.0104995	0.0139406	0.0411641	0.0237706	0.0223134	0.0588041	0.0263007	0.034613	0.0335827	0.0238511	0.0326082	0.0396068	0.0290705	0	0.0323671	0.027042	0.0161852	0.0236584	0.0297628	0.0375499	0.00158699	0.03518	0.031001	0.0151485	0.0329725	0.0380226	0.0277602	0.0212624	0.0285351	0.0404857	0.0251084	0.0344255
POLR2D	0.0226546	0.0232473	0.0228134	0.0174214	0.0132266	0.0299578	0.0583849	0.0274137	0.0383913	0.0183637	0.0165209	0.0180896	0.0211743	0.0184472	0.0216638	0.0219407	0.0203975	0.0268444	0.0203274	0.0146774	0.0203166	0.0223995	0.0213607	0.0177468	0.0144996	0.0316481	0.0356792	0.0306852	0.0555538	0.0568805	0.0401661	0.0411825	0.0290116	0.0403912	0.0293448	0.0411757
AMMECR1L	0.0298717	0.0367463	0.0457243	0.036132	0.0236536	0.0158954	0.0214266	0.0357213	0.0224851	0.00403384	0.0344179	0.02621	0.0556361	0.0184753	0.0360724	0.026316	0.0318211	0.0162091	0.0374819	0.0367435	0.0217801	0.0382066	0.0481127	0.0425099	0.0186808	0.0232452	0.0213633	0.0109907	0.0157106	0.0189961	0.0174525	0.0171248	0.0315	0.0296545	0.0232115	0.0303875
RP11-395A13.2	0.0258828	0.0279082	0.0327919	0.0192832	0.0290898	0.0198239	0.0231765	0.0273116	0.0253054	0.0307599	0.030965	0.0302962	0.0262618	0.032304	0.0275461	0.0309731	0.0280779	0.0194093	0.0332553	0.033127	0.0324601	0.0371561	0.0378654	0.0224978	0.0262201	0.0312025	0.0224192	0.0304774	0.0233429	0.0199506	0.0272638	0.0287683	0.0320727	0.0170804	0.0256778	0.0319959
SAP130	0.0256135	0.0376539	0.0338916	0.0263886	0.0241888	0.0234216	0.0241967	0.0153405	0.0223579	0.0348051	0.0326821	0.0290757	0.0255632	0.0285819	0.0418726	0.0418251	0.0300924	0	0.0280263	0.0271006	0.0258156	0.0318731	0.0244432	0.0293807	0.0290272	0.0358977	0.020075	0.0282154	0.0385085	0.0365465	0.0212265	0.0377242	0.0180548	0.0222802	0.0159304	0.0323229
UGGT1	0.0190488	0.0246706	0.0401165	0.0203196	0.0239421	0.027608	0.0296037	0.0253083	0.0250434	0.0225445	0.0281868	0.0319186	0.0240229	0.0198026	0.0261628	0.0305854	0.0268864	0.0397739	0.0243927	0.0283874	0.0433427	0.0303715	0.0515157	0.0309928	0.0295775	0.0331553	0.0294281	0.0270237	0.0294576	0.0189361	0.0248461	0.0231527	0.029071	0.0278011	0.0206146	0.0123886
HS6ST1	0.0189887	0.0222937	0.0357953	0.00789363	0.0055618	0.0219073	0.0264637	0.0249975	0.0204284	0.043103	0.0275784	0.0358842	0.0442739	0.0474295	0.0345085	0.0699014	0.0267596	0	0.0123418	0.0073898	0.0397067	0.0289957	0.0137916	0.0168108	0.0113329	0.0105284	0.0143567	0.0194151	0.0178735	0.0392237	0.0290433	0.0132227	0.05687	0.0495191	0.0968421	0.0089674
RAB6C	0.00727204	0	0	0	0.0274992	0.0401761	0	0.0371941	0	0	0.0633068	0.0311544	0.172441	0.00863904	0.0629569	0.205137	0	0	0.00844676	0.0357119	0.10412	0.017426	0.0292829	0	0.0206367	0.0141207	0.0106984	0	0.00603056	0.0245752	0	0	0	0.014603	0	0.0585699
CCDC74B	0.00344974	0.00286192	0.00938418	0	0.00357016	0.00363858	0.0193483	0.00186098	0	0	0.0149254	0.0204944	0.119754	0.0103422	0.0128266	0.0327454	0.0185615	0	0.00222389	0.00201613	0.0277363	0.00713957	0	0.0108263	0	0.0154599	0.0536859	0.00867874	0.0443174	0.122224	0.0516022	0.0326809	0.116348	0.0878317	0.110894	0.0325707
SMPD4	0.0336998	0.0299061	0.0342796	0.0221443	0.0203923	0.0260724	0.0260986	0.0295744	0.0330371	0.0324283	0.0303017	0.0183204	0.0263283	0.0212519	0.0206276	0.0250601	0.0285264	0.0139204	0.033795	0.0249623	0.0143868	0.0379726	0.0513337	0.0270273	0.00680199	0.0411793	0.0238215	0.0303819	0.0355883	0.034429	0.0255524	0.0427354	0.0244578	0.0216676	0.0213319	0.0306057
MZT2B	0.0194064	0.0180263	0.0196177	0.021046	0.0239047	0.0354839	0.0303756	0.0315021	0.0284331	0.0230138	0.0228233	0.0235666	0.0327225	0.0271991	0.0241848	0.0232082	0.0255672	0.0326979	0.0228968	0.0204656	0.0201611	0.0229657	0.01904	0.0183686	0.022158	0.0351817	0.0341977	0.0223455	0.0367239	0.0392753	0.0465153	0.0434062	0.0316642	0.0327303	0.0269948	0.0421301
CCDC115	0.0282049	0.0292041	0.0367522	0.030804	0.0330264	0.0157682	0.0145663	0.0264429	0.0170411	0.0273717	0.0340793	0.0376215	0.039313	0.0375445	0.0398865	0.0360276	0.0294714	0.0273171	0.0288059	0.0275888	0.0350761	0.0362872	0.023615	0.0243272	0.0223126	0.0215926	0.0200352	0.0241367	0.0159611	0.0172262	0.0263052	0.0174102	0.0339123	0.0252441	0.0331707	0.0265504
IMP4	0.0197035	0.0236447	0.0262762	0.0161253	0.0248653	0.0324499	0.0373552	0.0209088	0.0329396	0.036198	0.017265	0.0226485	0.0278452	0.0341032	0.0395372	0.0244566	0.0192153	0.0165026	0.0203458	0.0176734	0.0237407	0.0272064	0.0173434	0.0230713	0.037706	0.0189817	0.0434902	0.0381046	0.021387	0.0348564	0.0421373	0.0174901	0.0423111	0.0462436	0.0391154	0.0167556
PTPN18	0.0240434	0.0265047	0.0138695	0.0144493	0.0205555	0.00986133	0.0292308	0.033838	0.0325896	0.0185731	0.0215449	0.0139457	0.0222244	0.0159714	0.0161783	0.0183431	0.0159475	0	0.0170162	0.0173055	0.0149089	0.0239497	0.0176292	0.027641	0.129407	0.0362672	0.0317976	0.0254561	0.0581848	0.0522255	0.0229883	0.0251006	0.0371677	0.0472972	0.0471988	0.0207877
AMER3	0.0347914	0.0570842	0.0482663	0.0236322	0.0297245	0.00464102	0	0.00690978	0.0111396	0.0285404	0.0495459	0.0277311	0.0601526	0.0309154	0.0621664	0.0944318	0.0164733	0	0.0629322	0.0364853	0.0312345	0.0607003	0.0785795	0.0997144	0	0.0127333	0.00206897	0.00713763	0	0.00240793	0.00134635	0.00823616	0.00538792	0.00387092	0	0.00101885
ARHGEF4	0.00865272	0.0153723	0.034006	0.00406263	0.00487234	0	0	0.0144095	0	0	0.0132771	0.0668635	0.0463434	0.121966	0.0566251	0.0537965	0.0141279	0.0861612	0.0145364	0.00511228	0.0463052	0.029482	0.0173397	0.0274966	0.0144825	0.0131858	0.0220822	0.0804886	0.0146005	0.0205775	0.0158708	0	0.0426275	0.051683	0.0370164	0.00657676
FAM168B	0.0269308	0.0269741	0.020802	0.0293792	0.0320211	0.033473	0.0330703	0.0351113	0.0286171	0.0208378	0.0260164	0.0257229	0.0284753	0.0255242	0.0229361	0.0365614	0.0171757	0.00992877	0.0292572	0.0239076	0.0292993	0.0345435	0.0280394	0.0431507	0.0189276	0.0283786	0.0260567	0.0303518	0.02697	0.0243456	0.0399621	0.026123	0.0302407	0.0363883	0.0204583	0.0240418
PLEKHB2	0.0303468	0.0310333	0.0322558	0.0260653	0.0286657	0.0220098	0.0169783	0.0181725	0.0218914	0.0265336	0.0293915	0.0267786	0.0370345	0.0258501	0.0357572	0.0358509	0.0313068	0.027077	0.0284946	0.0239594	0.0333733	0.0327836	0.0240564	0.036807	0.0287568	0.0224951	0.0215534	0.0489405	0.0166862	0.0211335	0.0313113	0.0251062	0.0236207	0.0214291	0.0218694	0.0346243
MZT2A	0.0243281	0.0245408	0.0274829	0.0202456	0.0173879	0.0247388	0.0319939	0.0271487	0.0226931	0.0283694	0.0220157	0.0216848	0.0333715	0.031026	0.0279662	0.0274368	0.0171105	0.043582	0.0228909	0.0160937	0.0205143	0.0242982	0.0188941	0.0215759	0.0322923	0.0313594	0.0360257	0.0363898	0.0363814	0.0385024	0.0301506	0.0266616	0.0367142	0.0399129	0.0386451	0.0195746
CCDC74A	0.00371141	0.00769474	0.00209072	0.00232745	0.00416658	0.0248924	0.0415298	0.00634374	0.0110528	0.00635536	0.00262177	0.00742138	0.00698047	0.00998854	0.0101772	0.0115573	0.00494139	0	0.00301567	0.00395217	0.0228477	0.00315925	0.00314091	0.0070348	0.0115693	0.0245739	0.0742349	0.0305045	0.0624742	0.136042	0.0766122	0.0339867	0.0961523	0.107475	0.101371	0.0379998
C2orf27A	0.0148353	0.0215032	0.0219223	0.0143962	0.0248265	0	0.0125872	0	0.0227872	0	0.00669352	0.00285593	0.0165164	0.00293753	0.00924288	0.0146766	0.0146949	0	0.0119599	0.0166152	0.0173166	0.0334047	0.0284444	0.0182633	0.0237515	0.0186794	0.0259265	0.415697	0.0156717	0.022475	0.0153122	0.0151112	0.0556578	0.0269872	0.0307671	0.00748313
C2orf27B	0.011801	0.0449691	0	0	0	0	0	0	0	0	0.028686	0.0255919	0.0160174	0.0290804	0	0.0507285	0	0	0.0162607	0	0	0.0447612	0	0.0215815	0.0465853	0.0483948	0.0283157	0.370154	0.00819963	0.042785	0.0136546	0.0337426	0.0735079	0.0148653	0.0140529	0.016265
AJ239322.1	0	0	0	0	0	0	0	0	0	0	0	0	0	0	0	0	0	0	0	0	0.0268972	0	0	0	0	0	0	0.877562	0	0	0	0	0.0955411	0	0	0
ANKRD30BL	0	0	0.0207401	0	0	0.0321971	0	0	0.0268399	0	0.00634502	0.0102681	0.0256984	0.0342456	0	0.0254842	0.0212277	0	0	0	0.0973504	0	0	0	0.0243826	0	0.0565345	0	0	0.013517	0.0388668	0.0147148	0.21571	0.144486	0.191391	0
RP11-725P16.2	0.0209352	0.018356	0.0357825	0.0160959	0.0253363	0.0331269	0.025421	0.0152894	0.0370613	0.0312667	0.0222261	0.0351185	0.0393752	0.045145	0.0520191	0.058938	0.0244612	0.0177616	0.0250544	0.0165583	0.055245	0.0318521	0.0260065	0.0276053	0.0055226	0.0248083	0.0236433	0.0249164	0.0182144	0.0240487	0.0249363	0.0139886	0.0280953	0.0353699	0.0195254	0.0208932
GPR39	0	0.00571372	0.0292438	0	0.0119552	0.0239214	0.0115759	0	0	0	0.0254651	0.0601135	0.0290731	0.0559679	0.0870515	0.0292181	0.0121698	0	0.00881043	0.00298472	0.0305884	0.00678351	0	0	0.0151993	0.0101496	0.0401908	0.0917088	0.00745369	0.0176817	0.0270601	0.00842497	0.144916	0.14767	0.051896	0.00701274
LYPD1	0.00125375	0.00104315	0.00188251	0.000749554	0.00114905	0.00299105	0.00834385	0.00135699	0.00303839	0.00145122	0.00560049	0.0291634	0.0490113	0.0233058	0.0147743	0.0808988	0.000348898	0.0206057	0.000644223	0.00143543	0.0301965	0.00577685	0.000810273	0.0016507	0.0160757	0.00168595	0.0445733	0.08426	0.00389977	0.0521397	0.0308727	0.00376245	0.259776	0.115445	0.0965756	0.00345156
NCKAP5	0.00871811	0.00688012	0.0101915	0.0199721	0.0256503	0.00753123	0.00918286	0	0.00522953	0	0.0130661	0.0120554	0.0094987	0.0464106	0.0113997	0.00584377	0.00741221	0	0.0785142	0.0398542	0.0420242	0.029234	0.0548117	0.0184951	0.0458612	0.0103343	0.0355333	0.0920508	0.00621307	0.0275331	0.0283414	0.00977573	0.0562845	0.117323	0.0940006	0.0147739
MGAT5	0.0401122	0.0483412	0.048934	0.0273613	0.02083	0.0138728	0.0132982	0.028028	0.0286263	0.0199413	0.0342823	0.0337838	0.0569244	0.0410475	0.0536532	0.0351712	0.0136561	0.0409297	0.0257051	0.0251532	0.0437522	0.0424538	0.0232223	0.0480898	0.0270038	0.0213263	0.0187155	0.0295256	0.014029	0.0153837	0.0158942	0.00891874	0.00592584	0.0154336	0.0148517	0.0058222
TMEM163	0.00952215	0.0225326	0.0273496	0.00930705	0.00654093	0.00357959	0.00860862	0.00796395	0	0.0105165	0.0110127	0.0177891	0.0132416	0.0098742	0.0336122	0.0162826	0.00825673	0.0232101	0.005799	0.00609452	0.0404332	0.0100763	0	0.0134124	0.0142523	0.00668678	0.00475467	0.46046	0.00245776	0.0195123	0.0110851	0.004498	0.00443076	0.123194	0.0191169	0.0145357
CCNT2-AS1	0.0732132	0.0576421	0.0236046	0.0355076	0.0179999	0.0496503	0.00576359	0.0392148	0.00938433	0.0538393	0.0315254	0.0263412	0.0458083	0.00316249	0.0424509	0.0173098	0.0241197	0.104187	0.028734	0.0272793	0.0086639	0.00399388	0.00757357	0.0161209	0.0347748	0.00756739	0.0125402	0.0336468	0.0249364	0.015468	0.0288677	0.0365223	0.00533719	0.0178136	0.00409041	0.0253449
CCNT2	0.0285572	0.0387446	0.0352495	0.0323254	0.0258806	0.0240203	0.0169173	0.0165747	0.0176732	0.0279678	0.0331752	0.0336528	0.031392	0.0324778	0.034657	0.0347733	0.0297699	0.0429241	0.0288495	0.02508	0.0455103	0.0351059	0.0300491	0.0244707	0.0129521	0.0225578	0.0211839	0.0205222	0.0210935	0.0287473	0.021697	0.0255659	0.0266772	0.0240152	0.0256762	0.0235134
MAP3K19	0	0	0	0	0	0.0592173	0	0	0	0	0	0	0	0	0	0	0	0	0	0	0	0	0	0	0	0	0	0	0	0.0125917	0.0148673	0	0.216615	0.210782	0.485927	0
RAB3GAP1	0.0232785	0.0243348	0.0303462	0.0260635	0.026431	0.0319557	0.0217027	0.0391511	0.0282331	0.0246409	0.0267907	0.0264001	0.0274501	0.0232848	0.0250511	0.0339838	0.0244245	0.0174902	0.0278231	0.0281685	0.0371846	0.0236504	0.0304552	0.0233918	0.0221731	0.0292159	0.0286505	0.0259729	0.0251248	0.0252532	0.0334209	0.0283463	0.0394796	0.0336402	0.0325562	0.0244802
ZRANB3	0.010547	0.00937636	0.0136421	0.00803085	0.019501	0.0313596	0.0646076	0.0153558	0.0579571	0.0115423	0.0153092	0.0102884	0.0105769	0.0192846	0.0225275	0.00705186	0.0249939	0.0256982	0.0100436	0.00970321	0.025337	0.0108507	0.00764294	0.013921	0.0270145	0.0363671	0.0607716	0.0115549	0.0406865	0.0602149	0.037278	0.0403087	0.0643501	0.0712952	0.0439178	0.051092
R3HDM1	0.0145282	0.0205808	0.0201195	0.0168152	0.0271135	0.03163	0.0235378	0.0219542	0.0295598	0.0179126	0.0183802	0.0259012	0.0274645	0.0320009	0.0257411	0.0295827	0.0217079	0.0335299	0.0273399	0.0234603	0.0445646	0.0313854	0.0236757	0.0246825	0.0143589	0.0276696	0.0272651	0.0232229	0.0346824	0.0342118	0.0452279	0.0447353	0.0288881	0.0281489	0.0276933	0.0507273
UBXN4	0.0199273	0.0221312	0.0235109	0.024525	0.0330052	0.0378859	0.0335462	0.028034	0.032329	0.0293695	0.0225382	0.0226741	0.0183165	0.018551	0.0175588	0.0258961	0.0302822	0.00840536	0.0205761	0.0263709	0.0330794	0.0257898	0.0217122	0.0294308	0.0196953	0.0308313	0.031449	0.0398235	0.0346107	0.0348473	0.029328	0.0313786	0.0391128	0.0375272	0.0398387	0.0261117
MCM6	0.00371927	0.00403512	0.00533773	0.0047122	0.0167194	0.0421607	0.122184	0.12439	0.136297	0.0377639	0.00395332	0.00540192	0.00647706	0.00661488	0.00708359	0.00449367	0.00946167	0.00377526	0.00368287	0.00439039	0.00308535	0.00275495	0.00368338	0.00411248	0.0139029	0.0648314	0.0667983	0.0213596	0.071525	0.0380811	0.0211689	0.0120219	0.0369406	0.0545079	0.0296785	0.00289401
DARS	0.0270058	0.0243589	0.0226951	0.0235322	0.0259335	0.0364008	0.0355491	0.0365295	0.0355328	0.0259851	0.0221072	0.008499	0.0139763	0.0134716	0.00884309	0.0125967	0.0184296	0.00339509	0.0248505	0.025081	0.0188143	0.0268839	0.024397	0.0232203	0.036007	0.028309	0.0420583	0.0338297	0.0293876	0.0377525	0.0399806	0.0213613	0.0482869	0.0682431	0.0563484	0.0203473
CXCR4	0.0579023	0.113699	0.119373	0.0285977	0.01302	0.00539448	0.00176552	0.00461162	0.00870214	0.0101375	0.0132411	0.00253532	0.00332689	0.00202906	0.00212726	0.00105319	0.00281601	0.00123607	0.105042	0.035246	0.00295539	0.0980625	0.0963052	0.101106	0.0225621	0.00790334	0.00579779	0.00550325	0.00375242	0.0129125	0.00775336	0.00595594	0.0205163	0.0146829	0.0577971	0.00457764
THSD7B	0.00961803	0.0239753	0.243765	0.0260358	0.0250286	0.00456364	0	0	0	0	0.00203326	0.00775203	0.0622064	0.00653135	0.0198673	0	0.00950763	0	0.0904593	0.0494261	0.0596395	0.125406	0.0474417	0.0823158	0.0515918	0.00637461	0.0115353	0	0.00373775	0	0.0108482	0.00343408	0	0.00717218	0	0.00973313
HNMT	0.0167795	0.00636892	0.0358306	0	0.00174755	0.001869	0	0.00668546	0.00728884	0	0.00410735	0.00389303	0.0138196	0	0.00238842	0	0.00521596	0.0335274	0.0220373	0.0106884	0.0255726	0.0783521	0.0450151	0.0206071	0.424176	0.00836227	0.0138546	0.0496317	0.00236185	0.0100272	0.00878757	0.00479276	0.027641	0.035744	0.0683357	0.00449072
SPOPL	0.0259665	0.0110661	0.030358	0.0263925	0.0464848	0.0201342	0.0202957	0.0219346	0.0573611	0.0388949	0.0195577	0.0144029	0.0232521	0.0148392	0.016035	0.0196839	0.036256	0.0322109	0.033074	0.0360703	0.0197151	0.0464363	0.0294273	0.0236266	0.0370685	0.0413662	0.0283984	0.0037318	0.0341969	0.0257042	0.0325933	0.0333997	0.0256717	0.0366647	0.0117997	0.0259293
NXPH2	0.00414407	0	0.0225085	0.0200523	0.00702778	0	0.0562477	0	0.0232717	0	0.00562385	0	0	0.00705451	0	0	0	0	0.0610224	0.0193529	0.0865619	0.352958	0.0460205	0.18837	0	0.015991	0.0142773	0	0.0224767	0.0233541	0.00503426	0	0	0.00545436	0	0.0131959
LRP1B	0	0.0054878	0.00909478	0	0	0	0	0.00930574	0.0159299	0	0.0104655	0.0255115	0.0307667	0.0201566	0.115749	0.044141	0	0	0.00667199	0.00195361	0.0928337	0.0854675	0.0165299	0.0666219	0	0.0073457	0.00554425	0.350509	0.00643464	0	0.00531464	0	0.00976552	0.0260779	0.0225527	0.00976844
KYNU	0	0	0	0	0	0	0	0	0	0	0	0	0	0	0	0	0	0	0	0	0.0524691	0	0	0	0.947531	0	0	0	0	0	0	0	0	0	0	0
ARHGAP15	0.0229534	0.0424021	0.0615817	0	0	0	0	0	0.0244265	0.027098	0.0186058	0.00483113	0	0.00305584	0	0	0.0104375	0	0.0680997	0.010313	0	0.0770293	0.0183661	0	0.434198	0	0.0441402	0.0210333	0.00223695	0.0100046	0.0099327	0.0187165	0.0261844	0.0048369	0.0290591	0.0104574
GTDC1	0.0458375	0.0619239	0.0416364	0.0344085	0.0257939	0.0216251	0.0233359	0.0393782	0.0329135	0.0347528	0.038406	0.00732171	0.00687289	0.00544438	0.00459092	0.00735918	0.0183353	0	0.05022	0.0272809	0.0132358	0.0457694	0.0538154	0.0448244	0.0163011	0.041992	0.0208338	0.0361109	0.0410058	0.0302358	0.0155052	0.0320643	0.014162	0.0244502	0.0190705	0.0231865
ZEB2	0.0391418	0.0447065	0.0352501	0.0366958	0.0400992	0.0391188	0.0268575	0.0406802	0.0317384	0.0476429	0.0380046	0.00658399	0.0040695	0.00336072	0.00231406	0.00414262	0.026686	0.0016845	0.0601146	0.0348314	0.00621105	0.0492578	0.0601338	0.0364258	0.018029	0.0410707	0.0237983	0.0237323	0.0330419	0.0214581	0.0264712	0.0373368	0.0165427	0.012887	0.00753695	0.0223432
ZEB2-AS1	0.0216449	0.0349272	0.0258138	0.0336229	0.0578256	0.0560886	0.0363928	0.0349258	0.0437454	0.0327	0.0266791	0.00963138	0.00686274	0.0103391	0.00188692	0.00432091	0.0137492	0	0.036993	0.0296947	0.00381143	0.039248	0.0274259	0.0244502	0.0910516	0.0516079	0.0215184	0.0156303	0.0305202	0.0188324	0.0288599	0.038898	0.0253546	0.01552	0.0142921	0.0351351
ACVR2A	0.0199579	0.026048	0.0293601	0.0169511	0.0196339	0.0316966	0.0263959	0.018862	0.0250141	0.0198019	0.0201538	0.0749902	0.0402468	0.0635024	0.0394888	0.03765	0.0221214	0.0344166	0.0199524	0.016183	0.0509548	0.0287593	0.0164919	0.0288169	0.00708932	0.0192711	0.0339801	0.024381	0.0240696	0.0239766	0.0259676	0.0281956	0.018912	0.0270943	0.0242125	0.0154004
ORC4	0.0324045	0.0356262	0.0337266	0.0300942	0.0244819	0.0296079	0.0187342	0.0239391	0.0209762	0.0293882	0.0312183	0.0387702	0.0369251	0.0327427	0.0310325	0.0400709	0.0315347	0.0273415	0.0333485	0.0279706	0.0332903	0.034631	0.0290582	0.0333006	0.00985667	0.0204277	0.0225159	0.0234687	0.0226297	0.0200871	0.0280942	0.0212802	0.0216618	0.0247029	0.0234152	0.0216456
MBD5	0.0234178	0.0271335	0.0420422	0.0148758	0.0264352	0.0220277	0.00473721	0.00547697	0.00495913	0.0159731	0.0347725	0.0478677	0.0499268	0.0310718	0.0471201	0.0584151	0.0284906	0	0.0427064	0.0352474	0.0613345	0.0702006	0.0217861	0.0245927	0.0168541	0.0141166	0.0225904	0.057937	0.0121137	0.0194926	0.0177536	0.0121256	0.0194387	0.024623	0.019455	0.0228886
EPC2	0.0283291	0.0336194	0.0358743	0.0268908	0.0243925	0.0266973	0.0149581	0.0308182	0.0216221	0.0231474	0.0294645	0.0323551	0.0376611	0.0294449	0.0369215	0.0301461	0.0326703	0.0203513	0.0300863	0.0244534	0.0528632	0.030363	0.041606	0.0329544	0.00549237	0.0243115	0.0196664	0.0330858	0.0240489	0.023316	0.0205992	0.0273656	0.0259087	0.0268491	0.0206486	0.0210174
KIF5C	0.0320508	0.0350979	0.0451788	0.0243581	0.0150029	0.0184775	0.00914383	0.0322509	0.0139748	0.0363992	0.0327164	0.0587134	0.0279255	0.0777184	0.03359	0.0197309	0.0419554	0.0412212	0.0279608	0.0170509	0.0712865	0.0402546	0.020951	0.0367682	0.00614279	0.0275488	0.0108582	0.0213029	0.0122053	0.0100104	0.0173049	0.0219106	0.00868064	0.022972	0.0137203	0.0175652
LYPD6B	0.0118553	0.034592	0.105492	0	0	0.0386122	0	0	0	0	0	0.0691655	0	0.0324239	0	0	0	0	0.0120177	0	0.181046	0	0	0	0	0	0.0500016	0	0.00650114	0	0.0138424	0.0150808	0.0199212	0.28648	0.122968	0
LYPD6	0.0178376	0.020055	0.0200788	0.0114953	0.00298666	0.0453846	0.0819078	0.0475192	0.0360551	0	0.0181822	0.0204325	0.00299992	0	0.00434228	0	0.0125163	0	0.0101819	0.00835201	0.028689	0.00848841	0.00607547	0.0075808	0	0.0363685	0.067465	0.0396076	0.0951674	0.102322	0.0231569	0.0352852	0.0151811	0.0709407	0.0766791	0.0266657
MMADHC	0.0257279	0.0224573	0.0278874	0.0255451	0.0293435	0.0331288	0.0214243	0.0383292	0.0244405	0.035987	0.0276136	0.0327969	0.0332971	0.0315922	0.0306229	0.0316594	0.0345343	0.0558016	0.0211278	0.0223211	0.0290761	0.0274191	0.0214267	0.0267362	0.0184425	0.0252963	0.0191281	0.0224591	0.0224526	0.0195342	0.0359626	0.0271284	0.0236605	0.0253244	0.0244704	0.0258449
AC144449.1	0.00474993	0.0101688	0.0873259	0.0490632	0	0.0480507	0.0663363	0.0330801	0	0	0	0	0	0.025785	0	0	0	0	0.0442429	0.0147308	0.013214	0.0124562	0.0609175	0.0304474	0.0357822	0.0147323	0.0371739	0.0507292	0.0683137	0.0396745	0	0.0446385	0.0402539	0.0470231	0.108206	0.0129044
RND3	0.0513605	0.0381532	0.0195377	0.0583301	0.0577661	0.0435302	0.0172607	0.0601242	0.0444976	0.0694545	0.05596	0.0145111	0.0132965	0.0233139	0.0125112	0.00730737	0.0448301	0.0182185	0.0308554	0.0418601	0.0104026	0.0152523	0.0284858	0.0333235	0.00452111	0.0429913	0.00948652	0.0022309	0.0224569	0.00783489	0.0232452	0.0312596	0.00734039	0.00843553	0.0163087	0.0137458
RBM43	0.00173853	0.00273936	0.00670716	0.0105247	0.00281244	0.0250268	0	0	0.0163678	0	0.00847063	0.00829704	0.0151253	0.00459999	0	0	0.0108878	0	0.00968163	0.0020905	0.0189323	0.00782082	0.0174271	0.0191095	0.0666646	0.00664174	0.0626581	0.081778	0.012364	0.0380734	0.0428619	0.00652167	0.223744	0.119971	0.140146	0.0102156
NMI	0.0014696	0.00412748	0	0	0.00870033	0.019902	0	0	0	0	0.00294349	0	0	0	0	0.00865326	0.00971146	0	0	0	0	0	0	0	0.782056	0.00712429	0.00929352	0.00904108	0.0064761	0.0180907	0.010878	0	0.041209	0.020775	0.0395486	0
TNFAIP6	0	0	0	0	0	0	0	0	0	0	0	0	0	0	0	0	0	0	0	0	0	0	0	0	0.49389	0	0	0.362219	0	0.0333209	0	0	0	0.110569	0	0
RIF1	0.0275068	0.0267563	0.024958	0.0223346	0.0251062	0.0326202	0.0401861	0.0359557	0.0344338	0.0259705	0.0295172	0.0211995	0.0269802	0.0252343	0.0212937	0.018297	0.0263922	0.0234594	0.0245936	0.0216915	0.0217707	0.0270647	0.0300313	0.0259008	0.0132622	0.0431963	0.0338545	0.0256601	0.042248	0.0381393	0.0299181	0.0273689	0.0307444	0.0355885	0.0236986	0.0170666
ARL5A	0.0223539	0.0249124	0.0278754	0.0228068	0.0289983	0.033636	0.0286204	0.0280328	0.030688	0.0241539	0.0229165	0.0241236	0.0208856	0.0258203	0.0298653	0.0271884	0.0192554	0.0151175	0.022814	0.0207962	0.018254	0.029687	0.0248942	0.0240289	0.0538662	0.0279597	0.0310341	0.0466936	0.0319923	0.0267645	0.0360951	0.0290648	0.029441	0.035165	0.0294855	0.0247134
CACNB4	0.0266156	0.0494347	0.0581259	0.0131527	0.0130755	0.0104818	0.00695507	0.00819309	0.00828628	0.0146291	0.0249663	0.0413652	0.0384889	0.10848	0.102304	0.0527088	0.0106126	0.0384948	0.0140001	0.0133617	0.0563144	0.0533001	0.012887	0.0600296	0.0502057	0.00984985	0.00725153	0.0411419	0.00379991	0.00286436	0.00582912	0.0093183	0.00685465	0.00880319	0.00552195	0.0122959
STAM2	0.024386	0.0200959	0.0225129	0.0338522	0.0279629	0.0219539	0.0276093	0.0275711	0.0188637	0.0455736	0.0348116	0.0339988	0.0290224	0.0425452	0.031122	0.0277313	0.0318447	0	0.0265606	0.03264	0.0417829	0.0270958	0.0225405	0.0204258	0.03331	0.0265161	0.0196739	0.0308578	0.0228807	0.0246961	0.0249434	0.0292136	0.0268891	0.0295153	0.025174	0.0338266
FMNL2	0.0111208	0.0163357	0.0209929	0.0108481	0.0263843	0.0374629	0.0163379	0.0177958	0.0123739	0.0180608	0.0177345	0.0419062	0.0387584	0.0575127	0.0204841	0.0474138	0.0429108	0.0166707	0.0141184	0.0185613	0.0589497	0.0169435	0.00886579	0.0428389	0.0373912	0.0220971	0.0250985	0.0622377	0.0149	0.0201734	0.0334945	0.0274601	0.0320543	0.0209961	0.0482692	0.024446
PRPF40A	0.0264564	0.0263002	0.0208325	0.0244456	0.0318033	0.0369283	0.0315235	0.0325433	0.0326986	0.0301846	0.0258965	0.0252673	0.0279512	0.0257203	0.0248408	0.026435	0.0306197	0.0170022	0.0261012	0.025996	0.0253537	0.0242537	0.0266949	0.0273572	0.016948	0.0323579	0.0290092	0.0269387	0.0356188	0.0287587	0.037093	0.0300919	0.0264055	0.0276156	0.0277138	0.0282429
ARL6IP6	0.0249987	0.021146	0.0151326	0.024437	0.0317477	0.032665	0.0544173	0.0559093	0.0630796	0.03449	0.0267907	0.0156167	0.0210255	0.0128093	0.0145067	0.0130342	0.0254565	0.0231732	0.0230884	0.0278543	0.0124201	0.0167786	0.0219506	0.0168807	0.00883096	0.0551771	0.0380142	0.0150194	0.0520164	0.0404981	0.0220891	0.0317174	0.0278985	0.0343092	0.0258298	0.0191913
RPRM	0.0130497	0.0079834	0.0140137	0.00990632	0.0169649	0.0155543	0.00459057	0.0117597	0.00511765	0.00662115	0.0523371	0.0314206	0.328592	0.0766818	0.0688027	0.0184482	0.0675133	0.0266667	0.00932579	0.0105831	0.0130808	0.0126815	0.0111661	0.037112	0.00232447	0.0122268	0.00375217	0.0413994	0.00598144	0.00502103	0.00966136	0.0164769	0.00436973	0.00471677	0.0089704	0.0151265
GALNT13	0.0128144	0.016932	0.0112349	0.00440698	0.00460573	0.0135617	0.0449673	0.0261626	0.0127295	0.0342793	0.0203255	0.0089502	0.00854608	0.00274828	0.00661572	0.00294924	0.0140655	0	0.0124543	0.0133508	0.034097	0.0314034	0.00877929	0.0619208	0	0.0509022	0.0137535	0.349188	0.0550732	0.0390742	0.0153894	0.0277339	0.00387403	0.0153523	0.00597048	0.0157884
KCNJ3	0.0594997	0.276074	0.209773	0.00762259	0.0079365	0	0	0	0.00898227	0	0.0636378	0.00655633	0.102153	0.00160595	0.0183782	0.0129523	0.0638081	0	0.00480035	0.0023721	0.0298582	0.012633	0	0.0130318	0	0.0203142	0.00218029	0	0.00253126	0.0075977	0.0123337	0.0317507	0.00688691	0.00870169	0.0025303	0.00349789
NR4A2	0.0250987	0.0414384	0.005709	0.0412141	0.00835348	0.00674544	0.0133985	0	0.0282544	0.00868428	0.0153422	0.00900994	0.0128198	0.00480825	0.0030863	0.0134507	0.0123348	0	0.0323225	0.0564489	0.110026	0.0125278	0.0615667	0.0400583	0.325483	0.0257421	0.00346591	0.00862399	0.0057246	0.0164504	0.00805175	0.00892455	0.00812358	0.00836355	0.0102678	0.00808042
GPD2	0.0164383	0.0115836	0.0125222	0.0219827	0.0223991	0.0222115	0.0769065	0.0288245	0.0202291	0.0207844	0.0184871	0.0131889	0.00798667	0.0282984	0.0107482	0.0146884	0.00996657	0.0270637	0.0240243	0.0329677	0.0381633	0.0130133	0.0202346	0.0589601	0.0247777	0.0432272	0.0484137	0.0114215	0.0706489	0.0554981	0.0245799	0.0294777	0.0425916	0.0354554	0.0251279	0.0171074
CYTIP	0.0238454	0	0	0.0175217	0	0	0	0	0	0	0	0	0	0	0.0103153	0	0	0	0	0	0	0	0	0	0.942138	0.00618009	0	0	0	0	0	0	0	0	0	0
ACVR1C	0.0797694	0.0781958	0.0534339	0.0548319	0.0204138	0.0078236	0	0.00535987	0.0277065	0.0423163	0.104395	0.00222737	0.00387696	0.00284375	0.00212238	0	0.0135749	0	0.079247	0.0420551	0.00113941	0.0506411	0.214136	0.0267988	0	0.0323553	0.00475219	0	0.00605225	0.00666889	0.000862505	0.0128439	0.00900116	0.00852072	0.00335929	0.00267496
ACVR1	0.0862361	0.0754084	0.0454815	0.0433388	0.0174742	0.0121328	0.00997256	0.0481065	0.00329957	0.0227927	0.083136	0.0153315	0.0138196	0.0129753	0.00977323	0.0212998	0.0347131	0.0205943	0.0368186	0.0253868	0.0220916	0.0297847	0.0368504	0.021887	0.0215354	0.035855	0.0118436	0.0189277	0.0148397	0.0153505	0.0246221	0.0162263	0.0158254	0.0405859	0.0191004	0.016583
RP11-546J1.1	0.0487295	0.0792449	0.0654616	0.0502357	0.0244288	0	0	0	0	0	0.066523	0.0120175	0.0287848	0.0330042	0.0164766	0.170357	0.0381062	0	0.0410119	0.00428071	0.0293086	0.0663458	0.0403564	0	0	0.0192677	0.0134267	0	0.00611885	0.0220385	0.0221881	0	0.0594782	0.0182319	0.0130122	0.0115649
RP11-1152H14.1	0.0832185	0.139261	0.0691221	0.0549525	0	0	0	0.0277848	0	0.0348514	0.122214	0.00990464	0.0105025	0	0	0.0503972	0.0220113	0	0.0909226	0.040398	0.0131729	0.0449612	0.0863123	0	0	0.0054619	0	0	0	0	0.0120645	0.0204518	0.00980319	0.0277615	0.0244698	0
CCDC148	0.0177724	0.00901088	0.0494219	0.0153093	0.00606227	0	0.0117023	0	0	0	0.00985322	0.0273503	0.0197461	0.0268022	0.0244205	0.0123745	0.00769335	0	0.00669007	0.00439783	0.0838987	0.0220593	0.011324	0.0034393	0.00320632	0.0191975	0.0317208	0.009647	0.0413195	0.123082	0.0567088	0.0514465	0.0935614	0.0296443	0.0643948	0.106742
PKP4	0.00956867	0.0190389	0.0195564	0.00703883	0.00231487	0.00519322	0.0164461	0.00304616	0.0127601	0	0.00714537	0.017082	0.00563068	0.0185134	0.0219447	0.021107	0.00817424	0	0.00996609	0.00200303	0.0210498	0.00723793	0.00519987	0.0102706	0.00856563	0.0479415	0.03052	0.173896	0.0705179	0.101174	0.0619302	0.0928558	0.0302181	0.0327711	0.0114843	0.0878372
DAPL1	0.00637791	0.0137795	0	0.0265342	0.0373694	0.035194	0.0583018	0.039235	0.0448786	0.0423989	0.0219778	0.00763821	0.0700419	0.00223973	0.0429153	0.0105673	0.0431157	0	0.0131165	0.0287246	0.0166685	0.00443809	0.0149483	0.0311891	0.0163918	0.0455541	0.0498196	0.0321978	0.0442929	0.0227634	0.0315785	0.0380664	0.0118973	0.0376635	0.0105165	0.0476081
TANC1	0.0187436	0.00309465	0.0245068	0.00948269	0.0070199	0.0465632	0.0160869	0.0308533	0.0277613	0.0588726	0.00750523	0.00890106	0.0186241	0	0.0240278	0	0.00726492	0	0.00646789	0.00755805	0.00330512	0.00423742	0.0128992	0.0036079	0.0671094	0.021635	0.060081	0.0292363	0.0613363	0.0690205	0.0214052	0.0332254	0.0418491	0.0889431	0.123708	0.0350669
WDSUB1	0.0297227	0.0393595	0.012256	0.0221871	0.0213996	0.0207091	0.0261399	0.0109943	0.0269903	0.0430429	0.022733	0.0188319	0.0169075	0.0170988	0.0201199	0.0214716	0.0227394	0	0.0254225	0.0231323	0.0222447	0.032788	0.0170179	0.0379207	0.0353874	0.0263342	0.0321153	0.0631566	0.0382744	0.03744	0.0459585	0.0399807	0.0373426	0.0342462	0.0278609	0.0306738
BAZ2B	0.0253273	0.0277685	0.0316037	0.0358059	0.0562722	0.0518865	0.0217388	0.0318089	0.0319042	0.0349545	0.0275233	0.0306954	0.02074	0.0150787	0.0127356	0.0193236	0.0380322	0.00695798	0.0369049	0.0445035	0.0299146	0.0274781	0.0428072	0.0293636	0.0135486	0.0301318	0.0225093	0.0150577	0.0210235	0.0141635	0.0177872	0.0339804	0.0275671	0.029248	0.0220303	0.0218236
AC009506.1	0.0244291	0.0106771	0.0199156	0.0197824	0.0624032	0.065521	0.0247647	0.0337789	0.0523999	0.0095016	0.0152542	0.0152741	0.0120732	0.0101137	0.00306474	0.00631157	0.0232371	0	0.0442674	0.0416299	0.0115652	0.0312285	0.0668591	0.0318941	0.0190123	0.0374729	0.0306747	0.0265343	0.0420269	0.0286868	0.0266858	0.0419397	0.0215522	0.0333564	0.0343795	0.0217324
AC009961.3	0.0495536	0.025555	0.0429866	0.0203265	0.0214129	0.00973303	0.0131846	0	0.0268411	0	0.0225957	0.0471771	0.0456315	0.0517608	0.0541058	0.0337984	0.0121683	0	0.0245742	0.0129208	0.0302648	0.0467948	0.0420798	0.0435443	0.0351963	0.0263358	0.0205235	0.0252606	0.0140788	0.016202	0.0498796	0.0277053	0.038324	0.0383738	0.00993754	0.0211731
MARCH7	0.0253121	0.0326426	0.0329835	0.0273408	0.0313472	0.02847	0.0226691	0.0262	0.0226958	0.0259045	0.0302446	0.0301712	0.0305848	0.0277873	0.0268172	0.0309679	0.0309382	0.0108728	0.033009	0.0327111	0.0313485	0.0325106	0.0391532	0.0287081	0.0152445	0.0278281	0.021406	0.0212998	0.0258579	0.0248734	0.0289003	0.0299135	0.0228891	0.0313347	0.0231811	0.0358816
CD302	0.00372046	0.00608346	0	0.0258065	0	0.00839352	0	0	0	0	0	0	0.00427958	0.00228657	0.00448085	0	0	0	0	0.00142756	0	0	0	0.0108167	0.543893	0.0091535	0.0381278	0.1025	0.0245432	0.0475425	0.0400352	0.00471336	0.0485844	0.0533542	0.00786492	0.0123927
LY75	0	0	0	0	0	0	0	0	0	0	0	0	0	0	0.076467	0	0.112513	0	0	0	0.0233684	0.0453751	0	0	0.721542	0.0207346	0	0	0	0	0	0	0	0	0	0
PLA2R1	0.00760624	0	0	0.0900523	0.092945	0	0	0	0.0184106	0.0315112	0	0.0456568	0.0155397	0.00356924	0.024802	0	0.0137667	0	0.0605384	0.259682	0.00598538	0.0372396	0.0311302	0.0332711	0.138611	0.0215907	0.00293485	0.0218848	0.00199614	0.00814083	0.0103432	0.00333232	0	0.011882	0	0.00757748
RBMS1	0.00338652	0	0.00393203	0.00273113	0	0	0.0040983	0	0	0	0.00437787	0.00307204	0.0028293	0.00903778	0.0083267	0.00219693	0	0.0693328	0.00178244	0.00308621	0.125066	0.0173214	0.0082387	0	0.603982	0.00517057	0.00359372	0.0411101	0.00208395	0	0.00274858	0.00267679	0.016052	0.00392807	0.0498384	0
TANK	0.0299851	0.0242257	0.0253096	0.0354222	0.0475434	0.0267843	0.0220518	0.0311045	0.0377736	0.0307183	0.028326	0.0173551	0.0195846	0.0205199	0.0165085	0.0237302	0.0217823	0.0213257	0.0312962	0.0429927	0.0250036	0.0263631	0.0365774	0.0330133	0.0278596	0.0424913	0.0206621	0.0266192	0.0263996	0.023263	0.0249577	0.0300299	0.0278473	0.0279344	0.0278875	0.0187513
PSMD14	0.0203796	0.0218348	0.0262223	0.0171149	0.0216053	0.032125	0.0303383	0.029496	0.0327654	0.0267408	0.0202099	0.0255642	0.0276723	0.0253978	0.0318607	0.0261569	0.0249624	0.0411952	0.0226965	0.0216539	0.0306462	0.0267266	0.0201406	0.0269375	0.0177431	0.0303931	0.0252062	0.0300798	0.0381216	0.0313813	0.0405326	0.0344401	0.0249538	0.0301143	0.0274387	0.0391524
TBR1	0.0126718	0.0187962	0.0298397	0.00976199	0.0313644	0.0252707	0.0105421	0.0051074	0.0107106	0.0279127	0.0171252	0.0578023	0.0245526	0.0374307	0.0298152	0.0616462	0.0255058	0.0313095	0.0104142	0.0163824	0.15138	0.0209276	0.00621846	0.0141387	0.0519342	0.0146949	0.0224927	0.0115215	0.0141893	0.0227989	0.0290511	0.0148835	0.045676	0.0278263	0.0468333	0.0114722
SLC4A10	0.0134475	0.00920113	0.0480791	0	0	0	0	0	0	0	0.0117777	0.0438112	0.0221723	0.027605	0.13196	0.0490355	0.00714111	0	0.00668841	0.0163235	0.143301	0.0441844	0	0.110886	0	0.00384655	0.0063153	0.144423	0.00645633	0.0360779	0.0170854	0.00332692	0.0235112	0.0304179	0.0429257	0
DPP4	0.0181888	0	0	0	0	0.100016	0	0	0	0	0	0.0154246	0	0	0	0	0	0	0	0	0	0	0.0376929	0	0.462217	0.0133798	0.045501	0	0.0263603	0.089316	0.040063	0	0.0578851	0.0939559	0	0
FAP	0	0	0	0	0	0.0856871	0	0	0	0	0.373358	0	0	0.0260708	0	0	0	0	0.014155	0	0	0	0	0	0	0	0.0130773	0	0	0.107179	0.0431193	0	0	0	0.337354	0
IFIH1	0	0	0	0	0	0.0428098	0	0	0	0	0	0	0	0	0	0	0	0	0.00689032	0	0	0	0	0	0.248029	0	0.0747322	0.0801063	0.026913	0.0883428	0.0594997	0	0.18785	0.184827	0	0
GCA	0.0189635	0.015085	0.00994234	0.0231661	0.0221222	0.049	0.0505709	0.0303899	0.026401	0.0342499	0.00876828	0.00271	0.00310322	0.00509523	0.00675312	0.0058924	0.00543749	0.0112008	0.00624165	0.0119417	0.0109779	0.00669651	0.00378492	0.00878942	0.0469541	0.023116	0.063414	0.012682	0.0498538	0.0781465	0.0521989	0.0390343	0.0881701	0.0845306	0.0306546	0.0539614
KCNH7	0.0131019	0.0239623	0.0152085	0.0359696	0.0257329	0.0444384	0.0303234	0.0311059	0.0096023	0.0817454	0.00981295	0.0316431	0.0135299	0.048393	0.0172842	0.051836	0.0238439	0	0.0258875	0.0274675	0.0535279	0.0222065	0.0249807	0.0361075	0	0.0269002	0.0377164	0.00486724	0.0278507	0.0323534	0.0305748	0.0295695	0.0469529	0.0543709	0	0.0111328
FIGN	0.00746369	0.00493964	0.0254709	0.0180948	0.0484339	0.02982	0.009154	0.020567	0.0219647	0.015453	0.0234196	0.0470626	0.00956289	0.0120969	0.0106511	0.0142781	0.0200159	0	0.0552425	0.0414677	0.066417	0.0351084	0.0443779	0.00630161	0.00638143	0.0635048	0.0155304	0.0104253	0.0352053	0.0273904	0.0341918	0.096196	0.0115391	0.0286694	0.0222552	0.061347
GRB14	0.00317409	0	0.00513654	0	0	0.00785746	0.0153729	0	0.00559603	0	0.0050192	0.0107507	0.00510623	0.0157926	0.00640778	0.00906532	0.00333121	0	0.00234878	0.00177752	0.0234712	0.00184821	0	0.00357465	0	0.00337955	0.0403184	0.562518	0.00725943	0.0390861	0.00735926	0	0.0431966	0.151521	0.014624	0.00510658
COBLL1	0.0145364	0.0156864	0	0.0113864	0.0137956	0.0112928	0.0519499	0.0123623	0.0247565	0	0.0125693	0	0	0.0291194	0.00320151	0	0.0198593	0	0.00220973	0	0.00421606	0	0	0.0115423	0.472783	0.0126742	0.0310599	0.0272145	0.0547955	0.0544212	0.00531896	0.0247938	0.0185251	0.0361027	0.0238269	0
AC019181.2	0	0	0	0	0	0	0	0	0	0	0	0	0	0.213622	0.0857913	0	0	0	0	0	0	0	0	0	0.700586	0	0	0	0	0	0	0	0	0	0	0
SLC38A11	0	0	0	0	0	0	0	0	0	0	0	0	0	0	0	0	0	0	0	0	0	0	0	0	0.973274	0	0	0	0	0	0.0173854	0	0	0	0.00934095	0
SCN3A	0.0263493	0.0372492	0.0522965	0.0227423	0.0271253	0.019613	0.00420967	0.0110545	0.00489984	0.0249614	0.0266869	0.0512934	0.0490008	0.0582486	0.0531532	0.0459537	0.0238807	0.0254954	0.0281178	0.0248835	0.0993083	0.0589431	0.0234358	0.0516142	0.00385767	0.00938495	0.0118231	0.033949	0.00428069	0.00814134	0.0114364	0.0100554	0.0190338	0.0131108	0.0112879	0.0131224
SCN2A	0.0038892	0.00107817	0.0323421	0.00143713	0.00217499	0	0.00298491	0.00672889	0.00653441	0	0.0135369	0.0463427	0.0150696	0.0659724	0.0742537	0.0817448	0	0.0320082	0.00151561	0.00477463	0.274672	0.0576476	0	0.0966455	0.00434916	0.00553263	0.00410804	0.123101	0.000530806	0.00305756	0.0045855	0.00224883	0.0128813	0.00379914	0.00801579	0.00643603
CSRNP3	0.0221661	0.0383567	0.0582892	0.0223333	0.0174624	0.0072553	0.00368885	0.00675861	0.0117994	0.015589	0.0161825	0.0429883	0.0371526	0.0583949	0.0686257	0.0519557	0.0133647	0.045721	0.0469491	0.0284468	0.080828	0.0804438	0.0547917	0.0611893	0.0050962	0.0129398	0.00808712	0.0108455	0.00513943	0.00812051	0.00782653	0.00913566	0.0122193	0.00611904	0.015677	0.00806101
GALNT3	0	0	0	0	0	0	0	0	0	0	0.0337337	0.0236185	0	0.167481	0	0.0223945	0	0.239168	0.0185918	0.033809	0.0458958	0.0548718	0.0719862	0.0470449	0.152358	0.0087264	0.00837743	0	0.0118268	0	0.0227564	0.0148297	0	0.0225297	0	0
TTC21B	0.0314371	0.0245618	0.0326644	0.0264922	0.0271383	0.0198902	0.00487186	0.0199277	0.0248352	0.022739	0.0340003	0.0264916	0.0270247	0.0285638	0.0165715	0.0341347	0.0277563	0.0338525	0.0431811	0.0382037	0.0422623	0.0421117	0.041037	0.0374694	0.0174181	0.0286933	0.0191883	0.0341073	0.0229824	0.0177618	0.0327444	0.0278131	0.0261483	0.0228369	0.0171674	0.0259202
SCN1A	0.00160902	0.0029365	0.00533038	0.00734197	0	0	0.00403444	0.00371603	0	0.0112811	0.00197096	0.0441086	0.0190194	0.032671	0.044245	0.0155352	0.0024139	0	0.00417856	0.00342091	0.0856187	0.0125541	0.00492615	0.013594	0.00865784	0.000549915	0.0151664	0.422028	0.00137645	0.0233744	0.0223125	0.00411026	0.0768872	0.00948112	0.0825121	0.0130378
SCN9A	0.0282128	0.0204436	0.0362003	0.0499633	0.0456612	0.0039403	0.000993505	0.010488	0.00858435	0.0196896	0.0172111	0.0503389	0.0221957	0.0651027	0.0633295	0.0220559	0.0414351	0.0176379	0.0318384	0.0506577	0.0684377	0.0583528	0.0698565	0.0290858	0.0105071	0.0315015	0.00594374	0.0157988	0.00924767	0.00499355	0.0139812	0.0197739	0.0151903	0.0217948	0.0125031	0.00705173
SCN7A	0	0	0	0	0	0	0	0	0	0	0	0	0	0	0	0	0	0	0.0357354	0	0.0208365	0.029018	0.0577805	0.0674716	0	0	0.0984788	0	0.00880188	0.0825676	0.0468581	0	0.0630547	0.365743	0.123654	0
B3GALT1	0.020422	0.0294268	0.0608062	0.00502173	0.0109798	0.00952653	0.0194363	0.00799674	0.00404838	0.0117728	0.0145426	0.0297407	0.0429015	0.0370783	0.0804673	0.0332889	0.0154955	0	0.0168557	0.0133084	0.0416308	0.0447443	0.0219559	0.15295	0.007198	0.0177991	0.0249571	0.0474715	0.0122218	0.0219654	0.0100078	0.0283762	0.0375353	0.0297663	0.0278692	0.0104356
STK39	0.0168161	0.0102841	0.00808564	0.0125818	0.0214179	0.0572459	0.0669385	0.0471354	0.0272162	0.0435913	0.0120415	0.0173468	0.013736	0.0180899	0.0103035	0.00551855	0.0347581	0	0.00639199	0.0102486	0.00809323	0.0033398	0.00424591	0.00396076	0.00586551	0.0325757	0.0658199	0.0115934	0.0666007	0.0698862	0.0322796	0.0595868	0.0497424	0.0547973	0.0327784	0.0590867
CERS6	0.0248808	0.0207305	0.0218756	0.0311131	0.0338297	0.0416756	0.0259193	0.0550422	0.033632	0.0427639	0.0369324	0.0364638	0.0412146	0.0337357	0.0249323	0.0351399	0.0602248	0.0172209	0.0191822	0.0278962	0.0273932	0.0207066	0.017971	0.0214463	0.0128807	0.0400062	0.0170955	0.0151673	0.0259604	0.0147438	0.0177519	0.0362266	0.0120195	0.0186987	0.00853161	0.0289953
NOSTRIN	0.012426	0.0271395	0	0	0	0.0118032	0.0249636	0	0.0355482	0	0.0101324	0	0.010885	0	0	0.0151024	0	0	0.0137271	0.0163438	0	0.00669182	0.0225271	0.0136402	0.438327	0.0427549	0.0144381	0.0199595	0.0407634	0.0483213	0.00526601	0.08218	0.0127462	0	0	0.0743131
SPC25	0.00167248	0.00218426	0.00286364	0.00256861	0.00578586	0.00247939	0.0472014	0.0173388	0.0161386	0.00234292	0.00271734	0.00380746	0.00511896	0.00362912	0.00352784	0.00246444	0.0026968	0	0.00323764	0.00389526	0.00209174	0.00223337	0.00333529	0.00190688	0.00794371	0.108232	0.0133419	0.0141768	0.177284	0.165766	0.0269555	0.195536	0.0037904	0.0122913	0.0022342	0.131209
DHRS9	0.00192927	0.00205523	0	0	0	0	0	0	0	0.0137433	0	0	0	0	0.00342189	0	0	0	0	0	0.00162682	0	0	0.0124949	0.955371	0.00194102	0.000606358	0	0	0.00101312	0	0	0.00350934	0	0.00228725	0
LRP2	0.00351281	0	0	0	0.00554315	0.00879095	0	0.00988173	0	0	0	0.00572238	0.036975	0.00443964	0.017959	0.0122614	0.0102327	0	0.001229	0	0.00218727	0	0.00620253	0.00648622	0.00435898	0.00226764	0.108295	0.0180064	0.0117876	0.0600006	0.0637898	0.00650638	0.309711	0.120929	0.150414	0.01251
BBS5	0.0184831	0.0292163	0.0243571	0	0	0.0106962	0.0390726	0.0119568	0.0157058	0.0453379	0.00611733	0.0223536	0.0602913	0.0433388	0.0654018	0.0355471	0.0170671	0	0.0278467	0.00308586	0.046272	0.0438521	0	0.0267767	0.0186377	0.0104634	0.0290905	0.0730405	0.0176086	0.0333858	0.0311706	0.015924	0.0485179	0.0609555	0.0684294	0
FASTKD1	0.0121414	0.0134668	0.0230115	0.0126233	0.0242671	0.0420897	0.0315378	0.0222561	0.0294364	0.0207287	0.0196032	0.0244637	0.0386266	0.0316758	0.0513178	0.0263558	0.01626	0.0117622	0.024255	0.0250578	0.0452808	0.0437536	0.0220351	0.0442849	0.0347218	0.0270704	0.0249888	0.0289703	0.0260369	0.0206155	0.0318769	0.0249257	0.0398089	0.0387286	0.0295629	0.0164022
PPIG	0.022725	0.0257111	0.0251025	0.0228082	0.0235121	0.0259138	0.031483	0.0265553	0.0323579	0.0214242	0.025867	0.027981	0.0325987	0.0275182	0.0317684	0.0339335	0.0266076	0.0134351	0.0246165	0.0213834	0.0276998	0.0304392	0.0245801	0.027523	0.0245865	0.0315139	0.0295869	0.0255279	0.0382797	0.0398932	0.0289447	0.0312119	0.0336181	0.0309008	0.0259905	0.0264013
CCDC173	0.00548818	0.00536546	0.0113672	0.0164913	0.00184355	0.0263055	0.00975539	0	0	0	0.00480145	0.0100966	0.00627599	0.0317812	0.034551	0.00365687	0.0124311	0.0366166	0.00231548	0.00137131	0.0197353	0.00105487	0.00301391	0	0	0.00480417	0.049696	0.0196978	0.0134697	0.0628457	0.265947	0.0153675	0.114235	0.0704653	0.119527	0.0196272
PHOSPHO2	0.0210894	0.0233882	0.0223392	0.0208933	0.0333804	0.0542636	0.0193062	0.0247161	0.0130983	0.00983437	0.0255002	0.0228939	0.0183307	0.0361574	0.0246541	0.0298904	0.0362232	0	0.0180366	0.023355	0.0312071	0.0172633	0.0214511	0.0350052	0.0101537	0.0203607	0.0321948	0.0431807	0.0269485	0.0370734	0.0478447	0.027768	0.0517217	0.0455653	0.0439569	0.0309545
KLHL23	0.0193081	0.0253301	0.0278329	0.0195134	0.0265939	0.0364306	0.0423783	0.036229	0.0392596	0.0257905	0.0260268	0.035564	0.0329352	0.0271387	0.0237336	0.0305474	0.0321733	0.0193122	0.0153585	0.0157873	0.0368402	0.0208523	0.0185081	0.0199209	0.00634554	0.0391692	0.0302947	0.0238214	0.0441829	0.0328503	0.0290503	0.0344202	0.0299409	0.0291437	0.0244066	0.0230092
SSB	0.0217786	0.0234119	0.0223901	0.0200154	0.0239593	0.0350637	0.0327401	0.0261515	0.0275106	0.0230123	0.0227025	0.0238286	0.0250398	0.0253557	0.0226666	0.0253527	0.0247452	0.0260548	0.0211218	0.0198901	0.0246823	0.0227567	0.0207954	0.0250964	0.0214778	0.0224572	0.038649	0.0306391	0.027184	0.0345152	0.0491015	0.0242832	0.044516	0.0474446	0.0427284	0.0308815
METTL5	0.0163774	0.0169757	0.0134482	0.019725	0.0301542	0.0332701	0.0467051	0.0271244	0.0382967	0.0283571	0.0156895	0.0144298	0.0110417	0.0201333	0.00714638	0.0164919	0.0157535	0.0270246	0.0108358	0.0155881	0.0309728	0.0134787	0.00442507	0.0233868	0.0378684	0.0224416	0.0398705	0.0414958	0.038538	0.0420045	0.0596317	0.0334081	0.0352415	0.0504516	0.0547078	0.0475086
UBR3	0.0304939	0.0288417	0.0309667	0.0330508	0.0392819	0.0183391	0.0108375	0.027885	0.0109182	0.0217702	0.0291477	0.0339367	0.0325878	0.0320585	0.0223591	0.0412014	0.0357798	0	0.0301543	0.0303274	0.0471043	0.0371642	0.0268638	0.0452588	0.0197452	0.0342489	0.018254	0.046778	0.0205367	0.0198393	0.023791	0.0283968	0.0272637	0.0287868	0.0180989	0.0179318
MYO3B	0.021703	0.0127161	0.038032	0.0277295	0.0414082	0	0	0	0	0	0.0421915	0.0619824	0.0263387	0.0439265	0.0316793	0.0824418	0.167532	0	0.0749382	0.0326116	0.047016	0.0866653	0.0667999	0.0644605	0	0.0133106	0.00990645	0	0.00661014	0	0	0	0	0	0	0
SP5	0.00218547	0.00371991	0.0230041	0.0285438	0.00713893	0.0130311	0.0260933	0.0224841	0.0525027	0	0.00870621	0.0127498	0.00388706	0	0	0.0129153	0.123635	0	0.00501648	0.0106882	0.022757	0.00343664	0.0284784	0.0568848	0.0147544	0.0122877	0.0240323	0.0688736	0.00923107	0.0585666	0.0211797	0.0194866	0.0315212	0.0151624	0.24585	0.0111959
AC007405.4	0.011488	0	0	0.0337449	0.0157167	0.0582003	0	0	0.0833969	0.0810784	0.0647223	0.0273208	0.0145437	0.0252863	0	0.0825709	0.0369146	0	0.0525497	0.0399165	0.0663936	0.0406044	0.0163047	0.0349379	0.0616755	0.0070096	0.00813805	0	0.0105837	0.0202478	0.035816	0.0161658	0	0.00960322	0.032499	0.0125709
AC007405.6	0.020035	0.0103372	0.0329249	0.0251644	0.0188267	0.0160518	0.0179755	0.013962	0.0617706	0	0.00986233	0.0259498	0.0358921	0.0388982	0.0138565	0.0207995	0.0352302	0.0654336	0.00898646	0.0160026	0.0606789	0.0366369	0.00739208	0.0153422	0	0.014405	0.0210764	0.0741266	0.0203815	0.0291547	0.0464935	0.00831995	0.0418368	0.0226639	0.080337	0.0331952
ERICH2	0.00710669	0.00892616	0.0245821	0.0061077	0.00480898	0.0211438	0.0139525	0	0	0	0.0017925	0.018601	0.0136027	0.0279432	0.0272815	0.0112697	0.0254279	0.205269	0.0205576	0.0140463	0.0710823	0.0390301	0	0.0378271	0	0.0178001	0.0108598	0.185163	0.0179445	0.0054165	0.0484004	0.0136224	0.0196086	0.00586702	0.046552	0.0284062
GAD1	0.0258449	0.0331441	0.0694648	0.0391273	0.036275	0.0154126	0.00449199	0.0310512	0.0220402	0.0348039	0.0459406	0.0247109	0.0231752	0.00887693	0.0120511	0.0415402	0.0599791	0.00755844	0.0628996	0.0517193	0.0334908	0.0965881	0.0720606	0.0780576	0.00488962	0.0236329	0.00226356	0.00518241	0.00446246	0.00181667	0.00331397	0.0140523	0.00190763	0.00145113	0.000583941	0.00613888
AC007405.8	0.0163593	0.0400464	0.0468602	0.0095747	0.0287652	0.0313583	0	0	0.0363291	0.0779449	0.019125	0.0432081	0.0520876	0.0446757	0.0138341	0.048163	0.156794	0	0.032302	0.0223589	0.0396769	0.0252986	0.0210278	0.0413072	0	0.0162089	0.0137465	0	0.0206696	0.0217502	0.0425509	0.0137312	0.0133038	0	0	0.0109419
GORASP2	0.0242468	0.0266776	0.0326361	0.0226469	0.0277029	0.0279808	0.0301363	0.0346896	0.0287433	0.0211977	0.0210691	0.0272663	0.028551	0.0273719	0.030905	0.0307441	0.0247376	0.0293655	0.0259891	0.0240976	0.0302188	0.0329139	0.0245785	0.0288955	0.0141244	0.0256993	0.0276808	0.0297523	0.0277422	0.0282888	0.0368259	0.0263979	0.0311305	0.0301661	0.0325916	0.0262384
TLK1	0.0108677	0.0164762	0.0179844	0.0132337	0.0220366	0.0203861	0.0300335	0.0161843	0.0205094	0.0206917	0.0123299	0.0394066	0.0269087	0.0517378	0.0406013	0.0136519	0.0248184	0.0347782	0.013319	0.0132203	0.0258191	0.0245329	0.00928074	0.0132697	0.0184247	0.0178291	0.037467	0.043524	0.0296102	0.0564217	0.0440783	0.02727	0.06219	0.055372	0.0490242	0.0267107
METTL8	0.0238379	0.0219516	0.0272205	0.017526	0.0191706	0.0272133	0.0214391	0.0284008	0.0156219	0.0296608	0.0296815	0.0216866	0.0343676	0.0302049	0.0238843	0.0346848	0.0216416	0.0343216	0.0205931	0.0262641	0.0308397	0.0468284	0.0171213	0.0319053	0.0267754	0.021947	0.0385033	0.0542237	0.0235212	0.0281144	0.015456	0.0155764	0.039941	0.0424417	0.0455785	0.0118539
DCAF17	0.0182649	0.0130845	0.0292281	0.0139099	0.0241443	0.0476026	0.0186939	0.0196409	0.0347957	0.0204875	0.0273243	0.0289645	0.0326519	0.0584794	0.0240248	0.0298786	0.0229166	0.0301772	0.0200226	0.0179481	0.0426306	0.0162492	0.0229999	0.0221452	0.0185798	0.0220618	0.0408986	0.0325833	0.0271845	0.0430843	0.0374908	0.0241845	0.0463491	0.0344317	0.0161433	0.0207428
CYBRD1	0.0171696	0.0104464	0.0133512	0.00542711	0	0.0224542	0.0267293	0.00534053	0.0360466	0.0353344	0	0	0.0014926	0.00173636	0.00147656	0	0.0138332	0	0	0.00190475	0	0	0	0.0057876	0.234123	0.0118533	0.0740215	0.0437787	0.0290721	0.0840118	0.0271867	0.0155594	0.0425369	0.117104	0.113281	0.00894182
DYNC1I2	0.0345427	0.0316459	0.030816	0.0360889	0.0322245	0.0416003	0.0199515	0.0500299	0.0295214	0.0431729	0.0334923	0.0300225	0.0320873	0.0320157	0.0281851	0.0335077	0.0424016	0.0299982	0.029535	0.0309677	0.0290422	0.0288721	0.0278774	0.025583	0.0100504	0.0243266	0.014592	0.0145474	0.0168428	0.0127223	0.0226999	0.0252697	0.015345	0.0169241	0.0157211	0.0277769
AC068039.4	0.0475339	0.0464466	0.0267294	0.0236801	0.0259187	0.00428459	0	0.0287063	0.0221522	0.0488528	0.0777921	0.0276438	0.0622609	0.0402784	0.0575373	0.00292127	0.0114443	0	0.0433943	0.0514514	0.0147107	0.036108	0.036764	0.0677034	0.0101529	0.0188532	0.0184547	0	0.0281877	0.00754713	0.024075	0.0348003	0.00967904	0	0.0124829	0.0314524
SLC25A12	0.0201968	0.0283483	0.0313212	0.0240087	0.0251049	0.0528285	0.0318374	0.0519656	0.0375154	0.0186608	0.0346543	0.0183857	0.027823	0.0342696	0.0264214	0.0493878	0.0333951	0.0290095	0.0229515	0.0158565	0.0405942	0.0276162	0.032832	0.0280136	0.00679977	0.0197884	0.0298589	0.0241207	0.0263753	0.0180073	0.0240607	0.0175572	0.0266146	0.0267491	0.0182911	0.0187789
HAT1	0.0101687	0.0109611	0.00996409	0.0113408	0.0229829	0.0872544	0.102175	0.0656888	0.0590312	0.0275405	0.0125857	0.0090168	0.0121635	0.00678034	0.00795853	0.01053	0.0287382	0.00898536	0.0104678	0.0110544	0.00749393	0.00960469	0.0118256	0.0118298	0.00989651	0.0403278	0.0514966	0.0180183	0.0851324	0.0506781	0.0373701	0.0398857	0.0276172	0.0346149	0.017566	0.021254
METAP1D	0.0217624	0.025049	0.0120877	0.0132449	0.0217098	0.0914789	0.0396103	0.017654	0.0362247	0.0168703	0.0300746	0.011462	0.0221603	0.014013	0.0126351	0.0196663	0.0521019	0.0297105	0.0170119	0.0151832	0.015004	0.0266567	0.0278388	0.00428909	0.0227045	0.0166491	0.0674038	0.0278791	0.0282651	0.0236573	0.040817	0.01687	0.0659396	0.0462402	0.0287729	0.0213022
DLX1	0.044678	0.0527512	0.0521166	0.0349341	0.0320272	0.0958449	0.0571607	0.0302569	0.0372639	0.032897	0.0386921	0.0161434	0.0243406	0.0052043	0.00733868	0.0221153	0.0462409	0.00333167	0.0229299	0.0233927	0.0164721	0.0302796	0.0249428	0.0182754	0.00242103	0.034473	0.0246485	0.00461648	0.0475987	0.0157866	0.0320595	0.0386673	0.00248378	0.00796711	0.000853215	0.0187948
DLX2	0.0368857	0.036376	0.0303825	0.0362823	0.0414619	0.0811557	0.0518222	0.0495702	0.0454622	0.0511218	0.0373037	0.00943465	0.0163069	0.00333169	0.00529718	0.0123188	0.045275	0.00235513	0.0446412	0.0419255	0.0100478	0.0349106	0.0490182	0.0290515	0.00298693	0.0310145	0.0217621	0.00422325	0.0402123	0.0129182	0.0298466	0.0312224	0.0018456	0.00589436	0.000695741	0.0156396
ITGA6	0.0206899	0.0334526	0.022223	0.0139868	0.013833	0.0282701	0.0187574	0.0146834	0.0141565	0.0375372	0.0218683	0.0199288	0.0439951	0.00651643	0.0173372	0.0392497	0.0242142	0	0.0129161	0.0103014	0.0148822	0.00784143	0.0119417	0.00697292	0.0266861	0.00949172	0.0431883	0	0.0171375	0.0522578	0.0558646	0.0256112	0.0876417	0.113685	0.0803489	0.032532
AC078883.3	0.0479637	0.0221637	0	0.0372995	0.0405911	0	0	0	0	0	0.0546518	0	0	0.0124715	0.0314461	0	0	0	0.0114734	0.031179	0	0	0.0586238	0	0.20707	0.0117741	0	0	0	0	0	0	0	0.109451	0.323841	0
AC093818.1	0	0	0	0	0	0	0	0	0	0	0	0	0.0473769	0	0	0	0	0	0	0	0	0	0	0	0.854163	0	0	0	0.0412828	0	0	0	0	0.0571772	0	0
PDK1	0.0280201	0.0288666	0.0227463	0.0257066	0.0222031	0.0211993	0.0402592	0.0343923	0.0170042	0.0178578	0.0157587	0.0336816	0.0415293	0.0531257	0.0344953	0.048436	0.0204069	0.0173266	0.027909	0.0186515	0.0280362	0.0199668	0.0339222	0.023283	0.0533339	0.0150828	0.0266908	0.0620262	0.0210422	0.0126897	0.012256	0.0177725	0.00865565	0.0469143	0.0415405	0.00721111
RAPGEF4	0.00977087	0.00363832	0.0172267	0.0115847	0.0235156	0.0117992	0	0	0.0247844	0.0122878	0.023626	0.0133902	0.0413858	0.00936398	0.0769347	0.0336299	0.0153399	0	0.00217908	0	0.0617751	0.0272056	0.00231133	0.0306415	0.237712	0.00789215	0.0133209	0.205373	0.00748949	0.0169484	0.00634895	0.00241032	0	0.0331114	0.00751492	0.00948823
MLTK	0.0195262	0.0144493	0.0115351	0.0326973	0.0555768	0.0590513	0.0357629	0.0328366	0.0505178	0.0242311	0.0282826	0.00176063	0.0153114	0.00233415	0.0167625	0.0265859	0.0165325	0	0.0506225	0.0544539	0.00809328	0.0296772	0.0708876	0.0316545	0.0246992	0.0382982	0.0290122	0.0177311	0.0307536	0.0283857	0.0239579	0.0294763	0.0167218	0.0289917	0.0139893	0.0288397
CDCA7	0.0257066	0.0179182	0.0112864	0.0365527	0.0611431	0.0506724	0.0644364	0.0685574	0.0857441	0.0527572	0.0268763	0.00214757	0.0121531	0.00201945	0.0109404	0.0143245	0.0217204	0	0.0262142	0.0358728	0.00379135	0.0175989	0.0286799	0.0225874	0.00441842	0.0574591	0.0368175	0.00899587	0.0471193	0.0228268	0.0197681	0.0257027	0.0179046	0.0355094	0.0113261	0.0124513
SP3	0.0343924	0.0310932	0.0251546	0.0290584	0.0427066	0.0327282	0.0407414	0.0323173	0.0435752	0.018506	0.0331445	0.0124794	0.0374209	0.0128525	0.0300777	0.0392964	0.0228271	0.0158424	0.0305465	0.0302743	0.0169614	0.0311609	0.0294289	0.0255633	0.0156288	0.0390046	0.0231295	0.0129587	0.0435276	0.0274616	0.0259245	0.0378523	0.014658	0.0191748	0.0178438	0.0246863
OLA1	0.0220895	0.0200885	0.0198531	0.0336125	0.0502913	0.053999	0.0420691	0.0464409	0.0504891	0.0412202	0.0200748	0.00882839	0.0425364	0.0134864	0.0483862	0.0239542	0.031888	0.0151469	0.020689	0.0268974	0.0157422	0.0169509	0.0161647	0.0201999	0.00899009	0.038569	0.0217055	0.017439	0.0480498	0.02058	0.0309527	0.0392374	0.0128593	0.0144669	0.0141553	0.0318964
AC018470.4	0.0389037	0.0441176	0.0347028	0.0395569	0.043693	0.0148516	0.00494153	0.0286847	0.0360477	0.031254	0.0376619	0.00312081	0.118253	0.00250445	0.190272	0.0506994	0.0344729	0	0.0357113	0.0277297	0.00525918	0.0330967	0.0389892	0.0131017	0.00313721	0.0275505	0.00305017	0.00159281	0.00949707	0.00183287	0.0053618	0.0220659	0.00202479	0.00255618	0.000970121	0.0127354
SP9	0.0256813	0.0197111	0.0180758	0.0464335	0.078915	0.0385977	0.0103121	0.0386813	0.0450025	0.0610863	0.0263114	0.0040311	0.0827017	0.00293283	0.075469	0.0280183	0.0392971	0.00240867	0.0535707	0.0499566	0.011706	0.0336334	0.0392262	0.0311567	0.00301553	0.0426503	0.00321008	0.0025729	0.0165221	0.00276135	0.0152505	0.0325173	0.00161167	0.00176532	0.00160538	0.0136014
CIR1	0.0303317	0.0336479	0.0340982	0.0284167	0.0309881	0.0275185	0.0205266	0.0211683	0.0211292	0.0302127	0.0308568	0.0286706	0.0326152	0.027483	0.0273707	0.03198	0.0300065	0.0374144	0.026029	0.0260007	0.0328773	0.0314963	0.0284766	0.0320954	0.0248377	0.021789	0.0245323	0.0232906	0.0208183	0.0239784	0.0284095	0.022224	0.0297206	0.0295842	0.0315777	0.0178276
SCRN3	0.0200655	0.0241508	0.0316923	0.0183236	0.0303795	0.0448398	0.026999	0.0288267	0.0272093	0.0214247	0.0285597	0.0333749	0.0305102	0.0300083	0.02786	0.0251334	0.0364524	0.0273522	0.0250112	0.0260942	0.0364772	0.0229285	0.0171785	0.0304732	0.0100464	0.0212868	0.0247478	0.0344844	0.0271752	0.0247355	0.0249801	0.0251902	0.0480231	0.0367476	0.0291624	0.0220954
GPR155	0.0296717	0.0672373	0.0420366	0.0307438	0.0132377	0.0223718	0.0065539	0.0184082	0.0340934	0.0191925	0.0297526	0.0603291	0.0230726	0.0398025	0.10745	0.0238487	0.00657522	0	0.018941	0.0170226	0.0316458	0.0159033	0.018379	0.0470593	0.00763737	0.0088022	0.0123973	0.165049	0.00559654	0.00512034	0.00610415	0.00987217	0.0163501	0.00859803	0.0237394	0.0074047
AC010894.3	0.0260754	0.0431377	0	0.0147619	0	0.0154752	0.0162524	0.0505261	0.0245072	0	0.00811153	0.026532	0.0145999	0.00463828	0	0.0116434	0	0.192115	0.0167452	0.0288579	0.0332956	0.024583	0	0.0113179	0.0679989	0.00503438	0.0216216	0.0393109	0	0.00748236	0.0305152	0.0348362	0.09912	0.0128172	0.0790536	0.0390345
WIPF1	0.0192556	0.0073164	0	0.00507391	0.0124791	0.0496465	0.0451702	0.0450475	0.00912566	0.0434707	0.00237839	0	0.00647302	0	0.00904204	0.00654999	0.0137151	0	0.00301033	0.0105921	0	0	0.00768718	0.00525611	0.249148	0.0220913	0.0482514	0.155359	0.0164881	0.0339129	0.0175518	0.0233306	0.0418969	0.0387084	0.0452614	0.00671028
CHN1	0.0170864	0.0124946	0.0139635	0.0123566	0.0159261	0.025889	0.0261966	0.0280919	0.0173368	0.0226401	0.0211025	0.0336386	0.0293483	0.0425099	0.0530929	0.0340089	0.0357558	0.124275	0.0194532	0.0185331	0.0389208	0.0180822	0.0174772	0.0175927	0.00520706	0.0217162	0.0314715	0.0210658	0.022253	0.0239351	0.0324038	0.0230126	0.0367509	0.0262447	0.0392138	0.0209524
ATF2	0.0387866	0.0392167	0.0347716	0.0271757	0.0265569	0.0152071	0.0135905	0.0163543	0.0175185	0.0290165	0.0347838	0.022174	0.0266377	0.0258681	0.0245303	0.0367123	0.0183589	0.0564372	0.032241	0.0292819	0.0411292	0.0345627	0.0402114	0.0342002	0.0171442	0.0248496	0.0213944	0.0230583	0.0166789	0.025655	0.0242775	0.030152	0.0259378	0.0237088	0.0199504	0.0318701
ATP5G3	0.0186216	0.0157988	0.020706	0.0212194	0.0266199	0.0333853	0.0331146	0.0334657	0.0318997	0.0283776	0.0213509	0.0277364	0.0275998	0.0266118	0.0222236	0.0273714	0.0256372	0.0270075	0.0237979	0.0226905	0.0270463	0.0232157	0.0197143	0.0242257	0.0370105	0.0282829	0.031034	0.0286746	0.0332394	0.031344	0.0386725	0.0276215	0.0384942	0.0334357	0.0346172	0.028136
KIAA1715	0.0398432	0.045516	0.0291223	0.0283622	0.0303847	0.0437686	0.0288931	0.0395655	0.0340996	0.0288175	0.0253011	0.0190691	0.015488	0.0175097	0.0115329	0.0205072	0.0213063	0.0290732	0.0323986	0.0273654	0.0250801	0.023498	0.0344193	0.0356837	0.00928352	0.0354757	0.0300284	0.0204509	0.0400431	0.0291409	0.0246178	0.0322615	0.0229635	0.0325158	0.0173608	0.0192531
MTX2	0.0263138	0.0323261	0.0347108	0.024396	0.0250746	0.0245417	0.0223654	0.0291762	0.0234762	0.0227969	0.0327268	0.0354202	0.0359469	0.0323713	0.0352639	0.0361457	0.029401	0.022749	0.0282643	0.0219254	0.041831	0.0389722	0.0247914	0.0303608	0.0173894	0.0220923	0.0191939	0.0360147	0.0217489	0.0237357	0.0236887	0.0227279	0.0249924	0.0267217	0.0266332	0.0237137
LINC01116	0.0365533	0.0570362	0.0431047	0.0319807	0.0271272	0.0195713	0.0129079	0.0153816	0.0194067	0.0231238	0.0420763	0.0299134	0.0329413	0.0250279	0.0400577	0.0376084	0.0233229	0	0.0402309	0.0356301	0.0264297	0.0502819	0.0672147	0.0583014	0.0111241	0.0283695	0.0132903	0.0321152	0.0164282	0.0128896	0.0147335	0.0187204	0.00947102	0.0181093	0.0144417	0.015077
HNRNPA3	0.0189844	0.0192759	0.019214	0.0215665	0.0261986	0.0329907	0.0419925	0.0395514	0.039608	0.0277233	0.0201933	0.0266372	0.0244773	0.0220298	0.0179123	0.0228316	0.0294832	0.0241176	0.0201717	0.0217075	0.0252476	0.0221257	0.0181868	0.0173055	0.0207986	0.0408495	0.0319301	0.0270651	0.0527788	0.0419226	0.0352416	0.0396148	0.0263351	0.0277484	0.0228968	0.0332862
NFE2L2	0.00733819	0.00525185	0.00735508	0.0126569	0.0171926	0.0394714	0.0519541	0.0168521	0.0290533	0.0286289	0.00640206	0.00300675	0.00309372	0.00246104	0.00176972	0.00310229	0.0144419	0	0.00414047	0.00981165	0.00556524	0.00234512	0.00753032	0.0101819	0.0890835	0.0232707	0.0497683	0.0757826	0.0529634	0.0697201	0.0396063	0.0231231	0.105165	0.120461	0.0386804	0.0227693
AGPS	0.0142337	0.0198417	0.0259159	0.012125	0.0245845	0.0340791	0.0379636	0.0240718	0.0241617	0.0230318	0.020186	0.0210043	0.0254551	0.0306043	0.0166303	0.0188629	0.0244362	0.0362753	0.0255129	0.0224884	0.0437734	0.0295161	0.0152496	0.0449292	0.0402754	0.025171	0.0321501	0.0404911	0.034391	0.0365029	0.030354	0.0227403	0.0327496	0.0358012	0.0319902	0.0224504
TTC30B	0.0131861	0.0477444	0.0361097	0.0146004	0.0176651	0.0251329	0.0290089	0.0113494	0.00894587	0	0.0227786	0.0202506	0.0194748	0.0416194	0.0782426	0.0325599	0.0199937	0	0.0140669	0.0137713	0.0437604	0.026463	0.0320625	0.0180198	0.00920264	0.0136543	0.044032	0.0174971	0.0231277	0.0426859	0.0320492	0.00827414	0.0667963	0.0452473	0.0797129	0.0309142
TTC30A	0.0155241	0.024021	0.0319518	0.010159	0.0175454	0.012219	0.0120937	0.0245485	0.0293454	0.0129089	0.0191916	0.0319513	0.0566539	0.0463651	0.0573969	0.0208896	0.0409383	0	0.0121356	0.0145424	0.0387475	0.0163634	0.0178868	0.0178341	0.0119697	0.0171807	0.0321548	0.0469434	0.0106926	0.031684	0.0264945	0.0143137	0.0330178	0.0931599	0.0827393	0.0184364
PDE11A	0.0115751	0.0298907	0.0574311	0.0227267	0	0.0129822	0	0	0.0154226	0	0.00289063	0.0380835	0.0182374	0.0429827	0.0356663	0.055636	0.00989702	0	0.140424	0.0197318	0.0898003	0.19074	0.127344	0.0182303	0	0.00442658	0.00754229	0	0	0.00651803	0.00394676	0	0.00864488	0.0242228	0	0.00500639
RBM45	0.0225881	0.0246128	0.0275826	0.0292859	0.0296242	0.0292011	0.0280092	0.019169	0.0279112	0.0301342	0.0254888	0.0326798	0.0349914	0.0306325	0.0207067	0.0291611	0.0338517	0.0260867	0.0306375	0.0260573	0.0229425	0.0237377	0.0326298	0.0306769	0.0145635	0.0269166	0.0211617	0.0343231	0.0328077	0.0263495	0.0311934	0.027809	0.0322238	0.0291399	0.0256711	0.0294415
OSBPL6	0.0187506	0.0297243	0.0346566	0.0116761	0.0137125	0.0129425	0.0068215	0.00768063	0.00658082	0	0.019993	0.026032	0.01139	0.0137281	0.0390345	0.118625	0	0	0.0199556	0.00846865	0.063109	0.0347946	0.00456985	0.0377495	0.0379936	0.0242788	0.00418293	0.164228	0.00899777	0.0234773	0.0231049	0.0135211	0	0.0861904	0.0710181	0.00301165
RP11-65L3.1	0.026005	0.0609965	0	0	0	0	0	0	0	0	0	0	0.047343	0	0	0.211497	0.0489557	0	0.0131048	0.0216033	0.0877919	0	0	0.294294	0	0.0131436	0.0186158	0	0	0.0160323	0	0.0258653	0.0342418	0.0805092	0	0
AC009948.5	0.0222283	0.0171187	0.0248486	0.0478295	0.0549473	0.0478921	0.0277341	0.0353085	0.0246207	0.0304902	0.0348093	0.0173736	0.0175967	0.0157164	0.00510494	0.0268898	0.0328079	0	0.0297116	0.0337406	0.0114783	0.0343174	0.0552103	0.031474	0.0447704	0.029939	0.0286739	0.040785	0.0164578	0.0182783	0.0182345	0.0279552	0.0142544	0.00892463	0.0237831	0.0486948
PRKRA	0.0204968	0.0195697	0.0274902	0.0176199	0.0244054	0.0266688	0.0337008	0.0275122	0.0316741	0.0177614	0.0258293	0.0207604	0.0256751	0.0199848	0.0222424	0.0296893	0.0321811	0.0225541	0.0243855	0.024981	0.028323	0.0255572	0.0240873	0.0328975	0.0123278	0.0314252	0.0314686	0.0369558	0.039005	0.0364209	0.0370185	0.0293841	0.0327751	0.0391083	0.0414093	0.026654
DFNB59	0.0162495	0.0356207	0.0226667	0.024984	0	0.0580362	0.0162079	0.0161948	0.0630542	0	0.0334973	0.0372066	0.0243417	0.0297276	0.0134043	0.0499764	0.0263648	0	0.00250653	0.0172598	0.0240037	0.0208177	0.0131206	0.0628023	0.0879162	0.0341095	0.0349716	0.0410025	0.00827151	0.035715	0.00866652	0.00690123	0.0380608	0.0350838	0.0378136	0.0234441
FKBP7	0.0287208	0.0332854	0.0250001	0.031473	0.0340966	0.0435649	0.0245385	0.0298368	0.0390088	0.0370969	0.0372709	0.0321474	0.029024	0.0242104	0.0352355	0.0309022	0.035007	0.0244624	0.0296904	0.0375121	0.0212089	0.0278642	0.0375318	0.0194239	0.0181909	0.0307332	0.0209585	0.0154448	0.0205212	0.0127847	0.0305958	0.0269602	0.0159958	0.0156477	0.0171974	0.0268569
PLEKHA3	0.0320703	0.0355119	0.0344389	0.0276438	0.0331141	0.0316777	0.0226848	0.0314096	0.0236508	0.0260491	0.0324485	0.025692	0.0314852	0.0186346	0.0306902	0.0325838	0.0276886	0.0124072	0.0278457	0.0300389	0.0354473	0.0277879	0.0271391	0.034534	0.0138735	0.0310753	0.0277339	0.0183546	0.0251962	0.0245827	0.0282245	0.0217639	0.029116	0.0385951	0.026183	0.0226273
TTN-AS1	0.0278332	0.0365143	0.0159915	0.0167547	0	0.0265001	0.0198796	0.0156427	0.014639	0.0448968	0.0443563	0.0415402	0.0443126	0.0490548	0.0323791	0.0222951	0.0202435	0	0.0204215	0.0172622	0.0208445	0.028854	0.0132927	0.0355339	0.0674245	0.0285392	0.0260956	0.0888803	0.012938	0.0105778	0.0175373	0.0150225	0.0317659	0.0435381	0.0404713	0.00816721
TTN	0.0164742	0.0101353	0.0074651	0	0	0	0	0	0.0291088	0	0.00412158	0.148187	0.160837	0	0.159621	0.0334281	0.241109	0	0.0024712	0.0067041	0.0110954	0.0117046	0	0	0.0734484	0.0188191	0.00937413	0	0.0119321	0	0	0.0215792	0	0	0.0138388	0.00854594
CCDC141	0.00967494	0.0161853	0	0.018404	0.0314918	0.0291679	0	0	0	0	0.117008	0.070184	0.0548061	0.00905767	0.0521938	0.0530695	0.109666	0	0.0263006	0.0249863	0	0.0229891	0.0528048	0.0218736	0.0826462	0.0487319	0	0	0.00903791	0	0	0.0187104	0.00992985	0.0157565	0.0953237	0
SESTD1	0.0280994	0.0291833	0.0284248	0.0305917	0.0352265	0.0268014	0.0239913	0.0327216	0.0368024	0.0215179	0.0289687	0.0227579	0.0349563	0.0213099	0.0268576	0.0375318	0.0388009	0.0232123	0.0394813	0.0419769	0.0388533	0.0352376	0.047308	0.0364918	0.00640848	0.0407855	0.0151133	0.0132393	0.0307317	0.0181049	0.0176722	0.0330349	0.0114606	0.0148095	0.0100415	0.0214937
ZNF385B	0	0	0	0.0102454	0.0161368	0.0184826	0	0	0	0	0	0.0052519	0.0536941	0	0.0831009	0	0.0333723	0	0	0	0.156144	0	0	0	0.0560853	0.00922871	0.00897508	0	0.0183583	0.113472	0.0333689	0.0321535	0.0482265	0.234999	0.0687054	0
CWC22	0.0253041	0.0251985	0.0255122	0.0201708	0.0302484	0.0304987	0.0237564	0.0244286	0.0329908	0.023048	0.0224364	0.0318528	0.0287229	0.0268892	0.0284722	0.0353686	0.0374248	0.00391345	0.02188	0.0246064	0.0325975	0.0308325	0.0277671	0.0242743	0.0189221	0.0275453	0.0348622	0.0196866	0.0257281	0.0318665	0.0423397	0.0280389	0.0387807	0.0350163	0.0299487	0.0290703
UBE2E3	0.0212765	0.0244661	0.0334687	0.0212634	0.0254369	0.029073	0.0233231	0.0240045	0.0282842	0.0223609	0.0244774	0.0343616	0.0311175	0.0366686	0.0271496	0.036018	0.0233635	0.0376484	0.0251116	0.0224554	0.043846	0.0349629	0.0205143	0.0438453	0.0125755	0.0261277	0.0234782	0.0273671	0.0269131	0.0233392	0.0327158	0.0287807	0.0237955	0.0250602	0.0269042	0.0284455
ITGA4	0	0.00452219	0	0	0	0	0	0	0	0	0	0.0450727	0	0.0181891	0	0	0	0	0.00419074	0.00973562	0.00629611	0	0	0	0.694389	0.00699863	0.0130447	0	0.00774719	0.0133096	0.00784655	0.0389054	0	0.0221953	0.107557	0
NEUROD1	0.0129903	0.00857378	0.0311871	0.00835499	0.0169874	0.0176015	0.0109326	0.0469428	0.0276616	0.0143536	0.0173967	0.0359478	0.0176657	0.028705	0.0220874	0.0570257	0.00295475	0	0.0168202	0.0126047	0.134659	0.0251293	0	0.0123492	0.0425585	0.0257222	0.0276907	0.0296129	0.0236323	0.0362231	0.0583105	0.015389	0.0280771	0.0277106	0.0678921	0.0382506
SSFA2	0.00881699	0.0112457	0.01138	0.0202028	0.0305277	0.0305571	0.0291908	0.0154509	0.0143781	0.0166866	0.00786301	0.0157803	0.00226896	0.0107767	0.0012301	0.0209589	0.0100724	0.0206836	0.0253395	0.0267414	0.0298013	0.0305916	0.0208022	0.0348607	0.0795943	0.0199834	0.0376568	0.0687176	0.0353817	0.0559825	0.0496253	0.021707	0.0463266	0.0455519	0.0599874	0.0332778
PPP1R1C	0.00674139	0	0.0044102	0	0.00864795	0.00824194	0	0	0	0	0.00486796	0	0.00920742	0	0	0.0114452	0	0	0.00869795	0.00251897	0.0140257	0.0136452	0	0	0	0.0069033	0.033848	0.0977726	0.0119048	0.107706	0.0275345	0	0.385453	0.137656	0.0864032	0.0123686
PDE1A	0.010681	0.013625	0.0803604	0.0242597	0.0258663	0.00688161	0.00272945	0.00232719	0.00570105	0.0113021	0.00696298	0.00724643	0.00699416	0.0049075	0.00550867	0.00490418	0.000556978	0.0130958	0.0248233	0.0837416	0.118995	0.195586	0.0125124	0.0896192	0.00982848	0.0136053	0.0109306	0.00697537	0.00217444	0.0161987	0.0133829	0.00820458	0.00707329	0.0205414	0.12096	0.0109367
DNAJC10	0.0143469	0.0140939	0.0246193	0.0207384	0.0184708	0.0254401	0.0245864	0.00936756	0.0130807	0.0156864	0.0106415	0.0316361	0.0202781	0.0412224	0.0266346	0.0236974	0.0148769	0.0180852	0.017881	0.0243403	0.0482599	0.0229217	0.0107024	0.0327702	0.0787244	0.0146928	0.0341184	0.0374052	0.0227974	0.0321954	0.0344669	0.0186449	0.0593355	0.0684682	0.0501756	0.0245969
FRZB	0.00365092	0.00333857	0.00885232	0.00583679	0.00515093	0.00390764	0.00850413	0.00303661	0.00290586	0.00676655	0.00281307	0.00586435	0.00509871	0.00390987	0.0144075	0.00911204	0.00308006	0	0.00796022	0.0188358	0.0745246	0.0278935	0.00113391	0.106136	0.336183	0.00418006	0.0494764	0.0195303	0.000952228	0.0415773	0.0121698	0.000695893	0.0480631	0.0466941	0.106285	0.0014726
NCKAP1	0.0250759	0.0264009	0.0232718	0.023581	0.0160681	0.0145317	0.0210629	0.017512	0.0202758	0.0181805	0.02586	0.0362168	0.0336691	0.0355483	0.0399491	0.0454528	0.0207116	0.00451813	0.0329022	0.0313933	0.0280142	0.0419824	0.0343791	0.0388674	0.0134676	0.0251456	0.0311913	0.0408464	0.0217172	0.0317435	0.0275234	0.0213945	0.0353614	0.0401834	0.0264414	0.0295593
DUSP19	0.00902781	0.0111402	0.0237327	0.0184918	0.0203182	0.0176282	0.0358261	0	0.0158536	0.0140422	0.029991	0.021378	0.0491077	0.0439104	0.0253806	0.0285053	0.0239308	0.0412448	0.0230731	0.0327826	0.0633854	0.0369289	0.0320653	0.0564449	0.0153374	0.0117181	0.0251881	0.0277555	0.00860185	0.0237565	0.0462582	0.0184643	0.0386214	0.0532313	0.0339751	0.0229028
NUP35	0.0196284	0.021952	0.0259545	0.0170268	0.0147819	0.0211607	0.0321127	0.0172185	0.0245055	0.0144352	0.0233822	0.0248126	0.0226351	0.027645	0.027638	0.0317405	0.0115191	0.0226279	0.0214683	0.014519	0.022166	0.0275875	0.0274392	0.0212423	0.00659531	0.0336148	0.0309136	0.0517089	0.0361204	0.0544619	0.0290402	0.0555637	0.0296302	0.0328899	0.0272129	0.0770491
RP11-438L19.1	0.0219024	0.0413197	0.0118328	0	0.0368996	0.0328832	0.0344967	0	0	0	0.0336759	0.0101256	0.0482065	0.0588865	0.0722811	0.0282408	0	0.126773	0.0117322	0.0263415	0.0243164	0.0258973	0.0249179	0.019173	0	0.0487942	0.0159644	0.0212106	0.0343198	0.0170512	0.0150836	0.0291972	0.0324805	0.0240618	0.0169644	0.0549697
ZNF804A	0.0171067	0.0193084	0.0154442	0.0201564	0.0164971	0.00675585	0.0153739	0.00948105	0.00347123	0.0242397	0.0240996	0.023036	0.0548667	0.0191999	0.0750698	0.0461096	0.00739668	0	0.0138787	0.0123926	0.115449	0.0161765	0.0108712	0.0243727	0.0121286	0.0240147	0.0379301	0.0793308	0.0237513	0.030188	0.0198137	0.0180683	0.042341	0.047415	0.065386	0.00887916
FSIP2	0.0160651	0.0214436	0.0374157	0.0287164	0.0349586	0.00741955	0.0147474	0.0389531	0.0323332	0.0373835	0.0244333	0.0661123	0.0574188	0.0371912	0.0696696	0.0702039	0.0416721	0	0.0261066	0.0396143	0.0882741	0.024625	0.0393699	0.0360633	0	0.013737	0.0152496	0.0082729	0.00748536	0.00510094	0.00750191	0.00931777	0.00752424	0.0162737	0.0139361	0.00541013
AC008174.3	0	0	0	0	0	0.0401939	0.0637619	0.0703813	0.046536	0	0	0.0257658	0	0.0216726	0.0714167	0.0430506	0	0	0.00342027	0	0	0.0754194	0	0	0	0.0105858	0.0389146	0	0.00897129	0.103294	0.018101	0	0.0609994	0.103457	0.139041	0.0550166
AC097500.2	0.0108512	0.0175512	0.0292512	0.0161348	0.0264907	0.0435688	0.0252473	0	0.00919956	0.0115336	0.0162602	0.0250098	0.0269636	0.0220813	0.0392407	0.0301712	0.0155437	0	0.0149819	0.015868	0.0582424	0.0323351	0.0194819	0.0367233	0.0197187	0.0105505	0.0506483	0.0191915	0.0221427	0.0509817	0.0115443	0.0163666	0.044213	0.0944515	0.100248	0.0172117
RP11-410E4.1	0	0	0	0	0	0.0406804	0	0	0.192416	0	0	0	0	0.0511334	0.0575037	0	0	0	0	0.0318589	0.119384	0	0	0	0	0	0	0.0475403	0.0137205	0	0.117923	0.0460254	0.0307242	0.105358	0.12305	0.0226821
ZC3H15	0.0217675	0.0234185	0.0269511	0.022726	0.0254575	0.0321194	0.025888	0.0244559	0.0224956	0.0388251	0.0231247	0.031141	0.0325809	0.0322888	0.0337702	0.0334259	0.0256552	0.0358725	0.0234071	0.0215442	0.0346368	0.0296908	0.0225233	0.0269221	0.0239598	0.0210237	0.0268434	0.0356673	0.0230103	0.0219651	0.0376562	0.0215987	0.0286337	0.0323998	0.0282526	0.0283012
ITGAV	0.0114059	0.0194453	0.0100929	0.0194094	0.0175379	0.029675	0.014611	0.0124981	0.0192459	0.0165913	0.00871199	0.00331879	0.0108268	0.00906768	0.0187062	0.00555768	0.015329	0	0.00973858	0.0102305	0.00949224	0.0077545	0.0167211	0.0139177	0.0972534	0.0418535	0.0390407	0.101764	0.0372692	0.0520715	0.0452559	0.0255408	0.0946542	0.0753441	0.0425954	0.0374716
FAM171B	0.021347	0.0241462	0.0278445	0.0226406	0.0223587	0.0175542	0.0195809	0.011909	0.0168466	0.0207565	0.0158044	0.0145696	0.0162341	0.0228809	0.0182906	0.0232404	0.0148225	0.0102699	0.0174755	0.0203978	0.0247489	0.0218542	0.0198321	0.0281044	0.00492324	0.0184131	0.0435219	0.0352817	0.0219757	0.0425117	0.0409805	0.0178423	0.160869	0.083725	0.0374349	0.0190113
ZSWIM2	0	0	0	0	0	0	0	0	0	0	0	0	0	0	0	0	0	0	0	0	0	0	0	0	0	0	0	0	0	0.54424	0.455759	0	0	0	0	0
CALCRL	0	0	0	0	0	0	0	0	0	0	0	0.00863198	0	0.00590993	0	0	0	0	0	0.00296171	0.0104484	0	0	0	0.0737358	0.0035585	0.00584563	0.797266	0.00834456	0.0130371	0	0	0	0.0264552	0.0393568	0.00444804
TFPI	0.000836848	0	0.00228587	0	0.00145159	0	0.00616103	0	0.00432127	0	0	0.00064498	0.00109013	0.000927554	0.00765915	0.00132931	0.00227651	0	0.00127042	0.000639523	0	0	0	0	0.619815	0.00165759	0.0162987	0.0511732	0.00643044	0.0239422	0.0172034	0.00224219	0.0143218	0.0848943	0.119201	0.0119251
GULP1	0.0022436	0.00292852	0.00297008	0.0045681	0.00572827	0.0335434	0.0364372	0.0217733	0.0114189	0.0220991	0.0056468	0.00224518	0.00138379	0.00316773	0.00441733	0.0043155	0.0107007	0.00914706	0.00144661	0.00197777	0.00326193	0.00189393	0.00407132	0.00297513	0.00239782	0.0282275	0.0678168	0.0698935	0.0359296	0.0880974	0.0424742	0.0277293	0.120878	0.198999	0.0956343	0.021561
COL3A1	0	0	0	0	0	0	0	0	0	0	0	0	0	0	0.00247973	0	0	0	0.00122147	0	0	0	0	0	0.981966	0	0	0	0	0	0.0143332	0	0	0	0	0
COL5A2	0.00462239	0.00844556	0	0.00741809	0.02149	0.0191945	0.0182421	0.00715871	0.0120473	0.0440524	0.00425983	0.00367018	0.0105448	0	0.00761221	0	0.0159677	0	0.00517345	0	0.00702469	0	0	0	0.218741	0.0142711	0.050468	0.0195341	0.0118254	0.0614027	0.0825015	0.0282362	0.0667384	0.0480033	0.137771	0.0635828
WDR75	0.0228574	0.0266603	0.0248683	0.0228137	0.02478	0.0296818	0.0292927	0.0238292	0.0338081	0.0289718	0.0258322	0.0311418	0.0302322	0.0369622	0.0317137	0.0297292	0.0212059	0.0225382	0.023438	0.0208489	0.0329848	0.0256768	0.0267398	0.0267521	0.0201064	0.0268723	0.0394534	0.0276824	0.0296075	0.0305604	0.0255606	0.027745	0.0320928	0.0329038	0.0279633	0.0260929
SLC40A1	0.0123929	0.00906767	0.0202686	0.0171097	0.0286146	0.0108705	0.0178917	0.0257585	0.00894078	0.0168642	0.0224708	0.0347778	0.03501	0.0236303	0.0356565	0.0640136	0.019074	0	0.0191642	0.0260885	0.0233498	0.0266436	0.037914	0.0327222	0.200211	0.0267358	0.0230513	0.0205159	0.0194937	0.0174502	0.012272	0.0187419	0.0275391	0.0364455	0.0142806	0.0149688
ASNSD1	0.026131	0.0295933	0.0372283	0.026634	0.0238997	0.0274141	0.0301125	0.0306727	0.0275876	0.0251745	0.0271202	0.0303765	0.0256215	0.0204991	0.0262884	0.0368187	0.024779	0.0281774	0.0264669	0.0240369	0.0367023	0.0314856	0.0214004	0.0351781	0.0159534	0.0280699	0.0292383	0.0345197	0.0305967	0.0295368	0.0285827	0.0173482	0.0254693	0.0326054	0.0305176	0.0181631
ANKAR	0.0414004	0.0355776	0.0192121	0.0204977	0.0354646	0.0225822	0.0217497	0.0296764	0.0236442	0.0159167	0.042629	0.0470324	0.0293427	0.0389748	0.033624	0.0415719	0.0392184	0	0.0294959	0.0277053	0.0522614	0.0160525	0.0217494	0.0510439	0.0107832	0.0203342	0.027266	0.00887695	0.0170306	0.0121594	0.0273907	0.0146007	0.030394	0.0418697	0.0274067	0.0254647
OSGEPL1	0.0189632	0.0168762	0.0185249	0.0246389	0.035411	0.0380479	0.0413561	0.0339223	0.0404852	0.0318982	0.0186564	0.0201722	0.0241618	0.0277055	0.0318887	0.0227597	0.0269483	0.0257399	0.020538	0.0216957	0.0279063	0.0264828	0.0253638	0.0219005	0.00597089	0.0211735	0.0406195	0.0275299	0.0307164	0.0369741	0.0317514	0.0231744	0.0438853	0.037337	0.0317155	0.0271086
OSGEPL1-AS1	0.021116	0.0190681	0.0214286	0.0251519	0.039182	0.0456036	0.0187488	0	0.0823398	0	0.00757385	0.0267699	0.0394825	0.0130885	0.0590327	0.0267008	0.0533075	0	0.0180398	0.0195265	0.0267818	0.0157566	0.0235715	0	0.0419267	0.0159798	0.108688	0	0.0094522	0.00451762	0.0329476	0	0.0604468	0.0337364	0.0357571	0.0542769
ORMDL1	0.0244517	0.0247157	0.0307379	0.024783	0.0267751	0.0295202	0.0332922	0.0223841	0.0284361	0.0228398	0.0265899	0.0253147	0.0259736	0.0247345	0.0257754	0.0327323	0.0240855	0.0180513	0.0253265	0.024965	0.0321435	0.0276942	0.0216922	0.0282939	0.0252718	0.0271961	0.0304287	0.0518381	0.030658	0.0265884	0.0315381	0.0263218	0.0284098	0.0307836	0.0322029	0.0274546
PMS1	0.0168534	0.0195126	0.0321024	0.0143248	0.0271819	0.0351664	0.0412711	0.0301876	0.0493782	0.028932	0.0246689	0.0201462	0.0213469	0.0198156	0.0198568	0.0338539	0.0151193	0.00334759	0.0123587	0.0167743	0.0356602	0.0146553	0.0145699	0.0277054	0.0144368	0.0303796	0.0466233	0.0480973	0.0409693	0.0440189	0.0278371	0.023069	0.0409903	0.041379	0.0439677	0.0234426
C2orf88	0	0.0198951	0	0	0	0.0433471	0	0	0	0	0	0	0	0.0272741	0	0	0	0.261376	0	0	0.00605442	0.00745483	0.0281913	0.070778	0.274542	0	0.00745615	0	0.0487712	0.0152919	0.0171988	0	0.125406	0.018922	0.0280406	0
MSTN	0.0129466	0	0	0	0.0186418	0.0333457	0	0	0	0	0	0	0	0	0	0	0	0	0	0.0124729	0	0	0	0.0330269	0	0	0.0570542	0.101054	0	0.0597344	0.0279187	0	0.0255497	0.0670447	0.55121	0
HIBCH	0.0186577	0.0206344	0.0240663	0.019279	0.0363577	0.0359894	0.02917	0.0266822	0.0252459	0.0281412	0.0144438	0.0151494	0.0144563	0.0187036	0.0203992	0.0292723	0.0178372	0.0126465	0.0135204	0.0206789	0.0254317	0.0173533	0.0157258	0.0208545	0.0112229	0.0261425	0.0427413	0.054679	0.0395254	0.0438762	0.0343609	0.0335636	0.0507875	0.0585114	0.049464	0.0344288
INPP1	0.0132297	0.0142502	0.0427105	0.00352276	0.00640981	0.0120847	0.0123011	0.0145588	0.0209599	0	0.00935623	0.0285512	0.0204828	0.0212092	0.0215382	0.0562601	0.00714099	0.0811585	0.0139034	0.00917914	0.0680506	0.0293355	0.00527456	0.0540109	0.0227353	0.0146863	0.0247047	0.0866897	0.0383999	0.0274458	0.0132758	0.0123696	0.0547296	0.0924354	0.0346695	0.0123795
MFSD6	0.0535506	0.061431	0.0361177	0.031202	0.0299439	0.0169672	0.00651995	0.0266818	0.0341584	0.00963686	0.0431493	0.0262214	0.020035	0.0303717	0.0214257	0.0461641	0.039396	0	0.0379803	0.0435348	0.0379048	0.030149	0.0676747	0.0650023	0.00336089	0.0347342	0.00755625	0.0465056	0.0201159	0.0117379	0.00766024	0.0111629	0	0.00992954	0.00155374	0.0304645
RP11-647K16.1	0	0	0	0	0	0.0550937	0.15857	0	0	0	0	0	0	0	0	0	0	0	0	0	0	0	0	0	0	0.0583409	0.0775959	0.110367	0.152869	0.0921737	0.0669328	0.0382253	0.0708478	0.0927908	0	0.0261932
TMEM194B	0.00496999	0.00533883	0.0102172	0.00529155	0.0108387	0.0449162	0.0419623	0.0763312	0.080133	0.0206402	0.00446913	0.00909946	0.00345739	0.00187138	0	0.0375458	0	0	0.0136387	0.0196739	0.0143578	0.0086475	0.0127899	0	0.0433755	0.103345	0.0417788	0.0162847	0.077125	0.0761643	0.00600207	0.046856	0.0368646	0.05397	0.0419781	0.0300658
AC093388.3	0.00420678	0	0.00616524	0.0149807	0.0173012	0.0268267	0.100641	0.0149666	0.0755529	0.0149699	0.0109168	0.0414202	0.0245766	0.023984	0.0254	0.0166102	0.0186048	0	0.0106659	0.00623927	0.0603822	0.0240721	0	0.0201112	0.0277001	0.0437348	0.0218823	0.0318921	0.0288036	0.0491926	0.0540466	0.0165598	0.0648296	0.0497172	0.0327503	0.0202966
NAB1	0.0263213	0.0255401	0.0214109	0.0291187	0.0276451	0.0308653	0.0322888	0.037598	0.0570661	0.0324606	0.027419	0.0145489	0.0221917	0.014418	0.00681654	0.0269751	0.0213814	0	0.019462	0.0267547	0.0194848	0.0136793	0.0256844	0.0178587	0.0186392	0.0597222	0.0336312	0.0313028	0.0554536	0.0436015	0.0262654	0.0505962	0.0323459	0.0276335	0.0190443	0.0247747
GLS	0.0287432	0.0289555	0.031827	0.032268	0.0302738	0.0180376	0.011515	0.0221746	0.0346757	0.034547	0.0303056	0.0275153	0.032925	0.0274657	0.0194969	0.0483553	0.0369375	0.0181745	0.0222561	0.0289572	0.0351729	0.0291401	0.0220966	0.0408552	0.0655305	0.0272898	0.02291	0.0161708	0.0179868	0.0183884	0.0208464	0.0322423	0.0168059	0.0159812	0.0199865	0.0331903
STAT1	0.0147483	0.0224726	0.0154908	0.00685159	0.020919	0.0188759	0.0248805	0.0231186	0.0113416	0.0116473	0.0244581	0.0219657	0.0261595	0.00899831	0.0143519	0.0179685	0.0272544	0.0333451	0.00936039	0.0106344	0.0186706	0.0103442	0.00986458	0.016566	0.0553967	0.0412707	0.0322626	0.0432012	0.0438166	0.0635319	0.0420837	0.0612185	0.0602575	0.0342779	0.0337808	0.0686142
STAT4	0.0465535	0.0237467	0.0141234	0.0645748	0.0113134	0.0351342	0	0.0504572	0	0.0964758	0.0330723	0.065701	0.0410345	0.0700611	0.0373794	0.0159977	0.0651135	0	0.0383894	0.0170785	0.0126067	0.0191472	0.0344178	0	0.050141	0.0561893	0.0129536	0	0.00967415	0	0.00576325	0.0285508	0.00844287	0.0191209	0.0105817	0.00620449
MYO1B	0.0179967	0.0163622	0.0150765	0.0268241	0.0527883	0.082907	0.0422994	0.0585811	0.0504821	0.040364	0.023769	0.0385552	0.018573	0.0196578	0.0118972	0.014943	0.0559033	0.00888542	0.0270984	0.0319186	0.028627	0.0223248	0.0317927	0.0239412	0.0293171	0.0405313	0.0153403	0.00519227	0.036772	0.011395	0.0214241	0.0336591	0.0111506	0.0070575	0.00655656	0.0200362
NABP1	0.0173811	0.016975	0.030711	0.0270635	0.0323865	0.0299639	0.0264253	0.0545686	0.0432954	0.038725	0.0392	0.0204312	0.0169671	0.0244737	0.0174886	0.0299699	0.0301134	0	0.0144086	0.0144743	0.0284831	0.0303952	0.0415074	0.0181943	0.102043	0.0201086	0.0225001	0.0349948	0.0301443	0.0243734	0.0217975	0.0134673	0.033874	0.0315757	0.00591447	0.0156052
SDPR	0	0	0	0	0	0	0	0	0	0	0	0	0	0	0	0	0	0	0	0	0	0	0	0	0.909982	0	0	0	0	0	0	0	0	0	0.0900181	0
TMEFF2	0.0217296	0.0517839	0.0531166	0.0115599	0.0105137	0.0051908	0.00270509	0.00553196	0.00498571	0.00356604	0.0864092	0.0124785	0.0225993	0.0310239	0.00712186	0.138366	0.0155655	0.0202976	0.0119083	0.00772989	0.142896	0.0509258	0.0217074	0.025952	0.00827126	0.00887344	0.00248058	0.146528	0.0051879	0.00567026	0.0109913	0.00990491	0.00437042	0.00374757	0.00617241	0.0221366
SLC39A10	0.02239	0.0258658	0.0291185	0.0220622	0.0259791	0.0253707	0.0260185	0.0180377	0.0191529	0.0208674	0.0231861	0.035115	0.0240839	0.0377397	0.0274717	0.0323469	0.0270362	0.0177023	0.0227385	0.0244586	0.0605476	0.0264898	0.0209077	0.0283415	0.0219427	0.0281423	0.0279302	0.0200497	0.023468	0.0293321	0.0331824	0.0335427	0.0404386	0.0376237	0.0297906	0.0315286
DNAH7	0	0	0	0	0.0208003	0.010729	0	0	0	0	0	0	0.00333492	0	0	0	0	0	0	0.00301168	0.0277402	0	0	0	0.0406347	0.00399698	0.0711247	0	0.00717953	0.0455658	0.0204382	0	0.20891	0.152159	0.384374	0
STK17B	0.00896241	0.00477141	0.00745761	0.00793646	0.023144	0	0.00557723	0	0.0292992	0.0238162	0.0076846	0.0149027	0.00158431	0.0161624	0	0	0.0101023	0	0.0061933	0.0181212	0.00166295	0.00350811	0.00499656	0.00576346	0.0572697	0.0247308	0.0173204	0.0360138	0.0304274	0.0759229	0.05808	0.113139	0.0690138	0.0283986	0.0201954	0.267841
RP11-347P5.1	0.0128773	0.010334	0.0068649	0.00406653	0.0448598	0.00823812	0.0102224	0.0119275	0.0481558	0.0104533	0.00380988	0.00811136	0.00251845	0.0117768	0.000772697	0	0.0082599	0	0.0129295	0.0248249	0.00803855	0.00451136	0.0200774	0.0115269	0.0786888	0.043853	0.0251769	0.00316598	0.0362563	0.0796039	0.00769723	0.155211	0.0332428	0.0220637	0.016503	0.21338
HECW2	0.0206071	0.0133534	0.0412091	0.0176569	0.00472806	0.0117371	0.0119191	0	0	0	0.0305454	0.059189	0.0154472	0.0848321	0.0261263	0.0631518	0.0133243	0	0.0441497	0.0321131	0.0788759	0.0715815	0.079733	0.0650908	0.0145749	0.0128432	0.020636	0.00819035	0.0117599	0.0217016	0.00792635	0.0101451	0.00880343	0.0393801	0.0505099	0.00815853
CCDC150	0.0127899	0.0109046	0.0027357	0.0102312	0.0202367	0.024542	0.0414945	0.0402674	0.0493908	0.0396612	0.00921841	0.00117144	0.00632686	0.0100366	0.0105599	0.0125384	0.00577766	0	0.00651637	0.00911759	0.00454888	0.00503821	0.00895501	0	0.0142335	0.0811924	0.0257072	0.0213929	0.101037	0.0959679	0.0326638	0.11394	0.00657723	0.0161602	0.010573	0.138495
GTF3C3	0.0210928	0.0240582	0.027331	0.0230048	0.0408004	0.0382908	0.0348996	0.0236741	0.0240405	0.0311309	0.0293264	0.0265762	0.0294551	0.0263976	0.0221813	0.0283426	0.0307846	0.0059768	0.0266416	0.0226119	0.0319281	0.0198601	0.0209388	0.0288665	0.021699	0.0321088	0.0283529	0.0275123	0.0334106	0.0268573	0.0295995	0.0271829	0.0369513	0.0299492	0.0324659	0.0356996
PGAP1	0.0324319	0.0359074	0.0376389	0.031531	0.023823	0.019938	0.00959879	0.0188928	0.0168134	0.0288044	0.0360472	0.0581798	0.0447898	0.0630014	0.0405605	0.0429877	0.0297554	0.0350366	0.034558	0.0220121	0.0416794	0.0476957	0.0306974	0.0165756	0.00611215	0.0244122	0.011698	0.0187213	0.0125479	0.0148278	0.0184229	0.0233579	0.0116839	0.0151594	0.0120403	0.0320602
ANKRD44	0.0403855	0.0558586	0.0380625	0.036753	0.00698386	0.00780068	0.0176149	0.0166326	0.0188268	0.0146729	0.0392166	0.0207255	0.0275874	0.032725	0.0377153	0.0380212	0.0254691	0.0143859	0.024906	0.0256629	0.0422139	0.0297843	0.0288877	0.0382773	0.0954616	0.0239658	0.00943008	0.0649554	0.0231895	0.0146429	0.00461543	0.0151168	0.0179541	0.0163561	0.0180243	0.0171186
SF3B1	0.0278097	0.0323174	0.0298142	0.0258049	0.0288239	0.0311171	0.0230332	0.0273995	0.0236475	0.0266912	0.0288217	0.0317278	0.0319915	0.0298595	0.0271257	0.0357072	0.0328323	0.0143868	0.0317966	0.0278181	0.0356835	0.0330836	0.0371505	0.0308529	0.0175951	0.027675	0.0239063	0.0251817	0.0265757	0.0233375	0.0282487	0.0259646	0.0229498	0.0255323	0.0232424	0.0244945
COQ10B	0.0237365	0.0236258	0.0270951	0.022208	0.02969	0.0178009	0.0197806	0.0188152	0.0329549	0.0351595	0.0280587	0.0427783	0.0293973	0.0316683	0.0373849	0.0420776	0.0288488	0.0279463	0.0337224	0.0267122	0.0348311	0.0324999	0.0257251	0.0259614	0.0543893	0.0161068	0.0140252	0.0449185	0.0227361	0.0209018	0.018264	0.0179667	0.0239253	0.0271196	0.0249689	0.016199
HSPD1	0.0160195	0.0171324	0.0184085	0.0152169	0.0212412	0.0418449	0.0553626	0.0321438	0.0361673	0.0222802	0.0175208	0.0203738	0.0174863	0.0241772	0.0169642	0.0186814	0.0196642	0.0272733	0.0214112	0.0170452	0.0248488	0.0209726	0.0195763	0.0198835	0.0231034	0.0255748	0.0481055	0.0307964	0.0422464	0.0429155	0.0458421	0.0228085	0.0417251	0.0503813	0.0394696	0.0253353
HSPE1	0.020108	0.0204394	0.0184515	0.0155588	0.0209698	0.0367027	0.0509935	0.028222	0.0331032	0.0177519	0.02018	0.0186089	0.0192546	0.0220217	0.0205364	0.020699	0.0190185	0.0227134	0.0236028	0.0192435	0.0210265	0.0247592	0.0280552	0.0222255	0.0290474	0.024146	0.043368	0.0330711	0.0382612	0.037483	0.0453507	0.0217758	0.0412109	0.0500714	0.0428507	0.029118
MOB4	0.0276439	0.0294218	0.0345292	0.0276188	0.0293275	0.025881	0.0206241	0.0291894	0.0258693	0.0322163	0.0317139	0.0274646	0.0309166	0.0265779	0.0273302	0.0340119	0.0265854	0.0328833	0.0374015	0.0290982	0.0279908	0.0417302	0.0364042	0.0314656	0.0153328	0.0258815	0.0190399	0.0249696	0.0241361	0.020461	0.0275384	0.023359	0.0218621	0.0249952	0.0225614	0.0259673
RFTN2	0.0247885	0.0250611	0.0154959	0.0478552	0.0518105	0.0331112	0.0189652	0.0299556	0.0371571	0.0485466	0.0329435	0.00153986	0.00167563	0.000910931	0.00205866	0.00452468	0.0118906	0	0.0393615	0.0357284	0.00137526	0.0174376	0.0338497	0.0273731	0.0087959	0.038763	0.0326428	0.139326	0.0243308	0.0298082	0.0309067	0.0264613	0.0259457	0.0403515	0.0320136	0.0272385
MARS2	0.0240339	0.0245038	0.0207697	0.016574	0.0355466	0.0439822	0.0461433	0.0349541	0.0118088	0.01346	0.0183222	0.0136271	0.0251333	0.0409941	0.0412305	0.0176855	0.015629	0	0.0344502	0.0180674	0.0283834	0.0325938	0.0353633	0.00324248	0.0231605	0.0139545	0.0420378	0.0185149	0.0325164	0.0291018	0.0552272	0.0242076	0.0351632	0.0606504	0.0298687	0.0390984
PLCL1	0.022803	0.0325674	0.0480721	0.0320464	0.0241005	0.0204685	0.00493793	0.0389571	0.0105791	0.0473443	0.0338282	0.0360459	0.021311	0.0177418	0.0258423	0.0425601	0.017967	0	0.046581	0.0261949	0.0828171	0.0413495	0.0482724	0.114689	0.0324817	0.0237622	0.0111579	0.00965542	0.0126147	0.0129304	0.0103998	0.0227303	0.00745157	0.00750878	0.00522063	0.0070095
SATB2	0.0130011	0.0409773	0.0214249	0.0273429	0.00707324	0.056684	0.00751191	0.0291814	0.0143453	0	0.0517996	0.0146213	0.0148468	0.00550655	0.0386563	0.00961016	0.0151611	0	0.0301976	0.016753	0.043485	0.0509103	0.0332117	0.0768017	0.0306314	0.0166016	0.0616999	0.0326335	0.0196891	0.0497648	0.023046	0.00945129	0.0266641	0.0483655	0.0412794	0.0210702
C2orf69	0.0266107	0.0351813	0.0265813	0.0213393	0.0188781	0.0138221	0.0151253	0.0273115	0.0239463	0.0144669	0.0281877	0.0251189	0.0298174	0.027012	0.0318711	0.0324318	0.0231578	0.0131928	0.0251848	0.0263842	0.0305813	0.0307851	0.030942	0.0342694	0.00683754	0.0308377	0.0154032	0.0189349	0.0302287	0.0413753	0.0251872	0.0732024	0.014091	0.0169039	0.0120958	0.102703
TYW5	0.0193147	0.0315702	0.0411402	0.0175562	0.0245629	0.0235178	0.0267733	0.0323297	0.0195682	0.0204133	0.0300869	0.0221064	0.0202439	0.0351133	0.0321653	0.034979	0.0140895	0	0.0294479	0.0364864	0.0291122	0.0338135	0.0386524	0.0343562	0.0202042	0.0273753	0.0247708	0.0140493	0.0295013	0.0456134	0.0274511	0.0456764	0.0263943	0.0282587	0.0282681	0.0350377
C2orf47	0.0130834	0.0136133	0.0236845	0.0185175	0.0313094	0.0506509	0.0369379	0.0197402	0.0232224	0.0145097	0.0192746	0.0259108	0.0156414	0.0371563	0.0216767	0.0423176	0.0213667	0.0277822	0.0175217	0.0222241	0.0409346	0.0266785	0.0168377	0.0242012	0.0249587	0.0221988	0.0336561	0.036996	0.0334703	0.0346116	0.0388349	0.0261848	0.0275596	0.0387553	0.0463764	0.0316042
SPATS2L	0.00856433	0.0106103	0.0208971	0.00957878	0.0118873	0.00889944	0.00772336	0.0108643	0.0100194	0.00831647	0.012498	0.119623	0.0141222	0.0662042	0.0744048	0.0135092	0.0166186	0.0509755	0.0209338	0.0161799	0.0567509	0.0301229	0.0220515	0.0197123	0.0703748	0.0128595	0.0191646	0.0162252	0.0150997	0.0249386	0.014973	0.0101158	0.0596249	0.0260138	0.081586	0.00795668
KCTD18	0.0273463	0.0290063	0.0198753	0.0230147	0.0211132	0.0321015	0.0225544	0.0246373	0.0514588	0.00488118	0.0305333	0.0186229	0.0201428	0.0386804	0.0240825	0.0180991	0.030939	0	0.0237342	0.0243402	0.034013	0.0323966	0.0257142	0.0299007	0.00949543	0.0291156	0.0333783	0.0472943	0.0224112	0.027361	0.0260017	0.0230333	0.0302562	0.0521797	0.0662841	0.0260014
SGOL2	0.00276555	0.00301292	0.00374646	0.00270239	0.00686375	0.00539172	0.00893065	0.00931819	0.00736381	0.00456485	0.00337754	0.00415024	0.00187288	0.00297652	0.00328692	0.00330948	0.00485745	0	0.0027363	0.00286847	0.00333726	0.00353553	0.00261949	0.00299013	0.0111868	0.0440839	0.00570608	0.0102558	0.0472471	0.0931145	0.115951	0.174526	0.00664138	0.0076648	0.0059582	0.381087
BZW1	0.0203776	0.0209024	0.024565	0.0225652	0.0291074	0.0308844	0.0291808	0.0274403	0.0290164	0.0183349	0.0227793	0.0261707	0.0252785	0.0276302	0.0228194	0.0263159	0.0283061	0.0355566	0.0268421	0.027374	0.0354693	0.0307706	0.0251183	0.0342807	0.0163759	0.0263987	0.0249471	0.0338118	0.0287289	0.0276417	0.0472118	0.0280872	0.025065	0.0332223	0.0324394	0.0289842
RP11-469M7.1	0.0311229	0.0422419	0.0331809	0.0526758	0.0124863	0.011277	0.0139157	0.0195656	0.0382062	0	0.0462129	0.0316776	0.0485101	0.0395336	0.0561731	0.0378899	0.0148144	0.0726393	0.0529225	0.0323063	0.037946	0.0865553	0.0352035	0.0492041	0	0.0162521	0.0115884	0.00938541	0.00260058	0.00484883	0.0146199	0.00218189	0.0103781	0.00658172	0.0206988	0.00460349
CLK1	0.0332038	0.0400585	0.0312002	0.0302943	0.0326613	0.0255895	0.0193419	0.0274005	0.023216	0.0326882	0.0349228	0.0307337	0.0260787	0.0291931	0.0305303	0.0288925	0.0302392	0.0158162	0.0326536	0.0324776	0.0336818	0.0309737	0.0440349	0.0297509	0.0214109	0.0277555	0.0185733	0.0204027	0.0221611	0.0182548	0.0222393	0.0276795	0.0276634	0.0211928	0.0242465	0.0227872
PPIL3	0.0265845	0.0265188	0.0284173	0.02589	0.0293069	0.0317102	0.0326251	0.0245567	0.0249333	0.0354973	0.0267236	0.0231591	0.0210354	0.0226962	0.0282774	0.0276176	0.0220771	0.0464661	0.0231483	0.023011	0.0223047	0.0231677	0.018546	0.0203089	0.0167012	0.0273125	0.0345903	0.0267322	0.0318146	0.030741	0.0382882	0.0298667	0.0337559	0.0345859	0.0287631	0.0322692
NIF3L1	0.021409	0.0181535	0.0233196	0.0179529	0.0204577	0.0286978	0.034857	0.037833	0.0377587	0.0202443	0.0256086	0.024435	0.0263845	0.0241084	0.0302103	0.0330412	0.0257997	0.0211304	0.0161392	0.0155165	0.0225192	0.0199712	0.0140655	0.00856921	0.0167521	0.032235	0.0303072	0.0481737	0.0378675	0.0427489	0.0296948	0.0472504	0.0221894	0.0340765	0.0305114	0.0600106
ORC2	0.0296836	0.0297865	0.0225123	0.0285471	0.0177808	0.0253814	0.037225	0.0352946	0.0350482	0.0313158	0.0314299	0.0200085	0.032629	0.0239564	0.0178778	0.0307689	0.0418376	0.0147731	0.0256869	0.0278972	0.0264678	0.0247075	0.0300247	0.0207347	0.0186884	0.0292729	0.0270492	0.0249722	0.0346556	0.0244572	0.0374116	0.0290201	0.0233011	0.0204241	0.0268723	0.0425
FAM126B	0.0316666	0.0424183	0.0323203	0.0260907	0.0265646	0.0177575	0.0130886	0.0179685	0.0225699	0.023418	0.0411803	0.0284291	0.0416524	0.0305087	0.0424061	0.0488944	0.029067	0.0174	0.035397	0.0296982	0.0406248	0.0446787	0.042254	0.0581382	0.0128305	0.0200261	0.012497	0.0321135	0.012852	0.01484	0.0283701	0.0192787	0.0157852	0.0130203	0.0119901	0.0222047
NDUFB3	0.0206743	0.0175112	0.0193986	0.0230097	0.0266745	0.0326959	0.0317814	0.0347919	0.0302669	0.0309339	0.0240414	0.0238096	0.0265636	0.0248412	0.0183657	0.024419	0.0271524	0.0250982	0.0211948	0.0228593	0.0226204	0.0229392	0.0185374	0.0235856	0.0399461	0.0245645	0.0302558	0.0396138	0.0310966	0.0316278	0.0366923	0.0288556	0.0380766	0.0369599	0.0409385	0.0276065
CFLAR	0.0321649	0.0319548	0.0321676	0.0268264	0.0320661	0.0371734	0.0182404	0.0216382	0.0302544	0.0279118	0.0226543	0.0145852	0.0236804	0.0131717	0.0176519	0.0246723	0.0331772	0.0228017	0.0181092	0.0214737	0.0228103	0.0178004	0.0220518	0.016577	0.0735423	0.0241243	0.0221492	0.0338395	0.0243553	0.0267436	0.0286557	0.0309649	0.0470723	0.021973	0.0355528	0.049412
CASP10	0	0.0298759	0	0	0	0	0	0	0	0	0	0	0	0.0172725	0	0	0	0	0	0	0	0	0	0.0391194	0.884597	0	0	0	0	0	0	0	0	0	0	0.029135
CASP8	0	0	0	0	0	0	0	0	0	0	0	0	0.0229177	0	0	0.0374665	0.0186324	0	0	0	0.0101931	0	0	0	0.846749	0	0	0	0	0	0	0	0	0.0291101	0	0.0349309
TRAK2	0.0306973	0.0317807	0.0296465	0.0382819	0.035511	0.024836	0.00659485	0.00521212	0.00672297	0.02915	0.0455148	0.0322656	0.0521236	0.0297776	0.0408956	0.106553	0.0175542	0	0.0390374	0.0324759	0.0355227	0.0378792	0.0375851	0.0475544	0.0404528	0.0242465	0.0149099	0.0178939	0.0196807	0.0198787	0.0153128	0.0120731	0.010858	0.00688028	0.0123511	0.0122894
STRADB	0.0145735	0.0157977	0.029853	0.0140433	0.0279788	0.0226867	0.0224444	0.0125314	0.0220885	0.0226721	0.0213775	0.0363044	0.0470629	0.0398932	0.0424267	0.0605862	0.0159578	0.0261133	0.0196494	0.0199258	0.0413175	0.0295153	0.0155175	0.0260699	0.0170526	0.0243378	0.0268397	0.0466629	0.0261708	0.0328543	0.027679	0.0153072	0.0431292	0.0231336	0.0471639	0.0232823
TMEM237	0.0107515	0.0114972	0.0133251	0.0172813	0.0207789	0.0336048	0.0537829	0.0356616	0.060903	0.0170251	0.0136235	0.0145566	0.0260279	0.0186835	0.0234592	0.0228239	0.0188612	0.0145691	0.0141703	0.0151939	0.0149417	0.014836	0.0121653	0.0118203	0.00809468	0.0581245	0.0316983	0.0238578	0.0751277	0.0604222	0.0380229	0.0618296	0.0252781	0.0315255	0.0273849	0.0482901
ALS2	0.0251602	0.0339613	0.0298679	0.0266833	0.0258126	0.0149041	0.0121616	0.0171588	0.00473626	0.0310957	0.0326078	0.0389605	0.0372122	0.0491124	0.0407303	0.0351823	0.031466	0.0543808	0.0308029	0.0240363	0.0398309	0.041121	0.0366237	0.0239572	0.0148814	0.018657	0.025711	0.0341588	0.0209493	0.024251	0.022523	0.0160978	0.0195272	0.0247157	0.0313628	0.00959891
CDK15	0	0.0411082	0.0225527	0	0	0	0	0	0.0845342	0	0.0281601	0.193002	0	0.159308	0.0307954	0	0.0755513	0	0.0124323	0	0	0.0179676	0	0	0	0.0343685	0.0151938	0	0.0077968	0.0346633	0.0316683	0.0714261	0	0	0.13947	0
RP11-107N15.1	0	0	0	0	0	0.0701322	0.0404268	0	0	0	0	0	0	0.0684914	0	0	0	0	0	0	0	0	0	0	0	0	0.0458766	0	0.0147722	0.0209248	0.0446238	0.0185422	0.0369334	0.260848	0.2437	0.134728
FZD7	0.00913282	0.00585903	0.00140615	0.00867826	0.00565785	0.0132129	0.0287548	0.0125654	0.00500863	0.0224687	0.00663511	0.0674322	0.00763119	0.178764	0.0241954	0.0066274	0.0119466	0.133139	0	0.0020754	0.0112565	0.00230282	0	0.0071474	0.00668203	0.00702044	0.0263546	0.0124952	0.0070521	0.0493443	0.0507095	0.0107867	0.0309984	0.107199	0.100186	0.0192743
AC079354.1	0.0374261	0.0328358	0.0472481	0.0280474	0.0349779	0.0135273	0	0.0493422	0	0	0.0616748	0.0591004	0.0328544	0.00238937	0.0534501	0.0190417	0.0296957	0	0.0444788	0.0595543	0.0300227	0.0253734	0.095784	0.00855064	0	0.0276657	0.0255919	0	0.0220894	0.0277843	0.0123795	0	0.0270718	0.0387036	0.0354356	0.017903
AC079354.5	0.0242429	0.0318105	0.0293277	0.0768608	0.0457199	0.0378587	0	0	0.0315708	0	0.0159499	0.0102848	0.0267594	0.010762	0	0.0155294	0.0633842	0	0.0308631	0.0176888	0.0268424	0.0435739	0	0.0523506	0	0.0403044	0	0	0.0672696	0.0270984	0.170983	0.0253976	0.0155679	0	0.0373054	0.024694
SUMO1	0.0228771	0.0224752	0.0240643	0.023464	0.0255281	0.0323679	0.0315962	0.0334704	0.0355903	0.0278784	0.0273938	0.0266592	0.0300068	0.0264342	0.0261164	0.0286741	0.0282321	0.0422612	0.0285238	0.0240423	0.0267785	0.029659	0.0239934	0.0277928	0.0158198	0.0298503	0.0272509	0.0288545	0.0321453	0.0257438	0.0324884	0.0264056	0.0253996	0.0297058	0.0270264	0.02343
NOP58	0.0200911	0.0221045	0.0248473	0.0153127	0.0212513	0.0321864	0.03641	0.0315385	0.0314362	0.0247671	0.020591	0.0266865	0.0218136	0.0297671	0.0274267	0.026749	0.0207464	0.0363271	0.0196042	0.0163701	0.03131	0.0268967	0.026258	0.0212592	0.0196285	0.0262391	0.040802	0.0275686	0.0377296	0.0404062	0.0443812	0.0246298	0.0337735	0.0357596	0.0312366	0.0260945
RP11-686O6.2	0.0258128	0.0291485	0.0275562	0.0158761	0.0266073	0.0253933	0.0192686	0.00712992	0.0262413	0.0215155	0.028671	0.0499433	0.0510319	0.0513845	0.0555861	0.0479071	0.0294426	0.0414097	0.0346612	0.0231794	0.0354476	0.0487863	0.0452336	0.0379678	0.00824381	0.0228294	0.0160426	0.0328621	0.0129698	0.0118203	0.012079	0.0160543	0.0128145	0.0209932	0.00896129	0.019128
BMPR2	0.0396211	0.0369353	0.0312482	0.036165	0.0282469	0.0205199	0.0116258	0.0238799	0.02098	0.0300801	0.045701	0.0287037	0.043216	0.0263851	0.0287565	0.0348973	0.0475613	0.011616	0.0386703	0.038229	0.0240547	0.0342778	0.0457105	0.0403141	0.0152775	0.0286536	0.0159569	0.00963134	0.0153166	0.0174156	0.0252349	0.0212397	0.0191738	0.0228813	0.0152503	0.026573
FAM117B	0.0277452	0.0355266	0.0345716	0.0305925	0.0210142	0.0192063	0.0103365	0.0201072	0.0267487	0.0157486	0.0373175	0.0505382	0.0541815	0.0446217	0.0746072	0.0432289	0.0309811	0.0109007	0.0279265	0.0234418	0.0572249	0.0318871	0.0259696	0.03163	0.00924699	0.0167099	0.0215409	0.0205092	0.00835515	0.0120862	0.0274898	0.0101493	0.0216727	0.0177897	0.0311055	0.0172907
ICA1L	0.0205416	0.0451324	0.0333772	0.0131447	0.019488	0.0204067	0.0174441	0.0141364	0.0284708	0.0169914	0.0270791	0.026084	0.0251044	0.0272061	0.0297187	0.0455887	0.0152142	0.0105579	0.0178213	0.0143932	0.0371874	0.0261129	0.0224529	0.0470946	0.00351043	0.0236899	0.026875	0.0412072	0.0302811	0.044597	0.0323814	0.0336083	0.054289	0.041898	0.0338307	0.0330834
WDR12	0.00966427	0.0160439	0.0203569	0.0134062	0.0129222	0.0436873	0.0332851	0.0175697	0.0224407	0.0266058	0.0170088	0.0242535	0.0253194	0.0345512	0.0437028	0.0279729	0.0191507	0.0214756	0.014978	0.013669	0.0343959	0.025477	0.0103352	0.0203805	0.0183275	0.0289174	0.0549922	0.0392083	0.0264627	0.0406765	0.0524969	0.0337572	0.0373935	0.0460039	0.0319569	0.0411545
CARF	0.0212194	0.0281557	0.0295241	0.0183802	0.0225077	0.0320161	0.0139227	0.015511	0.018414	0.00349298	0.0271636	0.0363859	0.0361534	0.0259773	0.0360425	0.0477971	0.0268205	0	0.0267858	0.0293814	0.0550663	0.0367492	0.0264353	0.0327055	0.0150737	0.0198075	0.0262007	0.0473592	0.0207657	0.0289608	0.0239298	0.0208895	0.0467068	0.0430198	0.0406788	0.02
NBEAL1	0.0262387	0.0272859	0.0276421	0.0281051	0.0301645	0.0361003	0.0427252	0.0233263	0.0292369	0.0277826	0.020582	0.0196989	0.018181	0.0214925	0.026855	0.0160779	0.0206807	0.0297494	0.0215711	0.0258127	0.0163731	0.0206383	0.0226653	0.0235507	0.0482384	0.0266977	0.0458611	0.0322715	0.0282593	0.0309999	0.0258558	0.0253714	0.0363025	0.033125	0.0378989	0.0265823
CYP20A1	0.0212149	0.013842	0.0151213	0.0174097	0.0366648	0.0273509	0.0346337	0.0283571	0.0242853	0.0409103	0.033757	0.0178416	0.0145686	0.0118538	0.00524069	0.0247491	0.0221039	0.0160034	0.0314273	0.0286091	0.0275686	0.0284285	0.0252584	0.0447559	0.0386774	0.0318915	0.0357422	0.0323789	0.0388259	0.040908	0.0297258	0.0316543	0.0419627	0.0346184	0.0263973	0.0252616
ABI2	0.0263542	0.0306311	0.0309961	0.0236803	0.0269644	0.0210607	0.0247935	0.0199612	0.0292554	0.0196989	0.0290782	0.0341807	0.036499	0.0361996	0.0371138	0.0371357	0.0215617	0.013846	0.0321239	0.0276771	0.0348513	0.0351487	0.0304229	0.0397957	0.0141188	0.0273391	0.0243667	0.0274653	0.0274035	0.0287654	0.0258225	0.0238259	0.0247724	0.0297023	0.0249986	0.0223891
RAPH1	0.0355533	0.0253125	0.026404	0.0260042	0.0221125	0.00942318	0.029857	0.0342183	0.0198484	0.0258274	0.0290756	0.0448604	0.0430824	0.051934	0.0322492	0.0291273	0.0263756	0	0.0316659	0.0283362	0.0325328	0.0486517	0.0499191	0.0310508	0.0440762	0.0251452	0.014954	0.0221494	0.0209932	0.0285853	0.0134708	0.0270921	0.0154229	0.0128178	0.0148767	0.0269946
PARD3B	0.00814187	0.00486822	0.0171729	0.00331953	0.00200407	0.00491035	0.0183234	0	0	0.013881	0.0178533	0.00224789	0.00380641	0.000681292	0.0253285	0.00829807	0	0	0.00619959	0	0.0291056	0.00802929	0	0.00838567	0.0214856	0.00576539	0.0476761	0.104834	0.0181966	0.0672288	0.0363332	0.00826343	0.0768603	0.210818	0.214646	0.00533624
NRP2	0.0203678	0.0286802	0.106016	0.0179373	0.00477118	0.00314056	0.00228437	0.00390713	0.00420933	0	0.0462156	0.0246772	0.0110021	0.0119472	0.0153999	0.064604	0.00683634	0	0.013404	0.0101807	0.294621	0.0606069	0.0103234	0.0294442	0.108313	0.0036817	0.00903243	0.00520814	0.00552758	0.00751035	0.0029515	0.00243579	0.00362965	0.0088459	0.0489787	0.0033086
INO80D	0.0313337	0.0349452	0.0240662	0.0239315	0.0333164	0.0220656	0.0130842	0.0252489	0.0201028	0.0283766	0.0300492	0.0320052	0.0362428	0.0361659	0.0283556	0.0520697	0.0407813	0.00817582	0.0355261	0.0309848	0.0448475	0.0342962	0.0273601	0.030904	0.0216273	0.0251263	0.0166743	0.0301279	0.0185198	0.0196342	0.032494	0.0206697	0.0165447	0.0230655	0.0253277	0.0259534
NDUFS1	0.0258332	0.0251496	0.0270828	0.0189698	0.0283037	0.0342629	0.0308331	0.0227714	0.0318927	0.0361693	0.0260736	0.0267812	0.02306	0.0213432	0.0168196	0.021193	0.0319013	0.00151922	0.0268393	0.028302	0.0333479	0.0238803	0.0238709	0.034762	0.0205016	0.0314977	0.0270621	0.0422376	0.0343499	0.0298488	0.0361035	0.0354113	0.0321619	0.0371082	0.0259722	0.0267832
EEF1B2	0.0127611	0.0122664	0.0155443	0.0145402	0.0195112	0.0356935	0.0525419	0.0301181	0.0349448	0.0246673	0.0162949	0.0173252	0.0152075	0.0301489	0.0234679	0.0224808	0.0163037	0.0549653	0.0156593	0.0147004	0.0187575	0.0212349	0.0151713	0.0197809	0.0709647	0.0262846	0.046489	0.0262788	0.048365	0.0500668	0.0344524	0.0279415	0.0290112	0.0337195	0.0254649	0.0268745
GPR1	0.00471531	0.00136175	0.0148113	0.0029422	0.0243946	0.0156624	0.0167116	0.0109876	0.0308348	0	0	0.00162328	0.00159117	0	0	0.00401435	0	0	0.0184287	0.0210952	0.00415475	0.00972762	0.0234811	0.00770813	0	0.0193945	0.0631319	0.0525416	0.00835452	0.0574923	0.050664	0.029931	0.189271	0.134141	0.144131	0.0367011
ZDBF2	0.0142673	0.0394337	0.0300067	0.047376	0.00953519	0.0339081	0.0286847	0	0.0226423	0	0.00822341	0.0147093	0.00180969	0.0170769	0.0192087	0.034486	0.0113604	0	0.0116921	0.0207585	0.0685581	0.0236667	0.0301486	0.00977518	0.0328157	0.0134459	0.0442681	0.0467761	0.0279152	0.0647813	0.0514647	0.0221945	0.0560687	0.0660727	0.0555023	0.0213672
ADAM23	0.00642787	0.00564236	0.0164847	0.0222474	0.00495412	0.0172091	0.00317646	0.0110585	0.0125524	0	0.0151496	0.0913207	0.0506483	0.105654	0.0849718	0.0320397	0.0141086	0	0.00868139	0.00806734	0.0866451	0.0165477	0.0103848	0.01522	0	0.00467268	0.0235331	0.104792	0.015974	0.0329272	0.0223102	0.0106934	0.0540068	0.0266845	0.0476906	0.0175243
MDH1B	0	0.0066742	0	0	0.016387	0.0219433	0	0.020079	0.0121918	0	0	0.0286109	0.0105615	0.0436969	0.0224405	0.0113377	0.0240327	0.0777215	0	0	0.0459698	0	0	0	0	0	0.0574366	0.160751	0.00232126	0.0326961	0.0290306	0.00510905	0.128204	0.0518213	0.190984	0
FASTKD2	0.0229439	0.0200861	0.026175	0.0195402	0.0269583	0.0274474	0.0313602	0.0288025	0.0231691	0.0265956	0.0291851	0.0306374	0.0398779	0.0402509	0.0321954	0.0425751	0.0303653	0.0349461	0.0272844	0.0233613	0.0307639	0.0371073	0.0218972	0.0307056	0.0262019	0.0217947	0.0311776	0.0259444	0.0208307	0.0194198	0.0203378	0.0178437	0.0398264	0.0264722	0.0317585	0.0141613
KLF7	0.0632001	0.0639924	0.0441209	0.0482305	0.0346075	0.0192058	0.00525674	0.0278542	0.0197501	0.0404894	0.0549409	0.0257605	0.0307341	0.0348814	0.0198952	0.0338253	0.0362946	0.0136297	0.0542039	0.0413649	0.0207678	0.0450824	0.073337	0.0285322	0.00837601	0.0240484	0.00628983	0.00564143	0.00803075	0.00513043	0.0128052	0.0166938	0.00534421	0.00724295	0.00838098	0.0120582
CREB1	0.0340384	0.0363836	0.0329034	0.0348878	0.0342109	0.0241859	0.0191258	0.021939	0.0209111	0.026851	0.0388164	0.0313127	0.0364808	0.0244781	0.030763	0.0370297	0.0287875	0.0229271	0.036569	0.0326608	0.0292154	0.0357118	0.0381578	0.0315056	0.0110283	0.0275013	0.018029	0.0232592	0.0209047	0.0215697	0.0249303	0.0223631	0.0209084	0.0208128	0.0221113	0.0267294
METTL21A	0.0118555	0.0116061	0.0117959	0.0106335	0.0169874	0.0437294	0.0621522	0.0379933	0.0396869	0.0155613	0.0109941	0.0185988	0.0221208	0.0228041	0.0205402	0.0252861	0.0240498	0.0493382	0.0135414	0.0169799	0.0216539	0.0161726	0.0124602	0.0207907	0.0304745	0.0162325	0.0546375	0.0383115	0.0353302	0.037544	0.0478769	0.019643	0.0451992	0.0464632	0.048605	0.0223503
CCNYL1	0.019262	0.0194088	0.0382348	0.0221155	0.0299425	0.0202802	0.00932442	0.0175147	0.0380902	0.0260285	0.0321251	0.0333402	0.0422817	0.0319343	0.0146401	0.0267147	0.035533	0.0446981	0.0248768	0.0243318	0.0323675	0.0221094	0.010009	0.018763	0.0138551	0.020799	0.0197868	0.016778	0.0149775	0.0263222	0.0542175	0.0422864	0.0410707	0.0265737	0.0300148	0.0593922
RP11-801F7.1	0	0	0	0	0	0.045023	0	0	0	0	0.048078	0	0.0381214	0	0	0	0.193978	0	0	0.0137354	0	0	0	0.0458335	0.0450124	0.0209698	0.0209695	0	0.00803683	0.0598938	0.0383474	0	0.207958	0.0694667	0.106597	0.0379794
FZD5	0.00304576	0.00192215	0.00438378	0.00459446	0.0137012	0.0358531	0.0269004	0.0192983	0.00926365	0	0.0175951	0.00584052	0.0465635	0.00771905	0.00143289	0.0669943	0.109543	0.0172462	0.00379087	0.00767439	0.0165586	0.00201214	0.00187911	0.00438845	0.00400639	0.027329	0.0572791	0	0.0317707	0.0847633	0.048265	0.0300998	0.156898	0.0170507	0.0909442	0.0233926
AC096772.6	0.0358443	0.0357791	0.0542763	0.0496816	0.0294348	0.0231809	0.00406641	0.023925	0.00745701	0.0264739	0.050152	0.0478322	0.0573957	0.030725	0.0315643	0.058282	0.0618443	0	0.0391612	0.0382264	0.0313352	0.0237204	0.0119771	0.0190464	0.0275603	0.0189423	0.0123154	0.00900776	0.0101229	0.0188855	0.0104958	0.0142675	0.0117836	0.0229409	0.0179488	0.0343478
PLEKHM3	0.020893	0.0225061	0.0301593	0.0527424	0.0459565	0	0.0419878	0	0	0.0548607	0.0174591	0.0377239	0.0488054	0.0350037	0	0.0264405	0.0413652	0	0.0317147	0.0352146	0.066352	0.053598	0.0385784	0.0251944	0.0411459	0.00892795	0.00516923	0.0609456	0.019354	0.0158993	0.0505828	0.0049701	0.0144368	0.00990701	0.024751	0.0173544
CRYGD	0.00204467	0.00169136	0.00561558	0.00104502	0.0104116	0.0132074	0.0472741	0.00149108	0.0132787	0	0.000857141	0.0042812	0.00456982	0.00830811	0.004944	0.0104487	0.00462919	0.0404545	0.000813456	0.00137929	0.0155158	0.00358024	0	0	0.0026759	0.0047703	0.104147	0.0122096	0.0114341	0.0837583	0.0659069	0.0108339	0.146992	0.175504	0.165463	0.0204642
CRYGC	0	0	0	0	0	0.0347886	0	0	0	0	0	0	0.0452719	0	0.0429899	0	0	0	0.0246168	0	0.0209302	0	0	0	0	0	0	0.204931	0	0.0716597	0.0342204	0.0198452	0.0404308	0.152402	0.307914	0
C2orf80	0.0100558	0.0123328	0.0447397	0.00378664	0	0.00118276	0.00133289	0.00555886	0.00138013	0.0113309	0.014638	0.0454547	0.0623789	0.0517774	0.147965	0.0567649	0.0100214	0.0584751	0.00711772	0.00360265	0.0515687	0.031538	0.0138455	0.0248134	0.00213042	0.00530028	0.0028827	0.259327	0.00207758	0.00208963	0.0129649	0.00590913	0.00881594	0.00452189	0.0134857	0.00883269
IDH1	0.0208312	0.0153807	0.0204001	0.019288	0.0303381	0.022732	0.0144718	0.0296744	0.0243332	0.0327314	0.0241208	0.0401888	0.0322532	0.0425811	0.0248163	0.0400811	0.0412521	0.0381908	0.0227636	0.0286942	0.0364809	0.0232543	0.0234737	0.0232128	0.0116538	0.0177498	0.0202483	0.0729995	0.0106321	0.0216657	0.030321	0.0198516	0.0327889	0.0311669	0.0367717	0.0226065
IDH1-AS1	0.0164551	0.0288725	0.00742305	0.0170409	0.0346074	0.0285259	0.0420382	0	0	0	0	0.00941821	0.00579879	0.0226518	0.00574657	0.0251401	0.0183278	0	0.0160935	0.0225749	0.0267961	0.0186044	0	0.0149924	0.0642915	0.0275672	0.0285824	0.115916	0.018974	0.0305891	0.0502905	0.0423325	0.0794658	0.0542354	0.0663431	0.0603047
PIKFYVE	0.0141876	0.0175248	0.0400803	0.0194864	0.0237703	0.0249537	0.0172717	0.0153669	0.034846	0.0310044	0.0243119	0.028111	0.0430294	0.0263219	0.0255142	0.0397453	0.0230622	0	0.0222616	0.0293315	0.0383664	0.0235249	0.0211708	0.0217568	0.0379659	0.0194314	0.0268788	0.0449761	0.0227312	0.0280515	0.0440136	0.0276807	0.0284127	0.0194577	0.0374544	0.0579459
PTH2R	0.00852386	0	0	0.00861064	0	0	0.0115746	0.0143664	0	0	0.00818599	0	0	0.00958877	0.0343894	0.0120168	0	0	0.00316785	0.00564315	0.0211062	0.00943193	0	0.00803369	0	0	0.0350712	0.107313	0	0.0176764	0.0128329	0.0031731	0.166376	0.502918	0	0
MAP2	0.0270083	0.0303047	0.0352223	0.0302406	0.0323659	0.0286176	0.0141607	0.0266807	0.0229131	0.0226342	0.0261295	0.046503	0.0356896	0.036812	0.0326973	0.0336709	0.0389574	0.0423536	0.0310254	0.0311368	0.067768	0.0373413	0.0276581	0.0417397	0.00442028	0.0223753	0.0121941	0.0383838	0.0146543	0.00989428	0.017134	0.0171622	0.0151796	0.0170616	0.0134217	0.0184882
UNC80	0.0399625	0.0493743	0.0373164	0.045708	0.0372993	0.0168878	0.00958615	0.0262092	0.0179165	0.00799633	0.0486056	0.0184396	0.0246717	0.0165127	0.00348465	0.0620656	0.0507971	0	0.032933	0.0221672	0.0632463	0.0371866	0.0277343	0.0274001	0.00245987	0.0332252	0.00344154	0.0906657	0.0138041	0.00786841	0.0118971	0.033998	0.00647604	0.0136365	0.052422	0.00660468
RPE	0.0173183	0.016503	0.0188768	0.0293861	0.025183	0.031643	0.0465439	0.0404285	0.0428702	0.00791838	0.0175059	0.0198816	0.0196309	0.0201917	0.0288591	0.0195051	0.0196811	0.0382086	0.0204629	0.019415	0.0209475	0.0231462	0.0138834	0.0159922	0.0422519	0.0322176	0.0406292	0.038853	0.0465564	0.047621	0.018807	0.0278132	0.0320617	0.0432873	0.0379028	0.0180164
KANSL1L	0.0321889	0.0441456	0.0296144	0.0292346	0.0324379	0.00990393	0.00893209	0.0138103	0.0267866	0.0350752	0.0352251	0.0455722	0.039774	0.024093	0.0315833	0.0611093	0.0255551	0.016431	0.033724	0.0347749	0.036651	0.0220274	0.0514272	0.0373158	0.00950512	0.0320541	0.0118947	0.00224325	0.0185861	0.0178929	0.0186851	0.025073	0.0210676	0.0324968	0.0181129	0.0349957
RP11-260M2.1	0.0277782	0.021254	0.0455477	0.0124768	0.0180507	0.0450565	0.0315992	0.0260051	0.0209435	0.0514913	0.0509785	0.01883	0.0259487	0.0243896	0.0233124	0.0429374	0.00346152	0	0.0229958	0.0199707	0.044648	0.0340052	0.0264055	0	0.0392803	0.0193106	0.0391461	0.0438957	0.0207004	0.039871	0.022959	0.012894	0	0.0337655	0.0669925	0.0230984
AC007038.7	0.0106348	0.0162238	0.0378182	0.0259572	0.00948303	0.0128156	0.0170308	0	0.0648487	0.0669166	0.038878	0.0234688	0.0304724	0.0380993	0.0795875	0.0571125	0.0197445	0	0.0188608	0.0107422	0.0239767	0.0235706	0.0338537	0.0122602	0.0521429	0.0189026	0.0484878	0.0373661	0.00495416	0.0259267	0.00737612	0.0188361	0.0465009	0.035506	0.0173227	0.0143219
AC006994.2	0.028391	0.0276091	0.0380186	0.0124	0.0724001	0.0502917	0.0315526	0.0376143	0.0472661	0.0183562	0.0251419	0.00879258	0.00700228	0.028826	0.00534404	0.017967	0.0436946	0	0.0268613	0.0488793	0.0139699	0.0232961	0.0112093	0.0398966	0.045452	0.0350471	0.0348135	0	0.0311282	0.0322737	0.0277556	0.049566	0.0273473	0.0183725	0.0163312	0.0171323
ACADL	0.0700619	0.0796361	0.0870285	0.0285207	0.0239124	0.0237798	0.0250537	0	0	0	0.00984815	0	0	0	0	0.0134637	0.00849335	0	0.0215027	0.0107451	0.0053825	0.0342897	0.0242127	0.0236955	0	0.0167557	0.0633959	0.0271232	0.043569	0.0530957	0.0133826	0.0231069	0.145826	0.0593563	0.0505456	0.0142165
LANCL1	0.038502	0.0382017	0.0321913	0.0329977	0.0431587	0.0307176	0.021149	0.0240808	0.0322362	0.0198043	0.0327723	0.0167355	0.0198641	0.0138845	0.0180837	0.020953	0.0217275	0	0.0510471	0.0605354	0.0188844	0.0395485	0.0400283	0.0657131	0.014123	0.0363627	0.0184346	0.03076	0.0227192	0.0167341	0.0222299	0.0313818	0.0143956	0.0172124	0.0153879	0.0274419
CPS1	0.0153398	0.065122	0.0403379	0.0266375	0.0502516	0.00928422	0.134749	0	0.084063	0	0	0.0063789	0.00607703	0.00524977	0	0	0	0	0.0439734	0.0286244	0	0.0621862	0.0280075	0.010441	0.038541	0.118173	0.00545466	0.0900516	0.0792836	0	0.00387469	0.0151307	0.0118001	0	0.0130623	0.00790471
ERBB4	0.0396995	0.101819	0.121346	0.022612	0.0179604	0.00314079	0.00304817	0.00366864	0.0067559	0.00798403	0.0337882	0.00474269	0.00623045	0.00434167	0.0058108	0.0635009	0.00452808	0.00204408	0.0994874	0.0374939	0.0107941	0.13115	0.0828048	0.117513	0.00582675	0.00731249	0.00439874	0.00642417	0.00275503	0.00275089	0.00333064	0.00599679	0.00436632	0.00261641	0.0142392	0.00771867
IKZF2	0.0128658	0.0143424	0.0301043	0.0217935	0.0601454	0.0286883	0.0220924	0.00763806	0.0155314	0.0305605	0.0225509	0.0259095	0.0297054	0.0131373	0.109451	0.033527	0.0174794	0	0.0180264	0.0261214	0.0360253	0.0191835	0.0281685	0.0364901	0.0197991	0.01736	0.0142037	0.0520644	0.0328634	0.0223238	0.0140555	0.0267375	0.0418078	0.0275586	0.0632704	0.0084177
RP11-105N14.1	0.00709054	0.00998981	0.0312121	0	0.025296	0.0254856	0.0278151	0.00922021	0.0260809	0.0184481	0	0.0267553	0.0101883	0.0138602	0.11261	0.0261033	0	0.0921608	0.0101977	0.0106538	0.027721	0.0392395	0.0410583	0.014072	0	0.021652	0.0252924	0.0653517	0.029108	0.0489467	0.0349327	0.0200376	0.0499441	0.0507424	0.0413418	0.00739252
SPAG16	0.0138128	0.016453	0.016419	0.0132238	0.0159949	0.0292951	0.0218004	0.0190477	0.021524	0.0151127	0.0154417	0.0204436	0.0219454	0.0185628	0.0149638	0.0201585	0.0167198	0.0131743	0.0120001	0.0112623	0.036282	0.0197251	0.00881568	0.0285392	0.0108777	0.0181155	0.042698	0.0605757	0.0244398	0.0489482	0.0517128	0.0183467	0.080286	0.0986794	0.0801344	0.024468
VWC2L	0.0176637	0.0771822	0.175317	0.0246451	0	0	0	0	0	0	0	0.085524	0.0114572	0.0329812	0.0847837	0	0	0	0.00512045	0.0268662	0.319354	0.0224163	0	0	0	0.0360123	0.0105588	0	0.0292435	0.00701954	0	0	0	0	0.0215038	0.0123515
BARD1	0.012067	0.0187639	0.017296	0.0164391	0.0230548	0.0332495	0.072159	0.0342674	0.053743	0.0198156	0.00695287	0.00711806	0.00612171	0.00435491	0.00575051	0.00365239	0.010523	0	0.00902661	0.0122418	0.00600486	0.00702949	0.0150065	0.00533125	0.0116633	0.0681644	0.0457383	0.0360645	0.0974324	0.0887222	0.0335411	0.0732242	0.0411853	0.0343404	0.0288157	0.0411388
AC072062.1	0	0.0114299	0.00666941	0	0.00927214	0	0.0147529	0	0.0416769	0.0919716	0	0.0168544	0	0	0.0548967	0	0	0	0	0.0145011	0.0409442	0.00711979	0	0	0	0.0333046	0.0311987	0.0933411	0.0521043	0.0980292	0.0688012	0.159424	0.0200372	0.0123434	0.0138462	0.107481
ABCA12	0.0147221	0.17203	0.365293	0.0301293	0.0245633	0	0	0	0.124123	0	0.0556177	0.0134105	0.0132976	0.0261388	0.0209571	0	0.0405077	0	0.012391	0	0	0.0318032	0	0	0	0.0145905	0	0	0	0	0	0.0219029	0	0	0	0.0185227
ATIC	0.0161588	0.0188514	0.01967	0.0144652	0.0185054	0.0338655	0.0546505	0.0253212	0.0413721	0.0298566	0.0172257	0.0265808	0.0216391	0.0289097	0.0230307	0.0175008	0.0174915	0.0373123	0.0163069	0.0141471	0.0282773	0.0191028	0.0150595	0.0151224	0.0289741	0.0261502	0.050082	0.0432345	0.0391457	0.0385037	0.034322	0.0178522	0.0404637	0.0489155	0.0455231	0.0164101
FN1	0.004841	0.00293861	0.00391782	0.00369865	0.00675305	0.00391726	0.00601153	0.00486998	0.0056876	0.0054261	0.00237911	0.00622654	0.00525082	0.006497	0.0109215	0.00373099	0.00196346	0	0.00365939	0.00369789	0.00751775	0.00489248	0.00240997	0.00829899	0.715656	0.00645724	0.0125893	0.0206225	0.00952361	0.0287051	0.0112985	0.0068032	0.0137168	0.014515	0.0410236	0.00358174
MREG	0.0460843	0.0373449	0.0207831	0.0216065	0.0148767	0.010109	0.0458049	0	0	0.0537632	0.0395912	0.0252092	0.0434248	0.0122536	0.0684211	0.0147077	0.0411476	0	0.0241709	0.0283171	0.0268345	0.0725091	0.0155871	0.0482153	0	0.0358482	0.00793097	0.0214799	0.0392965	0.0255002	0.00776202	0.0209782	0.065976	0.01625	0.0170314	0.031185
PECR	0.0329861	0.0177126	0.0377337	0.0400894	0.031747	0.0148862	0.0234644	0.0331005	0.0205587	0	0.044729	0.022549	0.0306014	0.0182415	0.0359269	0.0158516	0.0225076	0	0.0231583	0.0229358	0.0224155	0.0304784	0.0230729	0.0206606	0.0526769	0.0338489	0.0287817	0.0589431	0.0313004	0.044184	0.0249054	0.0179436	0.0203329	0.0310319	0.0358463	0.0347976
TMEM169	0.0318255	0.0293278	0.0357469	0.0377263	0.0424041	0.0342359	0.0132412	0.0408194	0.0250107	0.0374357	0.0257535	0.0320607	0.0211696	0.0246686	0.0161877	0.0259806	0.0308366	0.057857	0.0432645	0.0414767	0.0401265	0.0509348	0.0302668	0.0405911	0.00167115	0.0273383	0.00995528	0.0374782	0.0148954	0.00751774	0.0212394	0.0235136	0.00720728	0.00962285	0.00712047	0.0234922
XRCC5	0.0212103	0.0242382	0.0249207	0.0211993	0.0235369	0.0313559	0.0429301	0.0358885	0.0377826	0.024924	0.0238492	0.0314222	0.033446	0.0306055	0.0318692	0.0314874	0.0289662	0.0270532	0.0223248	0.0221687	0.0307453	0.0262248	0.0217734	0.0265235	0.0160335	0.0345323	0.0283765	0.0205508	0.0395307	0.0297767	0.0249047	0.0323537	0.0227403	0.0260782	0.0237779	0.024899
RP11-566E18.3	0.0297703	0.0323876	0.0217774	0.0150666	0.0260271	0.0140233	0.028676	0.0304937	0.0387194	0.0219983	0.0264629	0.0331227	0.05101	0.0419955	0.036831	0.0350948	0.0308146	0	0.0188229	0.0239421	0.0489099	0.0389733	0.0346611	0.0280702	0.0104575	0.0185175	0.0289884	0.0410549	0.0165059	0.0225092	0.0221923	0.015287	0.0323441	0.0283639	0.0307146	0.0254143
MARCH4	0.0162492	0.0158882	0.0237299	0.0153391	0.00329681	0	0.0065354	0.012631	0.0103814	0	0.03729	0.0184269	0.0411438	0.0700904	0.0521438	0.0770322	0.0133782	0.102668	0.0265745	0.0139217	0.102043	0.118059	0.00790494	0.12992	0.010819	0.00407973	0.00209089	0	0.00545016	0.00326052	0.00153121	0.00447695	0.00555416	0.0113769	0.0304403	0.00627315
SMARCAL1	0.0284173	0.0436154	0.0246819	0.0354095	0.027199	0.0282815	0.0200941	0.0181634	0.0107021	0.0180046	0.0300649	0.0274537	0.0294176	0.0236992	0.0241091	0.0378322	0.0234857	0.0319661	0.028025	0.029344	0.0242413	0.0266507	0.0272867	0.019157	0.0307388	0.0265703	0.023087	0.0318123	0.023323	0.0376784	0.0297596	0.0276269	0.0320798	0.0294202	0.0315589	0.0390426
RPL37A	0.0354758	0.033968	0.03317	0.0346933	0.0302818	0.0296947	0.0306368	0.0282337	0.0272459	0.0319785	0.0308518	0.0247552	0.0246042	0.0236819	0.0307977	0.0242347	0.0264252	0.0354971	0.0319184	0.0324999	0.0180976	0.0260466	0.0306017	0.0309606	0.0227439	0.0250971	0.0319564	0.0215026	0.0252534	0.0249246	0.0240001	0.0244805	0.0243809	0.0224041	0.0232308	0.0236744
IGFBP2	0.0106916	0.00825823	0.00955749	0.0121702	0.0232602	0.0326996	0.0357059	0.0223493	0.0251351	0.0215189	0.00740492	0.0289747	0.0155238	0.0640873	0.0176611	0.0156325	0.0264271	0.0482254	0.0169321	0.0150723	0.0224382	0.0159649	0.00544604	0.0106012	0.0134046	0.0204301	0.0454314	0.0416557	0.0319607	0.0406541	0.0460895	0.0247745	0.0513301	0.0586679	0.0903689	0.0234943
IGFBP5	0.00656487	0.00761766	0.00371116	0.00545852	0.00357021	0.00471163	0.00243031	0.0011163	0.00314377	0.00580987	0.00278524	0.0482356	0.00513589	0.489936	0.00697786	0.00300585	0.00291118	0.295473	0.00109761	0.0020845	0.00326041	0.00394149	0.00113944	0.00286056	0.00300171	0.00323395	0.00844941	0.00620888	0.000880961	0.00548416	0.0054525	0.00163395	0.0160911	0.0154938	0.019144	0.001947
DIRC3	0.00383193	0.0143489	0.0160147	0.0174136	0.0238338	0	0.00515988	0	0	0	0	0.163406	0	0.20209	0.0132088	0	0.0137391	0.275059	0.0201833	0.00857936	0.0620071	0.0569498	0	0.00335253	0	0.0035951	0.00977153	0.0260512	0	0.00323471	0.00160713	0.00336728	0.0232872	0.00745278	0.0188865	0.00356805
TNS1	0.0052369	0	0.00815933	0	0.0108003	0.021774	0.0239174	0.032968	0.0500481	0.047132	0.0292073	0.00706473	0.0118936	0	0.00419084	0.0315791	0.0527239	0	0.00473998	0.00621547	0	0	0	0	0.174295	0.0244145	0.0248293	0.171483	0.0122709	0.0301158	0.00721695	0.00814653	0.0297355	0.0670252	0.0730195	0.0297962
ARPC2	0.0228474	0.0219901	0.0243372	0.0251207	0.0273321	0.0259432	0.0217704	0.0249938	0.0289107	0.0281018	0.0277014	0.0293613	0.0311252	0.030858	0.0263871	0.0281109	0.0283449	0.0379253	0.0284802	0.0257819	0.0302307	0.0287046	0.0233747	0.0303821	0.0679031	0.0246972	0.0208007	0.0289204	0.0246425	0.0205231	0.0323116	0.0252035	0.0226088	0.0237955	0.0252202	0.0252576
GPBAR1	0	0	0	0	0	0	0	0	0	0	0	0.0126926	0	0	0	0	0	0	0	0.00665575	0.0069342	0	0	0	0.961805	0	0	0	0	0	0	0	0	0	0.0119121	0
AAMP	0.0236574	0.0236746	0.0273585	0.0224202	0.0243524	0.0309824	0.0240729	0.0206617	0.024333	0.0296479	0.0272249	0.0214551	0.0253934	0.0237319	0.0253309	0.0328764	0.0264215	0.0222029	0.0280718	0.0225091	0.0288048	0.027918	0.0259815	0.0255384	0.0328149	0.0214813	0.0335009	0.0343742	0.0302223	0.0317276	0.0380504	0.0224787	0.0344831	0.0438245	0.0405015	0.0219191
PNKD	0.0175446	0.0210788	0.0215196	0.0213926	0.027187	0.0267359	0.0287514	0.0315768	0.0349446	0.0234919	0.0211202	0.0257289	0.0265834	0.0189163	0.0213852	0.0204221	0.0221571	0.0145694	0.0205402	0.0175521	0.0231829	0.0236275	0.0150561	0.0250878	0.0354372	0.0361114	0.0314826	0.0408206	0.0474783	0.0469814	0.0330441	0.0291017	0.0482412	0.0387641	0.0406814	0.0217038
TMBIM1	0.0157462	0.00804001	0.0110691	0.00952797	0.00468466	0.0234332	0.0157866	0.0158296	0.0209645	0.0227144	0.0109789	0	0.0122886	0.00288653	0.00938733	0.0118654	0.0076771	0	0.00259309	0.00927882	0.00246612	0	0.00549261	0	0.510644	0.0218352	0.0306501	0.0350035	0.0148455	0.0202683	0.00733081	0.0140501	0.0285414	0.0342134	0.0364085	0.0234987
C2orf62	0	0	0	0	0	0	0	0	0	0	0	0	0	0	0	0	0	0	0	0	0	0	0	0	0.446186	0	0.0216994	0	0	0	0	0	0	0	0.532114	0
SLC11A1	0.00684673	0.00410517	0	0	0.00566289	0	0	0	0.0217895	0	0.00704201	0.00997677	0.00916812	0.00235979	0.0223387	0.00759361	0	0	0.00984088	0.00152868	0.0306392	0.00373846	0.0118541	0.00762745	0.735694	0.00259433	0.00535857	0	0.0050342	0.0163833	0.00378588	0.0178098	0.0101257	0.0133841	0.0277184	0
CTDSP1	0.0130715	0.0200128	0.0170581	0.0189622	0.0149102	0.0408402	0.0525746	0.0191022	0.050594	0.00649459	0.0107071	0.00687728	0.0110508	0.00301636	0.00712666	0.0111789	0.00897159	0	0.00857118	0.00605979	0.00564681	0.0132394	0.0127631	0.011056	0.0801815	0.0193223	0.073188	0.0571606	0.0445025	0.0710144	0.037096	0.0114444	0.0813365	0.0817361	0.065527	0.00760535
USP37	0.025489	0.028345	0.0336336	0.0236363	0.0106759	0.0253046	0.0518712	0.0599369	0.0273377	0.0222096	0.0311455	0.0263507	0.0339825	0.0233273	0.0277051	0.0388195	0.0222811	0.0139253	0.0231219	0.021546	0.0326941	0.0271242	0.0261226	0.0291932	0.0129854	0.0380931	0.0393665	0.0159027	0.046248	0.032056	0.0105413	0.023169	0.0322218	0.0331047	0.0198769	0.0106558
RQCD1	0.0201021	0.0263912	0.0213639	0.0239052	0.0164334	0.0210744	0.0537772	0.0400467	0.0412853	0.0184916	0.0310286	0.0193159	0.0260608	0.0236202	0.026385	0.0345078	0.0228915	0.0284794	0.0268957	0.0255155	0.0251885	0.0341486	0.0312205	0.0345985	0.0160292	0.041986	0.0272021	0.0399354	0.0391555	0.0297118	0.0258541	0.0230645	0.0224498	0.025161	0.0198779	0.0168449
RP11-548H3.1	0.0300253	0.0272988	0.0293331	0	0	0.026885	0.0222478	0.107937	0.0454413	0	0.00520294	0.0106704	0.00653231	0.0154505	0.0169174	0.0287252	0.0132431	0	0.0542223	0.0372425	0.00614872	0.0328979	0.0237358	0	0.0221024	0.0740053	0.0327204	0	0.0288361	0.0387438	0.102911	0.0593937	0.0124469	0.0228871	0.0422519	0.0235438
ZNF142	0.0244823	0.0269532	0.0314803	0.037131	0.025763	0.0253533	0.0233364	0.0583851	0.0114283	0.052632	0.0416859	0.0370269	0.0280253	0.0341094	0.0345403	0.0274042	0.017024	0	0.035493	0.0204745	0.0231426	0.0316964	0.0186601	0.0379618	0.0174421	0.0407306	0.0299754	0	0.0286941	0.0177488	0.028625	0.0300813	0.0303612	0.0261645	0.0147516	0.0312363
BCS1L	0.0221435	0.0273798	0.0341144	0.0258459	0.0211042	0.0233631	0.0311303	0.0266961	0.0249678	0.0282691	0.0263367	0.0351878	0.0314971	0.0371085	0.0328068	0.0298567	0.0254832	0.0420993	0.0278465	0.0253886	0.0314576	0.0305514	0.0276759	0.0211169	0.0181367	0.0251978	0.026491	0.0496853	0.0260013	0.0221589	0.0233636	0.0285016	0.0203918	0.0252487	0.0223465	0.0230497
RNF25	0.0255949	0.0210508	0.0319793	0.0308641	0.0193029	0.032619	0.0196812	0.0231771	0.0177723	0.0430289	0.0279032	0.0328753	0.0278078	0.02244	0.0308163	0.0272102	0.037377	0.0398541	0.0276112	0.0220936	0.0324663	0.0326296	0.0238489	0.0340511	0.0236848	0.0200964	0.0221306	0.0405893	0.022544	0.0271233	0.024722	0.0183853	0.0302772	0.0278453	0.0386283	0.0199183
STK36	0.0327379	0.0313644	0.0229441	0.0174223	0.0280872	0.030258	0.0170181	0.0168197	0.0389875	0	0.0326401	0.0291934	0.0291718	0.0326713	0.0388954	0.0579129	0.0231622	0	0.020053	0.0260572	0.0529279	0.0174496	0.0281195	0.025491	0.0158528	0.0107336	0.029443	0.0473978	0.0154939	0.0258326	0.0294389	0.0175239	0.0341595	0.04653	0.0559764	0.0222333
TTLL4	0.0201395	0.0227661	0.0234262	0.0158023	0.0291545	0.0305375	0.0212322	0.0384724	0.0306373	0	0.0187611	0.00818118	0.0181481	0.0131906	0.0315546	0.0198129	0.00757157	0	0.0127117	0.0159822	0.0228352	0.015189	0.00203888	0.0187729	0.0289035	0.0286122	0.0622186	0.0483064	0.0392663	0.0572133	0.0346297	0.03117	0.0644198	0.0876806	0.0583015	0.0223603
CYP27A1	0.00767159	0	0	0	0.0128656	0.0331532	0.0317976	0.0303904	0.0557139	0	0.0099026	0.00846435	0.00518518	0.0135557	0	0.0119688	0.0236379	0	0.0140201	0	0.0222278	0	0	0.0183974	0.0764719	0.0190382	0.0540558	0.0555084	0.0575595	0.0891535	0.0389663	0.0336315	0.114039	0.0673898	0.0879	0.00733459
WNT10A	0	0	0.0648026	0	0.433779	0.226518	0	0	0	0	0	0	0.0191528	0	0	0	0	0	0	0	0	0.0747784	0	0.092093	0	0.0222255	0.0288672	0	0	0	0.037783	0	0	0	0	0
CDK5R2	0.0217275	0.0369391	0.0393243	0.0190983	0.0315844	0.00458576	0.0124963	0.0201948	0.0317672	0.0103021	0.029454	0.0487778	0.0340814	0.0523472	0.0648527	0.0431444	0.0202572	0.0626126	0.0303003	0.0253623	0.0993569	0.062082	0.0305656	0.0608576	0.00649227	0.0138808	0.00469445	0.0150382	0.0158602	0.0053937	0.00937804	0.0159475	0.00483056	0.00207255	0.00517797	0.009162
FEV	0	0	0	0	0	0	0	0	0.745929	0	0	0	0	0	0	0	0	0	0	0	0	0	0	0	0	0	0	0	0.101935	0.152135	0	0	0	0	0	0
CCDC108	0	0	0	0	0.0457923	0.0106446	0	0	0	0	0	0.0118203	0	0.05278	0.0429017	0.041563	0	0	0	0	0.027592	0	0	0	0	0	0.0380203	0	0.00447483	0.0646613	0.0678014	0.0112476	0.186746	0.131005	0.240279	0.0226712
NHEJ1	0.0461842	0.0281131	0.0112101	0.084622	0.0401645	0.033313	0.0180884	0.0323537	0.045379	0.0318588	0.0412076	0.00862804	0.0118223	0.0264048	0.0316087	0.00898476	0.0168013	0	0.0206342	0.021423	0.0212037	0.0309745	0.0329148	0.00687833	0	0.0289173	0.0344048	0.0364882	0.0277936	0.0338025	0.0432077	0.0166465	0.0230642	0.0675118	0.0244565	0.0129341
CNPPD1	0.025837	0.0239425	0.0268993	0.0253759	0.0262232	0.0238648	0.0256819	0.0225011	0.0256427	0.0245144	0.0225332	0.0354013	0.0280388	0.0328595	0.0185927	0.0209181	0.029677	0.0322177	0.0270328	0.0263771	0.0303904	0.022406	0.0189175	0.0303239	0.0263162	0.0226614	0.0253985	0.0452246	0.0299978	0.0346086	0.0234142	0.0233371	0.0406923	0.0335491	0.0444978	0.0241336
FAM134A	0.0335818	0.0395368	0.0499643	0.0228471	0.0208061	0.0137591	0.014565	0.0174961	0.019334	0.0172953	0.0321576	0.0321416	0.0371629	0.0272873	0.039487	0.0425984	0.0200546	0.0318907	0.0297754	0.0231623	0.0393479	0.0432876	0.033358	0.0425175	0.0192303	0.0152867	0.0160294	0.036799	0.0173995	0.0242043	0.0242176	0.0227158	0.0229231	0.0231882	0.0263976	0.0281943
ZFAND2B	0.0220974	0.0165853	0.0280096	0.0279142	0.0296127	0.0211818	0.0399812	0.0346392	0.0366428	0.0231921	0.0253174	0.0323603	0.0239581	0.0249982	0.0243995	0.0234668	0.022791	0.00951249	0.0241797	0.0216221	0.0289027	0.020157	0.0269057	0.0254043	0.0424646	0.0361151	0.0224497	0.0331783	0.0473232	0.0308716	0.0215172	0.0301872	0.0352666	0.0321631	0.0378583	0.0167736
ATG9A	0.0263636	0.0402433	0.0307404	0.0213966	0.0169293	0.0216231	0.0143432	0.0168248	0.00889068	0.0346698	0.0249044	0.0278696	0.0276191	0.025213	0.0453942	0.0381463	0.020246	0.00904987	0.0291788	0.0201311	0.0296885	0.0256007	0.0196339	0.0462362	0.0381554	0.0134973	0.0263048	0.0816648	0.0219897	0.028128	0.0191954	0.0153527	0.0386799	0.0526622	0.0357161	0.00771714
ANKZF1	0.0368415	0.0345816	0.0371542	0.0313291	0.0322895	0.0197515	0.00794995	0.0209026	0.0241964	0.0233502	0.0346794	0.0376226	0.0412267	0.038723	0.0398563	0.0525619	0.0420121	0.0103835	0.0296296	0.0327606	0.0387453	0.0334622	0.0375454	0.0340063	0.0142841	0.0174548	0.0204432	0.0297787	0.0114061	0.014111	0.014678	0.0158933	0.0224342	0.0242493	0.0252737	0.0184322
GLB1L	0.031964	0.0290654	0.0148399	0.0313261	0.0126457	0.0210281	0.0132311	0.0128209	0.0262694	0.0159684	0.0338499	0.0182981	0.0323398	0.0242329	0.0381735	0.0166251	0.0150213	0.0485295	0.0180565	0.0415299	0.0261129	0.0171436	0.0244805	0.0128186	0.0762755	0.0244206	0.0288964	0.0266422	0.0222676	0.0329444	0.0393667	0.0242284	0.0315623	0.0446496	0.0518819	0.0204935
STK16	0.0160154	0.033948	0.0229496	0.0193676	0.0240465	0.0193751	0.0178338	0.0181642	0.019802	0.0263728	0.0203364	0.0343052	0.0372199	0.0328554	0.0391634	0.0437845	0.0199065	0.0330445	0.0238607	0.0276171	0.032469	0.0343915	0.0208877	0.0323146	0.0439379	0.0219327	0.0223185	0.0244408	0.019636	0.0262459	0.0294495	0.0184873	0.0382663	0.0296445	0.0474292	0.0281798
DNAJB2	0.0358777	0.0363321	0.0407808	0.0237708	0.0217622	0.0171477	0.0145524	0.0181072	0.0167189	0.0238742	0.027113	0.0172636	0.0315769	0.024833	0.0401739	0.0341099	0.0211192	0.0462285	0.0246134	0.0247253	0.0310822	0.0327194	0.0256414	0.0300536	0.014579	0.0147928	0.0215723	0.0695345	0.0144355	0.0169826	0.0273096	0.0148514	0.0322823	0.0383979	0.051465	0.0236197
PTPRN	0.0483876	0.0841674	0.0769204	0.031455	0.0220846	0	0.00617763	0	0.0198283	0.060827	0.0498153	0.0271267	0.0293587	0.0222679	0.053552	0.0461802	0.0109853	0	0.0256009	0.0194984	0.0851326	0.0610893	0.0553522	0.115482	0.0062804	0.0136397	0.00261597	0	0.00654968	0.00412112	0.00141626	0.00219112	0.0032075	0.00218821	0.00159711	0.00490386
AC114803.3	0	0	0.139963	0	0	0	0	0	0	0	0	0	0	0	0	0	0	0	0	0	0	0	0	0	0	0	0	0.483724	0	0	0.042414	0	0	0	0.333898	0
DNPEP	0.0193977	0.0162326	0.0196824	0.0198717	0.0199879	0.0307898	0.0536509	0.0153262	0.0265837	0.0126459	0.0108911	0.018473	0.0142881	0.0232806	0.0107489	0.0172498	0.0138481	0.023074	0.0153652	0.0212086	0.0179543	0.0162107	0.0233735	0.0166733	0.0566132	0.0116365	0.0668244	0.0353884	0.0265753	0.0312671	0.0311829	0.0137852	0.0731652	0.087487	0.0674524	0.0218146
DES	0	0	0	0	0	0.129738	0.588859	0	0	0	0	0	0	0	0	0	0	0	0	0	0	0	0	0	0	0	0.0418033	0	0.0509141	0.111809	0.0768753	0	0	0	0	0
SPEG	0.0494479	0.0581651	0.0245611	0.0280821	0.0242563	0.0195696	0.015524	0.020711	0.0119924	0	0.0525943	0.0315633	0.0553517	0.0429768	0.0517788	0.0677571	0.0161991	0.0256995	0.0132785	0.0106757	0.0494509	0.0374395	0.00923546	0.0356807	0.00344254	0.0139155	0.0169586	0.0434077	0.0150782	0.0112521	0.0114481	0.00668979	0.0106632	0.0326372	0.0661462	0.01637
GMPPA	0.0102068	0.016838	0.0101686	0.0224442	0.0263031	0.0228433	0.0333493	0.0469902	0.0281901	0.0149067	0.0188932	0.0217696	0.0322007	0.0330869	0.0300464	0.0233264	0.0157806	0.0139235	0.0119705	0.0169036	0.0366273	0.0244832	0.0156446	0.00334618	0.0529933	0.0316822	0.0336853	0.024378	0.0410001	0.0430011	0.0397593	0.0424969	0.056655	0.0339857	0.0341	0.0360198
ASIC4	0.00941383	0.0204663	0.00472478	0.00892543	0.00269727	0.00960803	0.00369283	0.0166927	0.00237072	0.0452781	0.0285913	0	0.00344869	0.00466496	0.00484274	0.0220178	0.00331521	0	0.0101669	0.00802073	0.123678	0.0079289	0.0193496	0.0133026	0	0.00513299	0.00544258	0.589854	0.00410001	0.00352915	0.00814573	0.00634848	0	0.00192326	0.00232662	0
CHPF	0.0300702	0.0311805	0.0163562	0.0245143	0.0268681	0.0272149	0.0129762	0.0214688	0.016108	0.00851903	0.0274998	0.038511	0.0303352	0.0425717	0.0246425	0.0353085	0.0184875	0.0100153	0.0190052	0.0194289	0.0467441	0.0244043	0.0204563	0.0190786	0.013132	0.0129486	0.0376037	0.0534805	0.0218854	0.019327	0.0290837	0.0271447	0.0356321	0.0513814	0.0804326	0.0261832
TMEM198	0.0264923	0.0273742	0.042557	0.0206226	0.0224957	0.0256504	0.0219804	0.0244277	0.0339939	0.0354874	0.026442	0.0326549	0.0308378	0.0338638	0.033248	0.0311118	0.0318818	0.0888977	0.0307693	0.0289343	0.0303393	0.0357294	0.0282072	0.0290102	0.00112709	0.0181359	0.0162589	0.029968	0.0239909	0.0152695	0.0182433	0.0139477	0.0156233	0.0253122	0.0346537	0.0144601
OBSL1	0.0211645	0.0204001	0.0273099	0.0173214	0.0228979	0.0299135	0.0267615	0.0269534	0.0280036	0.0163097	0.0230123	0.0184008	0.0245018	0.00862857	0.0125981	0.0164096	0.0180247	0	0.0189169	0.0171753	0.02483	0.0256827	0.0211252	0.029561	0.0137311	0.0179117	0.0402451	0.0742725	0.0338305	0.0393583	0.0249355	0.0147663	0.0797887	0.0666685	0.0755809	0.0230084
RP11-256I23.2	0.0554244	0.0660036	0	0.0625198	0	0	0	0	0.0389009	0	0.0235904	0.0602498	0	0.0411565	0	0	0.0260468	0	0.0369665	0.068236	0.0398889	0.00683473	0.0246023	0.0409039	0	0.0142245	0.0656125	0	0.0322701	0.0540083	0.0283254	0	0.0458833	0.067016	0.0424123	0.058923
STK11IP	0.0406226	0.0267618	0.0125844	0.021359	0.0154077	0.0271215	0.0141679	0.0168871	0.0421493	0.0182877	0.0219506	0.0337461	0.0326347	0.0264165	0.0441795	0.0370888	0.0432213	0.0619463	0.0275456	0.0171274	0.0367935	0.0191444	0.0361731	0.0217851	0.0264405	0.0202413	0.0238208	0.0273981	0.0202521	0.026732	0.0335524	0.0294391	0.017578	0.0286234	0.0311957	0.0196249
SLC4A3	0.0410527	0.0478241	0.0523979	0.0325565	0.0233854	0.0144505	0.015468	0.0176036	0.0151787	0.021227	0.0385473	0.0372921	0.0383739	0.0630317	0.0424378	0.0303558	0.0314242	0.043925	0.033358	0.0251277	0.0440017	0.0401186	0.0393118	0.030203	0.00398264	0.0130907	0.0120821	0.0433731	0.0138661	0.00923643	0.00983388	0.0171528	0.013734	0.0133681	0.0241536	0.00747362
EPHA4	0.0304448	0.0220256	0.0156633	0.033105	0.0384461	0.0305425	0.0163525	0.039026	0.0302849	0.0461831	0.0296595	0.0464804	0.0369893	0.0362842	0.0363573	0.0403423	0.0631603	0.0161118	0.0142579	0.027144	0.0128395	0.0104938	0.0219911	0.0359145	0.0034866	0.0292735	0.0229639	0.00385052	0.0199529	0.0194089	0.0237571	0.0475013	0.0452599	0.0190719	0.0082513	0.0271225
CTD-2308L22.1	0.018548	0.0318484	0.0218048	0.0156802	0.0347539	0.0354889	0.0238911	0.0535915	0.0184551	0.0263381	0.0212378	0.0287877	0.046374	0.0527546	0.053871	0.0493496	0.0495199	0	0.029265	0.0228705	0.0180332	0.00171781	0.0400059	0.0153082	0	0.0202683	0.0277537	0	0.0264614	0.0169742	0.0329359	0.0460458	0.0564836	0.0111116	0.0132143	0.0392559
PAX3	0	0	0	0	0	0	0	0	0	0	0	0	0	0	0	0	0	0	0	0	0	0	0	0	0	0	0	0.478942	0	0.071731	0	0	0	0	0.449326	0
FARSB	0.0200438	0.0217135	0.0305425	0.0176118	0.0178621	0.0305488	0.0426659	0.0395517	0.0391901	0.0144773	0.0210487	0.0278548	0.0308373	0.0417376	0.0378332	0.0299159	0.0198698	0.0465646	0.0267753	0.0193856	0.0372192	0.0314615	0.0214918	0.0275952	0.0116376	0.0262954	0.0310285	0.0351581	0.028742	0.0288896	0.0188073	0.0245294	0.0228112	0.0319042	0.0268858	0.0195126
ACSL3	0.0235605	0.0238562	0.0252622	0.0206843	0.0174094	0.0250957	0.0213107	0.0248847	0.0194141	0.0276204	0.0207786	0.0318488	0.029063	0.0373447	0.0255686	0.0289096	0.0281317	0.0248044	0.0217158	0.0222914	0.0395766	0.0290573	0.0202803	0.0318444	0.0246711	0.02498	0.0245644	0.0483372	0.0269002	0.0350581	0.0415212	0.0316446	0.0295958	0.0316763	0.0205111	0.040227
KCNE4	0.0106067	0.00636648	0.0080678	0	0	0	0.0131903	0	0	0	0	0	0	0	0	0	0	0	0.00294783	0	0.00263764	0	0.00750115	0.0164197	0.823294	0.00765316	0.0164201	0	0.00658252	0.0167276	0.00919205	0.00398597	0.00863311	0.0338726	0	0.00590184
SCG2	0.0201481	0.0259476	0.0363672	0.0306287	0.0232922	0.0264647	0.0110434	0.0296884	0.0203029	0.0228633	0.0203431	0.0265466	0.0174157	0.0139483	0.0240923	0.0344971	0.0161363	0.0163506	0.0128633	0.0240678	0.28421	0.0384941	0.0686007	0.033968	0.00977496	0.0178352	0.00810479	0.0138902	0.0111986	0.00846226	0.00971654	0.0134926	0.00431936	0.00666404	0.0104725	0.00778798
AP1S3	0.0296036	0.0282449	0.0486654	0.0113684	0	0.00309692	0.00886589	0	0	0	0.0171501	0.0566931	0.088412	0.0517208	0.133096	0.0347279	0.0125542	0.131636	0.0316392	0.0129795	0.0820422	0.0502996	0.0258493	0.00601589	0	0.0105075	0.0115882	0	0.0167636	0.0164291	0.0115137	0.0086777	0.0223499	0.00761235	0.0246724	0.0052244
WDFY1	0.034867	0.0327615	0.0396302	0.024325	0.0347868	0.0212832	0.0138365	0.0150303	0.0191536	0.0391151	0.0309456	0.0277721	0.0340474	0.0232344	0.0248622	0.0284274	0.0219621	0	0.0214948	0.020341	0.0583267	0.0338966	0.0320019	0.0283822	0.0320292	0.0221622	0.0226934	0.0399447	0.0237456	0.0427798	0.0250165	0.016588	0.0316713	0.0383229	0.0304079	0.0141551
MRPL44	0.0294627	0.0316412	0.0367141	0.0290393	0.0294042	0.0238359	0.0171719	0.0226793	0.0213533	0.0191741	0.0353214	0.0325208	0.0376504	0.0316315	0.0357581	0.0335182	0.0285677	0.017112	0.033962	0.0323694	0.0391806	0.0368601	0.0361626	0.0378158	0.0157307	0.0239342	0.0208008	0.0319314	0.0213341	0.0183384	0.0262364	0.0194864	0.0258734	0.0202693	0.0246021	0.0225563
SERPINE2	0.0132967	0.018479	0.0214924	0.00885611	0.00813926	0.0113364	0.0141552	0.0122214	0.0108094	0.00822058	0.0143266	0.0389531	0.0220338	0.0325013	0.0266214	0.0299686	0.0154563	0.0257653	0.0199141	0.013564	0.0644231	0.0346412	0.0172406	0.0151001	0.00426336	0.0178267	0.0154125	0.306685	0.0215053	0.0260482	0.0146322	0.0115158	0.0123949	0.0158582	0.0463871	0.00995473
CUL3	0.0239947	0.0238386	0.0256385	0.0234804	0.0283223	0.0316719	0.0254713	0.0293645	0.0242989	0.0195325	0.0241413	0.0339839	0.033172	0.0286257	0.0280328	0.0286748	0.0365388	0.0042503	0.0235449	0.0225501	0.0418336	0.0306281	0.0182584	0.0205522	0.0160524	0.0345504	0.0302141	0.0180998	0.0310959	0.0382375	0.0408507	0.0346713	0.0311199	0.0332562	0.0271979	0.0342537
DOCK10	0.00283661	0	0.00499356	0.00492771	0	0	0.0039195	0	0.00635626	0	0	0	0.00932754	0.00212819	0.0108511	0.00498043	0	0	0.00124881	0.00151481	0.00371303	0.0128028	0.00487722	0.0208672	0.329726	0	0.00345299	0.533424	0.0060208	0.00436927	0.00289885	0	0	0.00360148	0.0163559	0.00480589
NYAP2	0.0201506	0.0284642	0.0359865	0.0393505	0.0501551	0.027545	0.00235506	0.0535159	0.0166854	0.00813913	0.0238357	0.0523802	0.0411113	0.0270003	0.0323999	0.0390838	0.0218195	0.0217848	0.0427243	0.0491789	0.0689354	0.0717518	0.0543483	0.0673977	0	0.0309939	0.00521022	0.00832992	0.010358	0.00275362	0.0076673	0.023018	0.00194727	0.00258814	0.00531871	0.00571575
RP11-314B1.2	0.00794908	0.0107594	0.0258974	0.0464295	0.0805336	0.0340527	0.00189199	0.0528661	0.0315582	0	0.0260882	0.0574558	0.0476717	0.0257859	0.0326332	0.052459	0.0229843	0	0.039627	0.0601407	0.0516951	0.0631566	0.0271976	0.0737432	0.0034175	0.0378949	0.00323363	0	0.0107441	0.00429144	0.00662075	0.0244835	0.0047502	0.00198634	0.0120153	0.017986
IRS1	0.00895524	0.0110799	0.0151527	0.00649823	0.0113522	0.00956044	0.00386324	0.0148583	0.0141719	0.00754551	0.00630857	0.123715	0.0217334	0.129888	0.0401153	0.0384851	0.0315075	0.0393584	0.0156231	0.00855348	0.0413741	0.0303465	0.0208962	0.0133965	0.00702378	0.0177175	0.0185646	0.0450632	0.0106545	0.0296266	0.0202935	0.0183888	0.0411311	0.015849	0.0982163	0.0131324
COL4A4	0	0.0173515	0.0691214	0	0	0	0	0	0	0	0.0314377	0.144406	0.111901	0.0553216	0.0949147	0.145987	0.0236705	0	0.0291582	0	0.0649237	0.0469646	0	0.0590573	0	0.0213757	0	0	0.0112815	0.0165826	0	0.0126899	0	0	0.0229394	0.0209159
AC097662.2	0.0509042	0	0.0123494	0.0243527	0	0.109133	0.0430904	0	0	0	0.0390968	0.0107689	0.0355618	0.0318309	0.0177385	0.0181351	0.0161852	0	0.0295662	0.0164427	0.0289062	0.0358004	0.0482379	0.0472194	0	0.0534067	0.0590331	0	0.0361544	0.0465659	0.0178159	0.0211866	0.035784	0.0306142	0.0726695	0.0114504
MFF	0.0192118	0.0216509	0.0250903	0.0221483	0.0233421	0.0259006	0.0298802	0.0294561	0.0279811	0.022509	0.0263379	0.0338932	0.034534	0.0298421	0.0335903	0.0358436	0.0289368	0.0314868	0.0247271	0.0225377	0.0284459	0.0279981	0.0211378	0.0299534	0.0152393	0.025781	0.0314072	0.0452895	0.0310061	0.0290624	0.026451	0.0252278	0.0319368	0.027073	0.0266216	0.0284693
AGFG1	0.0140634	0.0198478	0.0240123	0.0234058	0.0212565	0.0245763	0.0188116	0.0365322	0.0199773	0.0291286	0.0180598	0.0377114	0.0193577	0.0454191	0.0214782	0.028472	0.0277248	0.0749888	0.0211839	0.0220799	0.0325787	0.0167648	0.0179514	0.0233356	0.0166548	0.0263574	0.0281593	0.0594219	0.0227513	0.0232434	0.0211166	0.0342406	0.0258839	0.0344249	0.0355079	0.0335198
C2orf83	0	0	0	0	0	0	0	0	0	0	0	0.0376121	0	0.229595	0	0	0	0.732792	0	0	0	0	0	0	0	0	0	0	0	0	0	0	0	0	0	0
SLC19A3	0	0.0463222	0	0.0497346	0	0	0	0	0	0	0.0267225	0.141014	0	0.359149	0.0683283	0	0.0674966	0	0	0	0	0	0	0.0262354	0	0.0113165	0	0.125196	0	0	0	0	0	0	0.0219156	0.0565699
CCL20	0	0	0	0	0	0	0	0	0	0	0	0	0	0	0	0	0	0	0.0153624	0	0	0	0	0	0.984638	0	0	0	0	0	0	0	0	0	0	0
DAW1	0	0.0179125	0.0127237	0.0122665	0	0	0	0	0	0	0	0	0	0.0617635	0.123961	0	0.0304252	0	0	0	0.022765	0	0	0.0212154	0	0	0.0277778	0	0.0089023	0.0193442	0.0427206	0.0310169	0.122541	0.0744487	0.370215	0
SPHKAP	0.0207901	0.039937	0.0280979	0.0107882	0	0.00572915	0	0	0.0139019	0	0.00847663	0.0312255	0.0631092	0.119065	0.435781	0.0551088	0.0267306	0	0.00247825	0.0123505	0.0323077	0.0197964	0	0	0.00888924	0.00807281	0.00226477	0	0.00176859	0.00152084	0.0123087	0	0.0105062	0.00379908	0.00610915	0.0190864
PID1	0.0184495	0.0202019	0.0357825	0.0227436	0.0262803	0.029575	0.0370476	0.0161562	0.0252995	0.015716	0.0219981	0.0945035	0.029365	0.0218868	0.0238293	0.01455	0.067477	0.0190833	0.0336394	0.0230276	0.00894267	0.0201967	0.0338223	0.00142515	0.00576175	0.0284175	0.0403753	0.0521437	0.0298111	0.0299206	0.0183954	0.0393535	0.0340329	0.0224092	0.00781266	0.0305678
DNER	0.0244258	0.0335391	0.058822	0.0192409	0.0188464	0.0173566	0.0123483	0.00948122	0.0149912	0.0109893	0.029803	0.0850352	0.0340636	0.0312152	0.0394305	0.0295925	0.0345881	0.0310055	0.0327056	0.0237998	0.0510929	0.0449969	0.0279141	0.0161881	0.00574902	0.0172144	0.0186909	0.0771212	0.0135387	0.0188924	0.0150354	0.0150697	0.0325444	0.0243773	0.0187886	0.0115061
TRIP12	0.0249336	0.0224185	0.0224933	0.0217512	0.0290614	0.0339804	0.020231	0.0278099	0.0366823	0.0223075	0.0231426	0.0397964	0.0333064	0.0272779	0.0350929	0.0282907	0.0332659	0.0129568	0.025369	0.0223462	0.0338399	0.0218915	0.0262762	0.0202918	0.0322736	0.0245008	0.0263117	0.0439449	0.0215683	0.0251894	0.0306328	0.0268594	0.0337612	0.0333426	0.0327838	0.0240182
FBXO36	0.0209988	0.00857791	0.020334	0.00243255	0.00993536	0.0225586	0.0169977	0.0175415	0.0151338	0.020263	0.0102854	0.0215011	0.0310633	0.0376918	0.0241254	0.0462679	0.0142864	0.044775	0.0108611	0.0148062	0.0566771	0.0298955	0.0361515	0.0101103	0.00999995	0.00884144	0.0448147	0.0319598	0.0251342	0.0319511	0.0455432	0.0196796	0.0659915	0.0726553	0.074636	0.025522
SLC16A14	0.0218	0.0280674	0.0276546	0.0172965	0.0136226	0.00851225	0.00704646	0.015673	0.0150128	0.0142469	0.0259867	0.0747123	0.0525594	0.0536995	0.0721506	0.0656578	0.0274301	0	0.0235249	0.0099693	0.070769	0.047331	0.0169499	0.036712	0	0.0140185	0.017984	0.0646509	0.0144498	0.0191499	0.0278803	0.00960374	0.0249047	0.0178791	0.0348402	0.00825365
SP110	0.0020226	0	0	0	0.00516245	0.00567186	0.0171394	0.00746058	0	0	0	0.00453345	0	0	0	0	0	0	0.00152472	0	0	0.00289894	0	0.00256859	0.377609	0.00068663	0.0644227	0.0429183	0.00987388	0.0537019	0.0245198	0.00948387	0.151294	0.109369	0.0947508	0.0123875
SP140	0	0	0	0	0	0	0	0	0	0	0	0	0	0.0189038	0	0	0	0	0	0.0127692	0	0	0	0	0.911075	0	0	0	0	0	0	0.0272055	0.0300468	0	0	0
SP140L	0	0.0390615	0.0146023	0	0	0	0	0	0	0	0	0.0118093	0	0.016977	0	0.0474572	0	0	0.004297	0.014658	0.00770488	0	0	0.0170381	0.774787	0.0135407	0.0191323	0	0.00376529	0.00891114	0	0.00625807	0	0	0	0
SP100	0.014411	0.0114653	0.00972716	0.00544422	0.00698852	0.00348826	0.00823081	0	0	0.0168762	0	0.00797967	0	0.00327478	0.00383805	0	0	0	0.00261259	0.0024938	0	0.0101759	0	0	0.78053	0.0184962	0.00839377	0	0.0165735	0.0237985	0.0156839	0.0221356	0.00413328	0	0.00324839	0
CAB39	0.035208	0.0317723	0.0351693	0.0263284	0.0222748	0.0313777	0.0144869	0.0297865	0.0212143	0.0257004	0.0324519	0.0297243	0.0363836	0.0326391	0.0310264	0.0403751	0.0298824	0.0050974	0.0335227	0.0319175	0.0374446	0.041954	0.0255734	0.0372299	0.0256554	0.027201	0.0196392	0.0236557	0.0207044	0.0195041	0.0326753	0.0184643	0.0180249	0.0281615	0.0217644	0.0260087
ITM2C	0.00921105	0.0108317	0.0121602	0.0111335	0.0201677	0.0153879	0.0138932	0.0153723	0.0119793	0.014749	0.0102903	0.0153147	0.0125	0.028394	0.0141067	0.0176392	0.0117544	0.0156633	0.00939811	0.0123748	0.0305358	0.0146818	0.0111803	0.0106645	0.155527	0.0112094	0.0233956	0.176603	0.0137675	0.0300919	0.0284441	0.0118786	0.0610857	0.0661775	0.0600155	0.0124206
AC012507.3	0	0	0.0480319	0	0	0.0378475	0	0	0	0	0.055457	0.0693086	0	0.109407	0.104014	0.0215256	0	0	0	0	0.258687	0.0144002	0	0	0	0	0.0148196	0	0.0107947	0	0.0429053	0	0.105322	0.0770792	0	0.0304001
SPATA3-AS1	0	0	0.195347	0	0	0	0	0	0	0	0	0	0	0	0	0	0	0	0	0	0	0	0	0	0	0	0.3611	0	0	0	0	0	0.268353	0.175199	0	0
C2orf72	0.00723913	0.00782561	0.0260034	0.00645954	0.0156224	0.00855631	0.0396986	0.00581257	0.0311848	0	0.0246351	0.00271156	0.00904312	0.0127639	0.00520619	0.032745	0.0190618	0	0.0101801	0.0072794	0.0112255	0.0256555	0.00844638	0.00841556	0.00406231	0.0160729	0.0605452	0.155219	0.0204825	0.0778332	0.0251398	0.0115896	0.129395	0.119054	0.0384327	0.0164035
PSMD1	0.0231778	0.0274824	0.0244632	0.0176424	0.0219679	0.0285909	0.0291932	0.034614	0.0346251	0.0225457	0.0227418	0.0317272	0.033197	0.036092	0.0276458	0.0302526	0.0280069	0.0255758	0.0245588	0.0211095	0.0334697	0.0266431	0.0184329	0.0320148	0.0212088	0.0321362	0.0255429	0.0359491	0.0345055	0.0258532	0.0286662	0.036051	0.025673	0.0243296	0.0257323	0.0285814
ARMC9	0.00914853	0.0175937	0.0282206	0.00863074	0.0185484	0.0197574	0.0233264	0.0165285	0.00793532	0.0385788	0.0199933	0.0458715	0.0426596	0.0407535	0.0367302	0.0242606	0.0255449	0	0.0107641	0.00836309	0.0413142	0.0309064	0.0148573	0.0173805	0.0120095	0.0140554	0.0395458	0.0201673	0.0186618	0.0450957	0.0443433	0.0188033	0.0578847	0.0528103	0.101115	0.0278403
B3GNT7	0	0	0	0	0	0	0	0	0	0	0	0.0129333	0	0	0.0107666	0	0	0	0	0	0	0	0	0	0	0	0	0.908947	0.00679446	0	0.00807549	0	0.0180954	0.0136443	0.0207429	0
NCL	0.0144193	0.0152389	0.0193793	0.0167614	0.0250699	0.0332825	0.0464438	0.0335644	0.0326538	0.0207928	0.0165107	0.0316201	0.0261821	0.0314496	0.0280013	0.0237233	0.0285607	0.036634	0.0160923	0.0166866	0.0324326	0.0196088	0.0115431	0.0177998	0.0161538	0.0317747	0.0412345	0.027395	0.0418201	0.0386291	0.0393679	0.030184	0.0386045	0.0439335	0.0320789	0.0243729
PTMA	0.0145782	0.014516	0.0195967	0.0165426	0.0262425	0.0342383	0.0491839	0.0431132	0.0446075	0.0265872	0.0170148	0.0287903	0.0249297	0.0294337	0.029061	0.0254679	0.0288981	0.056321	0.0175861	0.018599	0.0321588	0.020252	0.0138745	0.0202409	0.0149599	0.0408702	0.0333967	0.0182342	0.0467002	0.0340974	0.0330799	0.0362084	0.0210406	0.0247251	0.0188118	0.0260416
PDE6D	0.025477	0.0297133	0.0312832	0.0247107	0.029407	0.0263304	0.0201572	0.0250578	0.0304645	0.0323818	0.0273484	0.0303151	0.0310558	0.0243589	0.0262722	0.0310816	0.0261481	0.02636	0.028637	0.0260876	0.0330721	0.029421	0.0257573	0.0296929	0.0134354	0.0279966	0.0202587	0.0462067	0.0261327	0.0245898	0.0349041	0.0271228	0.0188302	0.0281558	0.0267118	0.0350644
COPS7B	0.0237708	0.0249376	0.0269703	0.0245821	0.0221399	0.024849	0.0198017	0.0196851	0.0227755	0.0398169	0.0318375	0.0311251	0.0272821	0.0304822	0.0282689	0.0298673	0.024361	0.053917	0.0265211	0.0240185	0.0391478	0.0430799	0.0220835	0.0281428	0.0193641	0.0256986	0.0260026	0.029462	0.0253345	0.0291921	0.0227763	0.025002	0.024502	0.0314372	0.0307463	0.0210188
NPPC	0.0104087	0.00952554	0.0415632	0.0324408	0.0505352	0.0153198	0.0162161	0	0.00825855	0	0	0.0168127	0.00403564	0.0406751	0.00798971	0.0150007	0.0308555	0	0.013286	0.0285661	0.227099	0.0293106	0.0762641	0.0307544	0	0.0315625	0.0210372	0.0323919	0.0350764	0.0485471	0.0198314	0	0.0198124	0.00553999	0.034002	0.0472817
DIS3L2	0.0308477	0.0389618	0.0382574	0.0246032	0.0185184	0.0219281	0.0167617	0.0148336	0.0253422	0.051238	0.0379332	0.0283297	0.0340365	0.0268936	0.0449877	0.0379658	0.0314914	0.0132327	0.0286422	0.0235557	0.0355802	0.0432642	0.0257998	0.0378183	0.0174033	0.0204891	0.0243049	0.0346484	0.0149209	0.0226191	0.0158965	0.0200886	0.020533	0.0257019	0.0362513	0.0163199
ECEL1	0.00670909	0.00539417	0.0266488	0.0181884	0.00879442	0.0219635	0.0351399	0.00834187	0.005416	0.00657508	0.00271908	0.098352	0.0104506	0.138442	0.0158784	0.00466492	0.0435296	0.0177419	0.00493386	0.00917978	0.217016	0.00176969	0.00129075	0.00731865	0	0.00974753	0.0254466	0.00554552	0.0145794	0.0272977	0.0226755	0.0139348	0.0506467	0.0190184	0.0840545	0.0105947
TIGD1	0.0294952	0.0309232	0.0268673	0.029073	0.0228108	0.0388632	0.0301184	0.0186574	0.022894	0.0281881	0.034977	0.0334925	0.0378538	0.0326627	0.0254874	0.0412499	0.0193922	0.0152482	0.0326842	0.0230914	0.0373987	0.0387518	0.0378782	0.0303087	0.00764503	0.0165826	0.0277023	0.0351518	0.0184257	0.0210682	0.041908	0.0147499	0.023649	0.0280642	0.032336	0.0143499
EIF4E2	0.0279863	0.0274682	0.0260663	0.0281975	0.0315453	0.0314567	0.0270496	0.0319415	0.0350878	0.0268135	0.0280993	0.0239856	0.027861	0.0238402	0.0287311	0.0305264	0.0287514	0.0371005	0.0269803	0.027316	0.0249774	0.0275024	0.0217296	0.0254985	0.0435788	0.0214652	0.0234779	0.0307821	0.0247593	0.0217325	0.0301996	0.0246294	0.022812	0.0262122	0.025389	0.0284496
EFHD1	0	0.0185746	0.0199632	0	0.00568702	0.00377198	0.0191516	0.00904041	0	0	0	0.00583414	0	0	0.00401542	0	0	0	0.00306355	0.002983	0.00233937	0.00308277	0	0	0.0513881	0.0163253	0.0411402	0.0485786	0.0593474	0.0841279	0.0512129	0.00839199	0.039563	0.0931666	0.390183	0.0190684
GIGYF2	0.0218064	0.0315044	0.025643	0.0250202	0.028747	0.0250032	0.0189884	0.0266673	0.0209663	0.0149062	0.0284564	0.0362331	0.0363115	0.0363485	0.036277	0.0356994	0.0340753	0.0313382	0.024524	0.0233059	0.0427413	0.0360715	0.0259245	0.034088	0.0183491	0.0254841	0.0238257	0.0260868	0.02105	0.0205269	0.0300889	0.0241704	0.0259808	0.0314991	0.0255369	0.0267544
KCNJ13	0.0462686	0	0	0	0	0	0	0	0	0	0	0	0	0	0	0	0	0	0	0	0	0	0	0	0	0	0	0	0	0	0	0	0	0.226577	0.727154	0
C2orf82	0.0217105	0.0174582	0.052147	0	0	0	0.0142131	0	0	0	0.00603686	0.076532	0.0417142	0.0946727	0.101242	0.0388744	0.0140208	0	0.010111	0.0111884	0.0674941	0.05558	0	0.0853597	0	0.00742328	0.00500204	0.0489576	0.00238471	0.0281516	0.0138441	0.0151871	0.0741412	0.0102548	0.0799735	0.00632468
NGEF	0	0.00200932	0.0121074	0.0051345	0.00173237	0	0	0.00422215	0	0	0.0068446	0.0805514	0.0276416	0.411003	0.0943743	0.0117468	0	0.11987	0.00518194	0.00462158	0.0428955	0.0107793	0	0.00704037	0.00620474	0.00369327	0.00400964	0	0.00483068	0.009051	0.0124605	0.00102957	0.0301298	0.00323855	0.0709476	0.0066483
INPP5D	0.0110151	0.033576	0.022736	0	0.00999963	0	0	0	0	0.0790914	0	0.0126125	0.0307414	0	0.0114887	0	0	0	0	0	0	0	0	0	0.690435	0.0034724	0.00756751	0	0.00265917	0.00677693	0.0100639	0.00769772	0.015703	0	0.0238433	0.0205204
ATG16L1	0.0308763	0.0359775	0.0305713	0.0333841	0.0220589	0.0261408	0.0123493	0.0248284	0.0267238	0.00879584	0.0336139	0.0205703	0.0491833	0.0333766	0.0340747	0.0281633	0.0311238	0.0210941	0.0339168	0.0383275	0.034024	0.0383467	0.0435734	0.0336938	0.0227621	0.0267992	0.0194909	0.0270441	0.0180593	0.0249667	0.0280904	0.017963	0.0187546	0.0274167	0.0162217	0.0276427
DGKD	0.0260561	0.0234858	0.0336648	0.0164235	0.0221983	0.0218395	0.0175028	0.020674	0.00970376	0.00519602	0.0196063	0.0361155	0.0432236	0.0563104	0.0509613	0.0380114	0.0280121	0.0623548	0.025376	0.024699	0.0510105	0.0427317	0.0265514	0.0461113	0.00917876	0.0253369	0.0250766	0.0225735	0.0282569	0.0290422	0.0204717	0.0225408	0.016454	0.0275635	0.0182096	0.00747573
USP40	0.0273313	0.0167655	0.0365493	0.0392248	0.0342083	0.0455232	0.0313224	0.0343505	0.012512	0.0201681	0.0256865	0.0198555	0.0204505	0.0188001	0.0175859	0.0209743	0.0303488	0	0.0200916	0.0181342	0.0262388	0.0217721	0.0260525	0.036567	0.0270277	0.0198766	0.0270872	0.0200157	0.03346	0.0452623	0.0357224	0.0284689	0.0462618	0.0526996	0.0414461	0.0221583
HJURP	0.000816244	0.00258514	0.00372033	0.00315331	0.00288836	0.00176285	0.0224511	0.0132677	0.0119545	0.00119903	0.00209652	0.00418492	0.000956626	0.0030006	0.00346532	0.00151689	0.00424544	0	0.00298494	0.00231117	0	0.0024615	0	0.00171544	0.00329336	0.0818177	0.00747977	0.0200553	0.0920841	0.131198	0.0486092	0.21223	0.00445388	0.00430932	0.00210274	0.299629
ARL4C	0.0322606	0.0375463	0.0429487	0.0396969	0.0462061	0.025508	0.0178886	0.0270827	0.0323898	0.0227438	0.0262742	0.0242045	0.0251494	0.0268067	0.0180523	0.0184361	0.0303136	0.0186583	0.0420598	0.0498788	0.0331798	0.0480236	0.0450016	0.0607257	0.00623053	0.0355633	0.019126	0.00945216	0.0177937	0.0163612	0.0200631	0.0263369	0.0182401	0.0092665	0.0142061	0.0163244
SH3BP4	0.0365811	0.0271305	0.0091243	0.042258	0.0466485	0.0550223	0.042396	0.0445292	0.0700993	0.0315447	0.0340293	0.015388	0.0265523	0.00653802	0.0160264	0.0121896	0.0263037	0	0.0434937	0.0429502	0.0117564	0.0382799	0.0584528	0.00906694	0.0029605	0.0286715	0.036028	0.0430135	0.0295679	0.0244973	0.027483	0.0197044	0.0103826	0.00447539	0.0149024	0.0119524
AGAP1	0.0370142	0.0464928	0.0443646	0.0191189	0.0167639	0.0210811	0.0175433	0.0189838	0.0166015	0.00915198	0.0250858	0.0365998	0.0367935	0.0419615	0.0576252	0.037965	0.0300354	0.0210769	0.0369691	0.024016	0.0683759	0.0460435	0.0341276	0.0313241	0.0195687	0.0197581	0.0145896	0.0279926	0.0199912	0.0182472	0.0144529	0.0179802	0.010235	0.0193939	0.0193269	0.0233484
GBX2	0.00352635	0.00575183	0.00954907	0	0.00898557	0.00347099	0	0.0196385	0	0	0.00428368	0.0299618	0.00814412	0.0215108	0.00690842	0.00574777	0.0115223	0	0.00997266	0.0107941	0.571534	0.0179437	0.00547075	0	0.0437189	0.00141505	0.00743304	0.0538432	0.00159919	0.0154173	0.0187776	0.00229125	0.0114073	0.00262554	0.0769143	0.0098412
ASB18	0	0.0744467	0.148867	0	0	0	0	0	0	0	0	0.0397793	0.071524	0.0414926	0.226445	0	0	0	0	0	0.397446	0	0	0	0	0	0	0	0	0	0	0	0	0	0	0
IQCA1	0	0	0.01415	0	0	0.00711022	0	0	0	0	0.0115593	0.0338584	0.0142663	0.0672591	0.10991	0.0418204	0	0	0.00971867	0.00915469	0.0469801	0.0393583	0	0.0242015	0	0.00179368	0.0318492	0	0	0.0237488	0.0476515	0	0.200607	0.0953538	0.163282	0.00636738
ACKR3	0.00333103	0.00649495	0.0412771	0.023619	0.00657943	0	0.00816962	0	0.00577747	0	0.00482074	0.0258643	0.00675969	0.0114716	0.0106674	0.0332615	0.0035176	0	0.0433255	0.00518357	0.0243029	0.393135	0.0120895	0	0.0067449	0.00991412	0.0331825	0.0689244	0.00542584	0.0542043	0.01095	0.0107183	0.0425117	0.0191929	0.0668057	0.00177719
AC105760.2	0.00640752	0.00479694	0.0338431	0.0102501	0.0225342	0.0517007	0	0.0440598	0	0.0687957	0.0117074	0.0185482	0.0510021	0.0596992	0.0858488	0.027325	0.0300686	0	0.0334032	0.00460705	0.0305747	0.0208756	0	0.0103725	0.0206256	0.0161616	0.0698731	0.0143809	0.0181937	0.0379091	0.0248076	0.0250816	0.0573739	0.0350628	0.0101199	0.0439897
COPS8	0.0219378	0.0208309	0.030772	0.0192191	0.0238287	0.0270265	0.0295317	0.0285279	0.0245003	0.0221619	0.0249838	0.029994	0.0321359	0.0290982	0.0273949	0.0320472	0.0242157	0.0353218	0.0252679	0.0237029	0.0360667	0.0328618	0.0171686	0.0314329	0.0125686	0.0268802	0.0279057	0.0373036	0.0284051	0.0333015	0.0325278	0.0267948	0.0285569	0.0335654	0.0373292	0.024832
LRRFIP1	0.0301017	0.0230841	0.019287	0.0291166	0.0400326	0.0181905	0.0234375	0.0194851	0.0252733	0.0289729	0.0310383	0.0302367	0.0297818	0.0196922	0.0206241	0.0310215	0.0308049	0.00704335	0.0598471	0.0578221	0.0263724	0.0387802	0.0599997	0.0294006	0.0265728	0.0254291	0.0176243	0.0354028	0.0210325	0.0194984	0.0253076	0.0204957	0.0149494	0.0241663	0.0184229	0.0216519
RAMP1	0.00205389	0.00119868	0.00126348	0.00123613	0.0115349	0.00609307	0.00504288	0.00572294	0.0117147	0	0.00332045	0.241893	0.0306315	0.0338377	0.0234082	0.00853671	0.0741286	0.0676786	0.00187797	0.00502985	0.00979974	0.00479913	0.0007239	0.000965895	0.00994228	0.00719591	0.0174938	0.261817	0.00960675	0.0166333	0.0130849	0.00693666	0.0436374	0.015642	0.0215854	0.0239323
UBE2F	0.0196464	0.0135195	0.0192795	0.0195967	0.0285074	0.0357409	0.0229318	0.022006	0.0236866	0.0220181	0.0187721	0.0450721	0.0282891	0.0265561	0.0242556	0.0149979	0.0322313	0.0713083	0.0212944	0.0260877	0.0349645	0.0214695	0.0152057	0.0301464	0.0792211	0.0161131	0.0225851	0.0268784	0.0203546	0.0161368	0.0389816	0.0220401	0.0268298	0.028536	0.0361307	0.0286089
SCLY	0.0189689	0.00732888	0.017601	0.0220252	0.0291898	0.0340545	0.0725785	0.0528629	0.0462291	0.00754266	0.0111834	0.0292115	0.0263514	0.0272976	0.0348803	0.0366501	0.022512	0.0275526	0.0218089	0.0123598	0.0290063	0.0143188	0.00931717	0.0275338	0.0213198	0.031992	0.0290461	0.064137	0.035509	0.0301769	0.0283339	0.0196046	0.0230271	0.0304661	0.0300274	0.017995
FAM132B	0	0.0114819	0.0713499	0	0.0363136	0.0692233	0.0373936	0.1843	0	0	0	0	0	0	0	0	0	0	0.0075754	0.0384949	0.00876746	0	0	0.0720585	0	0.0528615	0.0154521	0	0.173939	0.0380345	0.0557245	0.014001	0	0	0	0.113029
ILKAP	0.0226972	0.0250419	0.0224686	0.0224861	0.0204546	0.0271515	0.0427931	0.0427738	0.0292221	0.0324539	0.0251179	0.0292601	0.0305798	0.0265322	0.0285124	0.0263793	0.0308847	0.0348393	0.024486	0.021092	0.0250891	0.0278815	0.0232967	0.0221324	0.0144578	0.0318135	0.0304892	0.023845	0.0382149	0.0353229	0.0318395	0.0309042	0.0212883	0.0251813	0.0227819	0.0302354
AC016757.3	0.0270266	0.0156576	0.0556107	0.0203735	0.0387639	0.0555241	0.0132603	0	0	0	0.0271205	0.0216804	0.0305192	0.0131259	0.0822717	0.0492271	0.00682109	0.0712349	0.0149154	0.0378594	0.0365666	0.0562397	0.00928518	0.0346249	0.0555293	0.00501506	0.0333623	0.0215044	0.00709815	0.0267005	0.0214307	0.0111632	0.0542613	0.00603989	0.0265315	0.0136553
HES6	0.00771324	0.00652486	0.0081566	0.0143771	0.0341731	0.0941156	0.0957047	0.0612149	0.0478959	0.0404357	0.00967282	0.0139338	0.00693459	0.00640923	0.00540522	0.00732487	0.0283922	0.00684193	0.00849533	0.0121084	0.00926383	0.00751977	0.00600854	0.00648971	0.00277243	0.0303552	0.0642293	0.0320084	0.0878193	0.0357002	0.0474464	0.0574373	0.00893675	0.0224604	0.0204218	0.0453003
PER2	0.0239315	0.0384035	0.0346627	0.0201839	0.0327432	0.0166182	0.0399282	0.0222963	0.0125289	0.0111206	0.0176824	0.0395116	0.0407592	0.034484	0.0336816	0.0337673	0.0227588	0	0.0205208	0.042149	0.0233073	0.0303576	0.0322518	0.0514806	0.0233466	0.0361266	0.0354984	0.0353195	0.0405908	0.0271882	0.032462	0.0229944	0.0120783	0.0169403	0.00496987	0.0373561
TRAF3IP1	0.0194069	0.016104	0.0229813	0.0150757	0.0174138	0.0181199	0.00860372	0.0152035	0.00966141	0.0241292	0.0221206	0.0352204	0.0409476	0.0615183	0.0389161	0.0510968	0.0244606	0.0169867	0.0174004	0.00991029	0.0520323	0.0280055	0.0145675	0.0233608	0.0143734	0.0171961	0.0256257	0.0174731	0.0219407	0.0308967	0.07128	0.0235309	0.0526718	0.0613947	0.0381406	0.022233
ASB1	0.0168594	0.0125822	0.0150449	0.0279183	0.0267999	0.0365036	0.0380566	0.0424468	0.0428411	0.00554435	0.0282289	0.0189836	0.0272555	0.0291465	0.0138276	0.0288161	0.0148509	0	0.0267826	0.0264076	0.0243993	0.0242325	0.0319417	0.0246569	0.0547292	0.0247062	0.0418241	0.0447396	0.0282332	0.0483033	0.0293631	0.0307616	0.0350483	0.0301822	0.0230784	0.0249041
HDAC4	0.0288047	0.0265618	0.0254487	0.0299955	0.0222405	0.0405864	0.0120205	0.0105516	0.0205502	0.0158474	0.041185	0.0241766	0.0329559	0.0202564	0.0537721	0.0871172	0.00313245	0	0.0282278	0.0283657	0.0198295	0.0509764	0.0369844	0.0363505	0.0123426	0.0254226	0.0361418	0.0189969	0.0205632	0.0282069	0.0122301	0.0272051	0.0333206	0.020127	0.0416487	0.0278573
AC062017.1	0.00486184	0.0280999	0.0213716	0.00790858	0.0230289	0.0612634	0.00494769	0.0168088	0.0219733	0	0.0259558	0.0259842	0.0324733	0.0308894	0.0586069	0.0232551	0.030885	0	0.0207551	0.0169878	0.0225572	0.0341851	0.0139842	0	0.043041	0.0304868	0.0334242	0.0206556	0.0272007	0.0544777	0.0493902	0.0554151	0.0566399	0.0276469	0.0257436	0.0490952
NDUFA10	0.02617	0.0219553	0.02285	0.0273401	0.0271312	0.0293668	0.0250378	0.0256716	0.0237682	0.0259081	0.0287071	0.0307896	0.0340819	0.0326988	0.0282961	0.0381081	0.0351701	0.0231301	0.0251173	0.025009	0.0269594	0.0252031	0.0188028	0.0226705	0.0313148	0.0229578	0.030305	0.0368788	0.0234934	0.0269292	0.0270391	0.0239982	0.0369987	0.0342292	0.0320614	0.0238514
MYEOV2	0.0227433	0.0215853	0.0237365	0.0270885	0.0287025	0.0290245	0.0274852	0.0272971	0.0274326	0.0321977	0.0237571	0.0295837	0.0258222	0.0265212	0.0240247	0.0225211	0.0289234	0.0493272	0.0269208	0.0261501	0.027542	0.0257682	0.0232069	0.0285233	0.0298019	0.0249116	0.0280592	0.0278434	0.0269347	0.0293276	0.0329649	0.0215548	0.0298221	0.033273	0.0350163	0.0246058
OTOS	0	0	0	0	0	0	0	0	0	0	0	0	0	0	0	0	0	0	0	0	0	0	0	0	0	0	0.0128346	0	0	0.186498	0.0231377	0	0.190676	0.159328	0.427526	0
GPC1	0.0271396	0.0286785	0.0186816	0.027021	0.0205484	0.0190887	0.0331806	0.0290082	0.0196081	0.0319151	0.0258522	0.0151612	0.0307704	0.0292154	0.0372078	0.0226927	0.0268075	0.0267381	0.019759	0.0176165	0.0105039	0.0218796	0.0265782	0.0156736	0.0114089	0.0190363	0.0550795	0.019498	0.0204446	0.0544592	0.0306122	0.0158928	0.0565517	0.0678946	0.054659	0.0131372
AC110619.2	0.020518	0.0285087	0.0410468	0.00996005	0.0140864	0	0.0078197	0	0.0636823	0.034806	0.0551606	0.0318917	0.0340505	0.0343945	0.0389293	0.025482	0.0162195	0.250835	0.0295785	0.0149458	0.0196145	0.0518705	0.0290904	0.0560707	0	0.00690545	0.0115447	0	0	0.0138016	0.00398219	0.0110518	0.0124453	0.0104101	0.00715241	0.0141449
ANKMY1	0.0184375	0.0102142	0.0196995	0.0115525	0.0124525	0.00447794	0.0485965	0.0806809	0.0544348	0	0.0264616	0.00939251	0.0387357	0.0282834	0.0159708	0.0337825	0.00660538	0	0.012968	0.0116203	0.00741565	0.0254621	0.0434614	0	0.036769	0.0280023	0.0366251	0	0.0547877	0.0373673	0.0445616	0.0557514	0.0318098	0.0328792	0.0474289	0.073312
DUSP28	0.0199065	0.02009	0.0368871	0.0176062	0.0366441	0.0172743	0.0216496	0.0262824	0.0236554	0.0221947	0.0200001	0.0301796	0.0253382	0.0521095	0.0303527	0.0217171	0.0133576	0.0594472	0.0227469	0.0119059	0.0336914	0.0249377	0.00754328	0.00661633	0.0550293	0.0288465	0.0292362	0.0247564	0.0319292	0.0407141	0.029609	0.0353333	0.0305123	0.0242375	0.0361303	0.0315319
RNPEPL1	0.019997	0.0217094	0.00838055	0.0153466	0.0167293	0.0215317	0.0286643	0.0138995	0.0456627	0.0303504	0.00937053	0.0279034	0.0348667	0.020163	0.0191352	0.0113526	0.0219244	0	0.0169969	0.0177554	0.0152562	0.0218121	0.00869516	0.0257545	0.167145	0.0280648	0.0304681	0.0282993	0.034507	0.0367789	0.0241764	0.022664	0.0326416	0.0486199	0.0298544	0.0435225
CAPN10-AS1	0.0278177	0.024816	0.0263874	0.0188427	0.0158488	0.0363942	0.0257623	0.0245239	0.0155425	0.0358235	0.0319089	0.0246871	0.0344946	0.0301837	0.0355565	0.0426768	0.0303193	0	0.0198989	0.0224359	0.0310355	0.0281531	0.035888	0.0297065	0.0234272	0.0184729	0.0240749	0.0207002	0.0184033	0.0192419	0.0988874	0.0153973	0.0217058	0.034428	0.0177357	0.0388215
CAPN10	0.0346951	0.0271015	0.0315047	0.0226493	0.0228586	0.0242121	0.0212948	0.0369082	0.041075	0.018715	0.0301023	0.0463497	0.0363198	0.0384964	0.0397331	0.026147	0.0292507	0.00943561	0.0297601	0.0252376	0.029934	0.03671	0.030311	0.0424001	0.0161167	0.0170081	0.0168181	0.0327834	0.0212954	0.0175935	0.0331948	0.0293611	0.0124469	0.028339	0.0255455	0.0182958
GPR35	0.0251199	0.0321255	0	0	0	0.0333742	0	0	0	0	0.0209671	0	0	0	0	0	0	0	0.0285892	0.0304855	0	0.0510593	0	0.0987945	0.578288	0	0.0273974	0	0	0	0.0119936	0	0.0292215	0	0.032584	0
KIF1A	0.033854	0.0338364	0.0290256	0.0272321	0.0230567	0.0262604	0.0192469	0.0363837	0.0265048	0.0363745	0.0268916	0.0375369	0.0351837	0.0583124	0.0390802	0.0334083	0.0362872	0.0345601	0.0164407	0.0186502	0.0465094	0.0278107	0.0168135	0.0431824	0.0037068	0.0235518	0.0155149	0.0250343	0.023011	0.0134034	0.0137413	0.0170761	0.0213993	0.03156	0.0363811	0.0131777
MTERFD2	0.0300653	0.0385312	0.0331519	0.0306012	0.0207161	0.0244894	0.0151891	0.0185015	0.021565	0.0168685	0.0364694	0.0344018	0.0331089	0.0326938	0.0404801	0.0438932	0.0258243	0.0246178	0.0337789	0.0295263	0.0383661	0.0403477	0.0316416	0.0300504	0.0184622	0.0221007	0.0227516	0.0365796	0.0175845	0.020033	0.020739	0.017631	0.025508	0.0302217	0.0235162	0.0199932
PASK	0.0186578	0.0184868	0.0167029	0.017708	0.010199	0.0222941	0.0451192	0.0835603	0.0479399	0.0082734	0.0233358	0.032014	0.0355933	0.0360474	0.0176583	0.0174687	0.0182548	0.042849	0.0186911	0.0151757	0.0211062	0.028457	0.0136094	0.033766	0.0242812	0.0614964	0.0315902	0.0253654	0.0583534	0.0428373	0.0105943	0.0305292	0.0194616	0.0267977	0.0148304	0.0108947
PPP1R7	0.0273626	0.0243069	0.0297539	0.0252869	0.0294687	0.0197781	0.0242121	0.0328392	0.0307555	0.0370604	0.0252425	0.0309448	0.0341632	0.0291837	0.0279167	0.0270971	0.0325743	0.0326443	0.0262998	0.0238317	0.0290836	0.0282445	0.0233513	0.025427	0.0196811	0.027296	0.0216974	0.0363974	0.0306777	0.0252968	0.0259959	0.0268787	0.0266201	0.0300083	0.0275602	0.0250615
ANO7	0	0	0	0	0	0	0.0589456	0	0	0	0.0464025	0	0.0168371	0.0267333	0.0417948	0	0	0	0	0	0	0	0	0	0.550562	0	0.061795	0	0.0113895	0.0411305	0	0	0.0302406	0.0833294	0	0.0308392
HDLBP	0.0194277	0.0199579	0.0211473	0.0241735	0.0297778	0.0343463	0.0416119	0.0295253	0.0304804	0.0296737	0.0218629	0.0263146	0.0259034	0.0170889	0.0214177	0.0200091	0.0272338	0.0147916	0.0171388	0.0226315	0.0227808	0.022044	0.0161923	0.0193158	0.0276172	0.0302991	0.0357411	0.0319313	0.0456924	0.0422963	0.0372314	0.0321615	0.0359197	0.0439683	0.0355281	0.0267665
SEPT2	0.0293697	0.0250778	0.0196002	0.0298867	0.0293895	0.031994	0.0347452	0.0316945	0.0323745	0.032041	0.0266722	0.0160142	0.0183439	0.0141643	0.0114292	0.0168259	0.0286289	0.0106317	0.0218033	0.0288701	0.0178762	0.0173951	0.021905	0.0207233	0.0246204	0.0320683	0.0333461	0.0496963	0.0363838	0.0371987	0.0334726	0.0270657	0.0422046	0.043842	0.0469176	0.0257272
FARP2	0.0274025	0.0326642	0.0491646	0.00762997	0.0181979	0.0129631	0.0175789	0.0230253	0.0169943	0.00899139	0.0358302	0.0160433	0.023432	0.020562	0.0167774	0.0186011	0.0351629	0.020902	0.0151055	0.0197854	0.0203807	0.0309426	0.0278661	0.0475657	0.0152309	0.0357663	0.0281495	0.132862	0.0216783	0.0382762	0.0232708	0.026074	0.0296241	0.0239179	0.0107833	0.0507975
STK25	0.0271546	0.0267066	0.0266171	0.0259181	0.0280709	0.0233916	0.0332744	0.0291348	0.0235739	0.0303162	0.0282864	0.0335119	0.0323482	0.027895	0.0276459	0.029655	0.0266477	0.027741	0.0275986	0.0246346	0.0311182	0.0244375	0.0279144	0.0313526	0.0116399	0.0262017	0.0262721	0.0269646	0.0302656	0.0282496	0.0268106	0.0243576	0.0315884	0.0288016	0.0354635	0.0284395
BOK	0.030923	0.0278483	0.0558248	0.0184972	0.0170745	0.0088127	0.0122714	0.0196401	0.00313166	0.0365175	0.0306268	0.0218574	0.030195	0.0582348	0.0476809	0.043383	0.0173346	0.118489	0.0277539	0.0173125	0.0521057	0.0355137	0.0386764	0.021243	0.0212078	0.0129602	0.0113465	0.0717572	0.0141762	0.00395341	0.00639749	0.00825929	0.0155001	0.0132538	0.0221975	0.00804218
THAP4	0.0261131	0.0275571	0.0200776	0.0285887	0.0193132	0.0249148	0.0348794	0.0201791	0.0282224	0.0295919	0.0232549	0.0246435	0.0319852	0.0254199	0.0343935	0.0289536	0.0238217	0.0304042	0.0218504	0.022939	0.0248925	0.0363844	0.0212111	0.0335129	0.0233819	0.0217414	0.0328651	0.0298759	0.0300698	0.0363156	0.0330489	0.0236673	0.039827	0.0326103	0.0257977	0.0276949
ATG4B	0.0257425	0.0238857	0.028867	0.0179027	0.0268297	0.020537	0.0290872	0.0330185	0.0237506	0.0409523	0.0236238	0.0251933	0.0341087	0.0279677	0.026509	0.0314045	0.0277914	0.0209764	0.021592	0.0250443	0.0310807	0.0307345	0.0235783	0.0282014	0.03475	0.0261845	0.0234375	0.0314061	0.0275487	0.0311799	0.0293273	0.0263667	0.0323692	0.0273056	0.0281171	0.0336285
DTYMK	0.0101078	0.0112089	0.0105918	0.0111969	0.0111602	0.013386	0.034747	0.0281605	0.0279603	0.0130951	0.0111948	0.0142298	0.0113422	0.0124952	0.0112786	0.011802	0.0149964	0.0187422	0.012291	0.009894	0.0130196	0.0140649	0.0116504	0.0100169	0.0175905	0.0547582	0.0296035	0.0266195	0.0756281	0.0808018	0.0887859	0.0754434	0.0226564	0.0316264	0.0288324	0.119022
ING5	0.0244653	0.0247999	0.0153753	0.0228928	0.0333643	0.0452712	0.0447916	0.0514616	0.0328651	0.0186633	0.0204377	0.0128254	0.0123392	0.0141036	0.0132587	0.0122334	0.0196351	0.0170369	0.0212311	0.0257854	0.0168955	0.0146631	0.0181718	0.0243852	0.011296	0.0370872	0.0379592	0.0327315	0.049671	0.0522934	0.0284605	0.0372981	0.0406596	0.039826	0.0382926	0.0374721
D2HGDH	0.0217433	0.0304802	0.0219927	0.0128635	0.0268611	0.0149879	0.0249511	0.0127522	0.0357414	0.028748	0.0235416	0.0288647	0.0236811	0.0297606	0.0321125	0.0445702	0.0165594	0	0.0144001	0.0179832	0.0268994	0.0213985	0.0197319	0.0285659	0.0398499	0.019424	0.0385603	0.0658536	0.025075	0.0337045	0.0167055	0.0185869	0.0408679	0.0548056	0.064578	0.0227986
AC114730.3	0	0	0	0	0	0	0	0	0	0	0	0	0	0	0	0	0	0	0	0	0	0	0	0	0	0	0.0682146	0.636696	0	0	0	0	0	0.128477	0.166611	0
NEU4	0	0	0	0	0	0.0164182	0	0	0	0	0	0.0232802	0.0201075	0.0270653	0.0406284	0.0224025	0	0	0	0	0.0322907	0.013348	0	0.0716319	0	0	0.0428932	0.650715	0	0.0127822	0	0	0	0.0264369	0	0
PDCD1	0	0	0	0	0	0	0	0	0	0	0	0	0	0	0	0	0	0	0	0	0	0	0	0	0.999999	0	0	0	0	0	0	0	0	0	0	0
CXXC11	0	0.0189411	0.0358654	0.0210651	0	0	0	0	0	0	0.0178188	0.0533483	0.0574414	0.0284734	0.0802511	0.0416507	0	0	0	0	0.354829	0.0259436	0	0.0541411	0	0.00844216	0.00336046	0.145879	0	0	0.00397726	0	0	0	0.0485723	0
AC093642.3	0.0626426	0.0320722	0.0250658	0.0572857	0.0747274	0.0117052	0.0246202	0.0462541	0.0571087	0.0849902	0.0406137	0.0187085	0.0416736	0.0170405	0.0103418	0.040819	0.0189295	0	0.00608615	0.0354729	0.0213964	0.02335	0.0266906	0.054612	0	0.0478316	0.0146756	0.0269648	0.00352196	0	0.0204342	0.0148267	0	0.00901698	0.0173034	0.0132179
CHL1	0.053109	0.0677624	0.0733645	0.0337843	0.00943791	0.00926686	0.00662479	0.0374073	0.00538328	0.0365555	0.0349482	0.0290123	0.0303246	0.00809572	0.0777907	0.055264	0.0451243	0.0101606	0.0231154	0.0028652	0.0712539	0.0923844	0.0132268	0.0225895	0.003627	0.0267029	0.0062409	0.011409	0.00950869	0.00650542	0.0118411	0.0214209	0.00836334	0.00813034	0.0197632	0.0176358
CNTN6	0	0	0	0	0.0142098	0.0433848	0.0306475	0	0.0177343	0	0	0	0.00892006	0.0170655	0	0	0	0	0	0.00513391	0.0381368	0.023489	0	0.0850521	0.131727	0.0212081	0.0460111	0.180973	0.0213742	0.054841	0	0.024667	0.0737631	0	0.150755	0.0109071
CNTN4	0.0124178	0.00696091	0.0217672	0.0131798	0.0260471	0.0421278	0.00635091	0.0302913	0.020304	0.0459997	0.0118887	0.00900515	0.0388678	0.00789564	0.0466061	0.0230005	0.027333	0	0.0132732	0.0097199	0.0698158	0.0288571	0.00939908	0.12945	0.00582084	0.0356265	0.021338	0.0122348	0.027637	0.0289024	0.0136522	0.0392655	0.067994	0.0409044	0.0239129	0.0321529
TRNT1	0.0138295	0.00989546	0.0137508	0.0197474	0.0196944	0.042167	0.0512611	0.0340271	0.0272383	0.0150106	0.0240248	0.0240096	0.0255973	0.027987	0.02839	0.0309983	0.0273659	0.0146701	0.0168805	0.0183967	0.0321634	0.0231515	0.0151288	0.0197934	0.0310138	0.0229877	0.041119	0.0463631	0.0295924	0.0406055	0.0377173	0.0230133	0.0373773	0.0466074	0.0379518	0.0304724
CRBN	0.030191	0.0342073	0.032597	0.0296968	0.0312647	0.0298178	0.0180644	0.0182256	0.0185998	0.0322951	0.0347359	0.0277141	0.0348694	0.0280339	0.0350963	0.0348155	0.0292821	0.0287795	0.0280265	0.031646	0.0328824	0.0321182	0.0325978	0.0374268	0.0171756	0.0198766	0.0228417	0.0306634	0.017125	0.0209304	0.0226866	0.0193373	0.0299478	0.0299502	0.0267203	0.0197611
RP11-97C16.1	0.0111775	0.0210345	0.0349823	0.0187939	0.0342893	0.0464691	0.0382997	0	0	0	0.0297347	0.0159429	0.0172646	0.0281673	0.0196844	0.0490208	0.0309669	0.096998	0.0201795	0.00857242	0.0213657	0.0368046	0	0.0598603	0	0.0250478	0.0366096	0.0320437	0.0357708	0.0326978	0.0403379	0.0331253	0.0594146	0.0146199	0.0276337	0.0230905
SUMF1	0.0234277	0.0244112	0.0290377	0.0151716	0.0245859	0.0333326	0.0126896	0.0225023	0.0575341	0.0204787	0.0158374	0.0164903	0.0167649	0.015616	0.0185153	0.0290213	0.0310289	0	0.0165547	0.0192584	0.0260626	0.025351	0.0158799	0.00148072	0.0711459	0.014342	0.0451723	0.0417376	0.0211496	0.0466171	0.022752	0.0222965	0.0592557	0.0517887	0.0828386	0.00987101
LRRN1	0.0236948	0.0265146	0.0242462	0.0251684	0.0129031	0.0254699	0.0197794	0.0187128	0.0137166	0.0191687	0.0305369	0.0232032	0.0208439	0.00701984	0.0171103	0.0184907	0.0215621	0	0.0382852	0.027402	0.0242271	0.0385892	0.0409604	0.0698136	0.00169392	0.0259073	0.0307345	0.114099	0.0206147	0.0221553	0.0314711	0.0376155	0.0192324	0.0184205	0.0638512	0.0267859
SETMAR	0.0283836	0.0259225	0.0245628	0.0320934	0.0304712	0.0310568	0.0319625	0.0224892	0.0253143	0.0355144	0.0277356	0.0389422	0.0349002	0.0372022	0.0344362	0.0472085	0.0355876	0.0294436	0.0345153	0.0310162	0.0351362	0.0268849	0.0331158	0.0340033	0.0117333	0.0215972	0.0277552	0.025773	0.0245864	0.0177453	0.0169877	0.0130061	0.0209056	0.0177679	0.0205111	0.0137326
AC018816.3	0	0.0842131	0	0	0	0	0	0	0	0	0.0434506	0.026648	0.0160154	0.0813839	0.325779	0	0.0255809	0	0	0.019624	0.0307593	0	0	0	0.143678	0	0	0	0	0.0161815	0.0684136	0.0249876	0	0.0617876	0.0314975	0
BHLHE40	0	0.00684475	0	0	0.012665	0	0	0	0	0	0	0	0	0	0	0	0	0	0	0	0	0.00444143	0	0	0.60944	0	0.00445809	0.0174231	0.00193095	0.0232079	0.00671505	0	0.0312168	0.089353	0.192304	0
ARL8B	0.0235873	0.0324113	0.0287674	0.0246798	0.023566	0.0271415	0.0246278	0.0220746	0.0245942	0.0259152	0.0290439	0.0223583	0.0259208	0.031421	0.027038	0.0294642	0.0190225	0.0457095	0.0277022	0.0252326	0.035043	0.0321048	0.024503	0.0281877	0.0339946	0.0258649	0.0279406	0.0314673	0.0233608	0.0271284	0.0284373	0.0213827	0.0279025	0.0340237	0.033148	0.0252326
AC026202.3	0	0	0	0	0	0	0.0906593	0	0	0	0	0	0	0	0	0	0	0	0	0	0	0	0	0	0	0	0.124608	0	0	0	0.076408	0	0.103687	0.132428	0.472209	0
EDEM1	0.0171659	0.0326795	0.0444499	0.0220668	0.0147082	0.0200983	0.0191262	0.0300961	0.0508316	0.0382317	0.0553921	0.0164247	0.032986	0.0160778	0.0351703	0.0322491	0.0342624	0	0.0331409	0.0237439	0.0135614	0.037161	0.0471062	0.0184972	0.0784038	0.0218804	0.0180838	0.0130959	0.0169925	0.0276031	0.0309986	0.0173699	0.0180432	0.0361408	0.0172095	0.0189513
AC069277.2	0.00730833	0.0295309	0	0	0.0856886	0	0.0176265	0	0	0.12249	0.0160677	0.0177763	0.0246651	0.0315241	0.0517357	0.0620856	0.0275124	0	0	0.0118092	0	0.0550632	0	0	0	0.028704	0.036153	0.0681379	0.0371976	0.0474905	0.0249082	0.117438	0.0254958	0.0188838	0	0.0347077
GRM7	0.017124	0.0119252	0.0258675	0	0	0.00540359	0	0.010522	0	0.048277	0	0.117257	0.0551303	0.101178	0.172625	0.0720041	0.0150171	0	0.00629821	0.0039935	0.0981537	0.098336	0.00731577	0	0	0.00523908	0.00759662	0.0904858	0.00331137	0.0066336	0	0	0	0.0170747	0.00323123	0
RP11-157E16.1	0	0.0378516	0.0603507	0	0	0	0	0	0	0	0.0534698	0.0803453	0.0660091	0.0946168	0.265184	0.218724	0	0	0.0174507	0	0.0173997	0.0338941	0	0	0	0	0.0105409	0	0	0.0183673	0	0	0	0	0.0257959	0
LMCD1-AS1	0	0.0079724	0.006466	0	0.0156283	0.0628911	0.0538399	0.0576743	0.0341672	0	0.00651566	0	0.00648687	0.0129077	0.0173993	0.0739674	0	0	0.00263604	0.0212453	0.0184984	0.0281629	0	0	0.0165401	0.0495888	0.0136668	0.0845251	0.0490996	0.0617089	0	0.013622	0.0514869	0.126249	0.0667354	0.0403185
LMCD1	0.00452851	0.00728038	0	0	0.00531195	0.00684682	0.0625639	0	0.0177698	0	0	0.00511235	0	0	0	0.0150532	0	0	0	0.00376106	0.0132893	0	0	0.0184191	0.068484	0.0266302	0.0589729	0.270062	0.0488506	0.0638403	0.0228074	0.0122769	0.0122188	0.0778075	0.165934	0.0121792
OXTR	0.00481875	0.0260699	0.0273969	0.0309034	0.0109767	0.0155525	0.0271566	0.0154496	0.0810548	0	0.0205208	0.0152524	0.0416667	0.0457808	0.0636386	0.035615	0.0330822	0	0.0067457	0.0180657	0.0459786	0.0156104	0	0.027488	0	0.0499493	0.0169265	0.0607742	0.040639	0.0436267	0.0448608	0.0437261	0.0115704	0.0319798	0.0286029	0.0185202
RAD18	0.0118748	0.0124469	0.0169855	0.0152345	0.0217621	0.0347956	0.0851088	0.0627371	0.0563203	0.020989	0.0180215	0.0214038	0.0223336	0.0231134	0.0250688	0.0146936	0.0288844	0.0112612	0.0101952	0.0158462	0.0195206	0.0149895	0.0173932	0.0115935	0.00585437	0.0587212	0.0270348	0.0192633	0.0794137	0.0640613	0.0233183	0.0482143	0.0159309	0.0246333	0.013589	0.0273927
SRGAP3	0.0243318	0.0313575	0.0456237	0.0207612	0.015333	0.0118388	0.00803529	0.00909852	0.0147446	0.0182282	0.0374079	0.0363006	0.041244	0.0350737	0.045346	0.0516792	0.0204448	0.0191487	0.0298812	0.0208003	0.0640485	0.0427659	0.0271317	0.0456768	0.0120847	0.013694	0.0218924	0.0264379	0.00757516	0.0226323	0.0217423	0.0122906	0.0277675	0.0469043	0.0596892	0.0109876
SETD5-AS1	0.0240393	0.0232774	0.021666	0.025117	0.0350959	0.0365446	0.0274494	0.0277344	0.0386675	0.0293295	0.0285844	0.0242739	0.0270314	0.0289274	0.0258061	0.036493	0.0302929	0.00887771	0.0203851	0.0257977	0.0247912	0.0237923	0.0284398	0.0209038	0.0136029	0.02405	0.0271756	0.0361199	0.0278451	0.0240083	0.0559041	0.0239061	0.0408207	0.0296475	0.0328183	0.0207838
THUMPD3	0.0176803	0.028794	0.027797	0.0216631	0.021743	0.0270061	0.0363894	0.0259594	0.0349867	0.0181484	0.020467	0.0319664	0.0372013	0.0323586	0.0268778	0.0307472	0.0269906	0.0192028	0.0240135	0.0204524	0.038222	0.0227522	0.0195442	0.0228692	0.019913	0.0245133	0.0356292	0.0210233	0.0315078	0.0342784	0.031257	0.0219907	0.0424727	0.0434967	0.0325248	0.0275605
SETD5	0.0267555	0.036173	0.025684	0.0258196	0.0286032	0.0269628	0.0223623	0.0232076	0.0370716	0.03267	0.0318398	0.0265271	0.0296475	0.0207406	0.0258562	0.0262486	0.0327884	0.00595467	0.0306753	0.0279404	0.0263165	0.0275603	0.0328943	0.0275036	0.0158174	0.0323785	0.0230959	0.0532834	0.0289455	0.0296875	0.0310786	0.0294797	0.0246529	0.0237217	0.0258021	0.0242539
RP11-58B17.2	0.0454382	0.0461909	0.045007	0.0369833	0.00926542	0.0118544	0.0153045	0.0100655	0.0289385	0.0113181	0.051428	0.0381891	0.0527257	0.0336686	0.0540704	0.0579571	0.0211398	0.0139228	0.0338565	0.0271966	0.0446458	0.0536473	0.04191	0.063318	0.0201485	0.0182678	0.00991229	0.0367582	0.013184	0.00962134	0.00889925	0.00931471	0.00204125	0.00735475	0.00565836	0.0107979
MTMR14	0.0276339	0.0294601	0.0244951	0.0275102	0.0204674	0.0242223	0.0160816	0.0298145	0.0221174	0.0336063	0.0339318	0.0290098	0.02779	0.030716	0.032433	0.0330892	0.0354621	0.0123544	0.0252662	0.0270863	0.0219463	0.0247973	0.0318738	0.0279744	0.0487154	0.0231751	0.0257393	0.0390518	0.0210639	0.0247987	0.0278613	0.0215692	0.0299276	0.0265353	0.0334494	0.0289736
BRPF1	0.0438303	0.0311443	0.0249238	0.0303703	0.018972	0.0228793	0.0305913	0.0383475	0.0355778	0.0137009	0.0403456	0.0243813	0.0285676	0.0210162	0.0212041	0.0267157	0.0329139	0	0.0389249	0.0307593	0.0224156	0.0367914	0.0610059	0.0364717	0.0164233	0.0252805	0.0192486	0.0246863	0.0314423	0.0239565	0.0320181	0.0260077	0.0190273	0.0205902	0.0175204	0.0319479
OGG1	0.0280476	0.0296844	0.0268117	0.031457	0.0330084	0.0249259	0.0263275	0.0287954	0.0344153	0.0342626	0.0301877	0.0208295	0.0239131	0.0249786	0.0175921	0.0304244	0.0272694	0.0271142	0.0407768	0.0360645	0.0221584	0.0384876	0.0501067	0.0298464	0.016539	0.0313057	0.0238321	0.0252256	0.0292759	0.0319502	0.0144303	0.0246964	0.0242632	0.0248506	0.0214702	0.0146755
CAMK1	0.0133669	0.0211677	0.0533969	0.00680424	0.00839253	0.0188742	0.0145767	0.0138811	0.0157501	0.0115207	0.0210536	0.0376101	0.0296673	0.0517905	0.0537005	0.0364831	0.00564241	0.0483149	0.0103991	0.00695924	0.0292255	0.0337541	0.0129644	0.0334185	0.0551261	0.0153776	0.0327248	0.0613731	0.0344556	0.0418233	0.020603	0.0121317	0.0420496	0.0459001	0.0406382	0.00908274
TADA3	0.0221884	0.0259657	0.0281794	0.0242635	0.0244946	0.0273344	0.0232885	0.0302711	0.0267879	0.0204213	0.0258585	0.0304521	0.0319588	0.0254398	0.0267776	0.0303144	0.03068	0.0259122	0.0240823	0.0241751	0.0232307	0.0315527	0.0232452	0.0257588	0.019592	0.0255997	0.0283915	0.0347405	0.0307147	0.0289452	0.0403569	0.0236619	0.0354076	0.0353191	0.0390034	0.0256343
ARPC4	0.0250994	0.0248311	0.0259774	0.028246	0.0247352	0.027572	0.0279845	0.0282832	0.0293966	0.0248341	0.0249099	0.0251137	0.027597	0.0260673	0.0201196	0.0251144	0.0278695	0.0511019	0.0281127	0.0275554	0.0275813	0.0261938	0.0274078	0.030424	0.0677524	0.0227906	0.0233109	0.0284234	0.0231597	0.0201668	0.030349	0.0196095	0.0233548	0.0233502	0.0346978	0.020907
TTLL3	0.0370883	0.040568	0.0320264	0.0286105	0.0266779	0.0197828	0.0133403	0.0215249	0.0589519	0.023215	0.0375964	0.0234752	0.0256876	0.04045	0.0264293	0.0307914	0.0230967	0	0.0367226	0.0315943	0.0310722	0.0414671	0.0341476	0.0318703	0.0145139	0.0214827	0.0281949	0.037555	0.0175227	0.0256444	0.0190996	0.0216337	0.0262707	0.0209497	0.0203281	0.0306177
RP11-266J6.2	0.0303333	0.0533786	0.0448859	0.031838	0.0167699	0.0155025	0	0.010977	0.0307698	0	0.0400973	0.0162857	0.0281581	0.043172	0.0444342	0.035692	0.0149621	0.0776828	0.045157	0.0400273	0.0306204	0.0346522	0.0475023	0.0150322	0	0.00758995	0.0131494	0.0467408	0.0130923	0.0170967	0.0244173	0.0107688	0.0229623	0.0419939	0.0290567	0.0252012
RPUSD3	0.0228979	0.028456	0.0315685	0.0222326	0.0221488	0.0228801	0.0206877	0.0202647	0.0219847	0.0082678	0.0197715	0.0322408	0.0301245	0.0278273	0.0387994	0.0324178	0.0186048	0.0164001	0.0257024	0.0212057	0.0448688	0.0353157	0.0284936	0.0315619	0.0189361	0.0204419	0.0294276	0.0549629	0.0283606	0.0265291	0.0284105	0.0281443	0.0364391	0.0341975	0.0358508	0.0335766
JAGN1	0.0248787	0.0257831	0.0246679	0.0256862	0.0273955	0.0348542	0.0241715	0.0261425	0.0220995	0.0232488	0.0247704	0.0194601	0.025139	0.0261798	0.0318998	0.0259401	0.0264041	0.0106674	0.0250968	0.0245802	0.0225381	0.0234858	0.0240862	0.023216	0.0315501	0.02313	0.0394893	0.040102	0.0253716	0.0315198	0.0370442	0.0226065	0.0411068	0.0423649	0.045591	0.0277319
IL17RE	0.00828999	0.0154282	0.00389243	0.0196757	0.00491802	0.0207713	0.161731	0.0255048	0.0469088	0	0.00884099	0.0018457	0.011285	0.00248959	0.0207649	0.0113213	0.0116886	0	0.00898809	0.00901829	0.0135908	0.008132	0.0086594	0.00770476	0.0254033	0.0271659	0.103726	0.0213582	0.0652683	0.071743	0.0331865	0.0105509	0.078925	0.0708424	0.0388225	0.0215579
IL17RC	0.00685313	0.0075956	0.0265012	0	0	0.0125764	0.05456	0.0405248	0.0252275	0	0.00276903	0.00921702	0.0175831	0.00151111	0	0	0.0224879	0	0.00805914	0.0206084	0.00488572	0	0	0	0.0784454	0.0147035	0.0994873	0.0220322	0.0326539	0.0485121	0.0542645	0.00644747	0.148781	0.131827	0.101886	0
CRELD1	0.0288201	0.0267982	0.0291759	0.0321506	0.0223967	0.0207293	0.0163424	0.030616	0.0102294	0.0419406	0.0288773	0.0267728	0.023409	0.0363904	0.0357402	0.0387288	0.0311959	0.0293769	0.0319466	0.0253183	0.037673	0.0372003	0.0248623	0.045144	0.0403376	0.0133511	0.019769	0.0633478	0.00859746	0.0090275	0.0122322	0.0087209	0.030961	0.0295226	0.0377837	0.0145142
PRRT3	0.0231298	0.0244734	0.0329793	0.0261235	0.0226866	0.0201033	0.0263341	0.0222235	0.0107335	0.0148443	0.0286632	0.0389395	0.0392761	0.0482586	0.0389331	0.0459995	0.0194946	0.0548156	0.0305622	0.0185128	0.0559754	0.0424323	0.0256015	0.0254176	0.027343	0.0165344	0.0253071	0.030316	0.0159641	0.0167144	0.0151325	0.019646	0.0227916	0.0159976	0.0441939	0.0135462
PRRT3-AS1	0.0590687	0.0162783	0.0138973	0.00675547	0.0112485	0.00640919	0.025759	0.0285568	0.0190567	0.0985911	0.0248542	0.023838	0.0161646	0.020584	0.0269051	0.0440751	0.0123035	0	0.0420148	0.019732	0.00736417	0.0237536	0.125052	0.0513511	0.0620095	0.0157713	0.0297619	0.0885438	0.00420104	0.00698418	0.0132809	0.0114193	0.0241688	0	0.00580656	0.0144402
EMC3	0.0307101	0.0307644	0.0268329	0.0310944	0.0264509	0.0207412	0.0168258	0.0226097	0.0260876	0.0289619	0.0334792	0.0248996	0.0292376	0.0215847	0.0305206	0.028786	0.0321831	0.0247541	0.0308713	0.0281054	0.0286526	0.0350835	0.0339414	0.0320213	0.0394024	0.0228802	0.0212915	0.0412009	0.0256387	0.0251025	0.0233795	0.0183163	0.0280991	0.0238575	0.0336857	0.0219463
AC022007.5	0.062094	0.0367464	0.061061	0.00459531	0.0244857	0.00904334	0	0.01839	0	0	0.0475595	0.0276229	0.0350502	0.0222721	0	0.0588857	0.0629906	0	0.0346906	0.0541572	0.0329258	0.0416959	0	0.0310004	0.0301995	0.046431	0.0202583	0	0.00932331	0.0201489	0.0357203	0.0495166	0.0289914	0.00947218	0.00889935	0.0757723
FANCD2	0.0040365	0.00393815	0.0010705	0.00327222	0.00653172	0.0106183	0.089039	0.0768737	0.0634493	0.0114305	0.00354797	0.00471209	0.00229734	0.00400611	0.00183987	0.00336681	0.00634845	0.00914033	0.00542054	0.00302296	0.002184	0.00465301	0.0062764	0	0.00864496	0.127182	0.029779	0.0341115	0.139348	0.105579	0.0295802	0.0908712	0.0107178	0.0273908	0.0136733	0.0560466
BRK1	0.0308164	0.0261191	0.0311459	0.0369535	0.0316848	0.0239667	0.0163144	0.0233	0.0220222	0.032598	0.0322251	0.0291879	0.0307928	0.0272503	0.0270931	0.0283216	0.0320269	0.0452613	0.0356176	0.0333429	0.0319039	0.0330917	0.0302534	0.0280652	0.0397197	0.0207858	0.0213465	0.0299648	0.0182804	0.0181764	0.023827	0.0185726	0.023634	0.0229676	0.0252073	0.0181635
VHL	0.0274724	0.0311782	0.0320588	0.027538	0.0241137	0.0246542	0.0177599	0.0285057	0.0369113	0.0236441	0.0309111	0.0315286	0.0401681	0.030663	0.0318685	0.0384363	0.0252591	0.0320885	0.0307452	0.0252867	0.037951	0.0367771	0.0324604	0.0388964	0.0175716	0.0268614	0.0235668	0.0264822	0.020811	0.0198053	0.0261068	0.0189895	0.0240919	0.0241231	0.0178713	0.0168428
IRAK2	0	0.0279088	0	0	0	0	0.0437711	0	0	0	0	0	0	0	0	0	0	0	0	0	0.0062467	0	0	0	0.767008	0	0.0104879	0.112196	0.0114818	0	0	0	0	0.0208995	0	0
TATDN2	0.0237312	0.0357689	0.0245093	0.0310979	0.0249592	0.0187066	0.0267158	0.020633	0.0149875	0.0344058	0.0402923	0.0383443	0.027042	0.0380273	0.034315	0.034784	0.0197722	0	0.0365335	0.0250322	0.0346618	0.0518598	0.0374896	0.0233723	0.0263074	0.0184562	0.0259223	0.0510113	0.0267175	0.0395967	0.0271288	0.0116947	0.0174761	0.0208497	0.0152264	0.0225712
LINC00852	0.0673992	0.0280688	0	0.0747697	0	0.0649515	0	0.0563006	0	0	0.131672	0.0142045	0	0.0499715	0	0.0326838	0.0717809	0	0.0573173	0.0102545	0.00720384	0.0634278	0.0390495	0.0850731	0	0.0506153	0.0194245	0	0.00428742	0.0209478	0.0436742	0.00692236	0	0	0	0
GHRL	0.0244428	0.0375847	0.0555029	0.0243619	0.0173114	0.020932	0.0400673	0.0438196	0.0324622	0.0260724	0.0409449	0.0327413	0.022024	0.0354368	0.0254988	0.0299203	0.0136439	0	0.0392728	0.0380627	0.0124109	0.0428469	0.0443389	0.017883	0.100511	0.0187655	0.0332666	0	0.0140476	0.0191668	0.00597639	0.011036	0.0286993	0.0213558	0.0183498	0.0112423
SEC13	0.0203773	0.0196466	0.0215425	0.0197208	0.02201	0.0305946	0.0271791	0.0339723	0.0262643	0.0357673	0.021058	0.0278759	0.0299355	0.0301566	0.0255898	0.0228909	0.0272522	0.0456788	0.0234777	0.0248845	0.0260575	0.0257864	0.0186482	0.0249104	0.0312971	0.0288935	0.0288102	0.0316411	0.0333205	0.0291854	0.0359646	0.0296469	0.0300054	0.0299732	0.0333629	0.0266221
ATP2B2	0.0236146	0.0310147	0.0530209	0.0138179	0.00327179	0.0200719	0.0155766	0.00556581	0.0109133	0.0756155	0.0233811	0.0443718	0.0588615	0.070884	0.0535151	0.0430701	0	0.0390911	0.0222847	0.00973377	0.0399616	0.0360667	0	0.0054762	0	0.0120692	0.0375288	0.0144456	0.0121144	0.0404122	0.028928	0.0178769	0.0309237	0.0398654	0.0409289	0.0257262
SLC6A11	0.0202023	0.0370006	0.0676381	0.0039146	0	0.0145727	0.00482387	0.044973	0.00790069	0	0.0307069	0.0507468	0.0218376	0.0137603	0.0409156	0.0472555	0.0725206	0	0.0142795	0.00558931	0.033565	0.0644011	0	0.0753769	0	0.00219704	0.00925908	0.142662	0.00743376	0.0139488	0.00575727	0	0.0117691	0.0096072	0.121692	0.00369237
SLC6A1	0.0379454	0.0483044	0.0723022	0.0254994	0.00737918	0.00804352	0.00849367	0.020144	0.010684	0.0205977	0.0320258	0.026265	0.020533	0.0228253	0.0347178	0.051129	0.0222021	0.0139957	0.0475737	0.0128763	0.0316794	0.0691927	0.061776	0.133962	0.040934	0.00749483	0.00767389	0.0133997	0.0092615	0.00937701	0.00942081	0.0113264	0.0125356	0.0158781	0.00954794	0.0130032
HRH1	0	0.0108598	0.0762836	0	0	0	0	0	0	0	0.00481755	0.00758514	0	0.0404364	0.0107586	0	0	0	0	0	0.14205	0	0	0.00976395	0.550137	0.00557108	0	0.0551794	0.0118791	0.00545972	0	0	0.00763504	0	0.0615835	0
ATG7	0.021177	0.0313669	0.0240537	0.0279994	0.0331914	0.0350646	0.0347152	0.0211459	0.0237777	0.0202867	0.0263305	0.0144687	0.0307076	0.0289743	0.0176569	0.0322879	0.0301736	0	0.0272341	0.0244731	0.0296702	0.0342828	0.0410454	0.0207031	0.0736748	0.0279834	0.0291533	0.0286245	0.0309353	0.0284034	0.0164432	0.0322481	0.0168826	0.0264769	0.0378245	0.0205634
VGLL4	0.0461045	0.0563363	0.0427426	0.040041	0.0278636	0.0214284	0.013348	0.0172886	0.019935	0.020356	0.032467	0.0197898	0.0262665	0.0170889	0.0251021	0.0357454	0.0319892	0.00895305	0.0587058	0.0367487	0.0138342	0.0659365	0.0681947	0.0220462	0.0136605	0.0207833	0.0166003	0.0308325	0.0113397	0.0167893	0.0157147	0.0178858	0.0191603	0.0270498	0.0265341	0.015338
RP11-169K17.3	0.0112894	0.0851398	0.086801	0.0161487	0	0	0	0	0	0	0.0110787	0.0920689	0.0426013	0.110708	0.125035	0.0389702	0.0284512	0	0.0130545	0.0313703	0.114502	0.0196209	0.0428864	0.0357728	0	0	0.00460191	0.0328153	0.011771	0.0135043	0	0	0	0	0.0125588	0.0192497
TAMM41	0.0307435	0.0392553	0.0302641	0.0352559	0.0262242	0.0265319	0.0284049	0.0249286	0.0218914	0.0158827	0.0393919	0.0245334	0.0324876	0.0251073	0.0288137	0.0356825	0.0311676	0	0.0332482	0.0185562	0.0274257	0.0402725	0.040349	0.0226806	0.0140158	0.0237249	0.0281402	0.0339602	0.0224578	0.0331188	0.0195135	0.0292625	0.0277223	0.0305203	0.0330255	0.0254397
TIMP4	0	0	0	0	0	0.00582334	0	0	0	0.0378119	0	0.00353845	0	0.00608187	0	0	0	0	0	0	0	0.00823911	0	0.0117629	0.0177854	0	0.00152424	0.837624	0	0	0	0	0	0	0.069809	0
PPARG	0	0	0	0	0	0	0	0	0	0	0	0	0.0432797	0	0	0	0	0	0	0	0.0219347	0	0	0	0.910592	0	0	0	0	0	0	0	0	0	0	0.0241932
TSEN2	0.0204104	0.0231945	0.0229668	0.0216607	0.0202693	0.0305867	0.0340827	0.0261233	0.0300784	0.0208212	0.0196425	0.0320533	0.0305915	0.0419277	0.0455465	0.0340207	0.00995389	0.0391307	0.0220997	0.0117184	0.0350271	0.0279708	0.0160441	0.0349551	0.0137947	0.0176192	0.0493513	0.0400032	0.01579	0.0319485	0.0310945	0.0141646	0.0405955	0.0455939	0.0371725	0.0119964
MKRN2	0.028006	0.0329734	0.026824	0.0380129	0.0243879	0.0303315	0.0146322	0.023051	0.0331341	0.0316663	0.0238498	0.0291248	0.0329047	0.0274323	0.0270201	0.0315617	0.0253847	0.0332147	0.024906	0.0310175	0.0212956	0.033369	0.0244967	0.0293276	0.0146862	0.0288064	0.0239875	0.0259538	0.0241998	0.0256012	0.0334785	0.0222061	0.0323827	0.0300072	0.0317943	0.0289718
RAF1	0.0348397	0.03757	0.0333975	0.0286737	0.0269878	0.0283841	0.0257747	0.0230179	0.0236072	0.0279267	0.0333758	0.0303475	0.0321044	0.0252776	0.0266035	0.0331341	0.0303474	0.00748329	0.0365661	0.0296825	0.0260725	0.0365263	0.0362243	0.0350655	0.0107856	0.0329123	0.0208788	0.0263544	0.0286649	0.0264084	0.0282308	0.0261917	0.0205862	0.0240521	0.021122	0.0248224
CAND2	0.025081	0.017883	0.037472	0.0245213	0.00722338	0.0139237	0.0261652	0.0327517	0.0239067	0.0214403	0.0159362	0.0244066	0.0173304	0.0502085	0.0264116	0.0226629	0.0162661	0.07556	0.0280098	0.0161692	0.030975	0.0387436	0.0317762	0.0383731	0.018182	0.028993	0.0281721	0.0532536	0.0257841	0.0300666	0.02488	0.0241571	0.0211354	0.0356847	0.0243967	0.0220975
RPL32	0.034336	0.0324562	0.0309784	0.0355825	0.0327681	0.030982	0.033213	0.027598	0.0277845	0.0323165	0.0293952	0.0227988	0.0231257	0.0235994	0.0312718	0.0227288	0.0254752	0.0349913	0.0316262	0.0337466	0.0162399	0.0245653	0.0322033	0.0281354	0.02413	0.0262005	0.0347602	0.0234567	0.0255176	0.0264669	0.0239769	0.0254075	0.0247053	0.0217664	0.0211519	0.0245417
IQSEC1	0.0130943	0.0119048	0.02719	0.0112316	0.0176762	0.0197133	0.0208376	0.0145073	0.00667552	0.0182078	0.0137596	0.0412551	0.0242025	0.0441527	0.0440476	0.0114545	0.0192282	0	0.0266523	0.0115559	0.0296238	0.0434772	0.0262943	0.0525558	0.0244142	0.0159655	0.0497957	0.0304018	0.0167176	0.0527782	0.0268312	0.0135667	0.0679307	0.071268	0.0613464	0.0196861
NUP210	0.00510449	0.00280588	0.0206207	0.0100927	0.0281369	0.0430372	0.0833498	0.0262551	0.0465055	0.0048613	0.00831791	0.0257785	0.0165553	0.0274212	0.0182402	0.0279624	0.0152344	0	0.018086	0.0111053	0.0384297	0.0272911	0.0117961	0.0325786	0.0438804	0.0447418	0.0561574	0.0541376	0.0690898	0.0448125	0.0154188	0.0254215	0.0359991	0.046291	0.00950289	0.00498107
HDAC11	0.0293908	0.0427441	0.024051	0.038908	0.0269046	0.0350263	0.0237161	0.0305226	0.0171386	0.021208	0.0390424	0.023388	0.0372094	0.0113107	0.0235796	0.0243078	0.0165294	0.0219821	0.0523611	0.0378141	0.029834	0.0500545	0.0403008	0.0321841	0.014564	0.0113478	0.0201014	0.0318804	0.0125165	0.0160325	0.0239694	0.0147377	0.0271945	0.0406918	0.0450568	0.0123993
FBLN2	0.0127569	0	0	0.0300236	0	0	0	0	0	0	0.0114731	0	0.0201078	0	0	0	0	0	0.00839964	0	0.0138524	0	0	0	0.53239	0.00610872	0.020519	0.162993	0	0.0147014	0	0.0162558	0	0.0181113	0.124175	0.00813251
LINC00620	0.00543894	0.00934387	0.0168524	0.022011	0.0482737	0.051963	0.0112102	0.0184221	0.0778102	0.053914	0.0591227	0.0577764	0.0435709	0.0465171	0.018122	0	0.0372595	0	0.0230803	0.015948	0.0143246	0.0411525	0	0.00806161	0	0.0432746	0.0272511	0	0.0183009	0.0102699	0.0141253	0.0328696	0.0642442	0.0628553	0.0152233	0.0314108
WNT7A	0.0258067	0.0272187	0.0286963	0.0308681	0.0237359	0.036095	0.01339	0.0411584	0.023233	0.0410069	0.0589713	0.0323318	0.0422775	0.0337568	0.0396422	0.0640279	0.0666069	0.0336011	0.0267806	0.0175706	0.0283362	0.0309349	0.0219687	0.0205963	0.00252023	0.0264208	0.0173616	0.00720354	0.0103074	0.00972675	0.0197888	0.0145462	0.0216718	0.0327762	0.0162979	0.012767
CHCHD4	0.0143212	0.0195945	0.023137	0.0125259	0.0133187	0.0343323	0.0377147	0.0187447	0.0425855	0.013285	0.0190347	0.0325657	0.0234152	0.0360917	0.0417737	0.0316795	0.0144841	0.0200495	0.018278	0.0190075	0.0338302	0.0278851	0.0122939	0.0266671	0.0437286	0.0207311	0.0337748	0.0442071	0.0339247	0.0316234	0.0249364	0.0230596	0.0540971	0.0463751	0.0368144	0.0201125
TMEM43	0.0301761	0.0285034	0.0323994	0.0261537	0.0362082	0.025305	0.0231295	0.0273546	0.0235829	0.0343224	0.034492	0.0286671	0.0292514	0.0317665	0.0242245	0.0323168	0.0235558	0.00590044	0.0323332	0.0270844	0.0227291	0.0307081	0.0299998	0.018182	0.0123977	0.0206218	0.0261363	0.0307527	0.0170883	0.0204612	0.0338147	0.0224738	0.0467478	0.0364789	0.049004	0.0256765
AC093495.4	0.0171617	0.0242267	0	0.0603843	0.0477978	0.00568534	0.0129807	0	0.128423	0	0.00657796	0.0114877	0.0424875	0.0259871	0.0139212	0.0157628	0.0102057	0	0.0211689	0.121305	0.106411	0.0296506	0.0854737	0.0420492	0	0.0291499	0.00402949	0	0.0185276	0	0.00930966	0.0122389	0.00763802	0.0165975	0.0601006	0.0132615
XPC	0.0221035	0.0209735	0.0236451	0.0282239	0.0202184	0.044063	0.032161	0.0305937	0.0409262	0.0223437	0.0229438	0.0267979	0.0231834	0.0258205	0.0275305	0.0250861	0.0237634	0.0144576	0.0237785	0.0235641	0.0396291	0.0318809	0.0257554	0.021292	0.0195496	0.026446	0.0337005	0.030371	0.0307657	0.0312318	0.0271591	0.0233987	0.0483587	0.0319778	0.0420426	0.0142631
LSM3	0.0232022	0.0221039	0.0254266	0.023061	0.0256785	0.0303224	0.043016	0.0416072	0.0423903	0.0278371	0.023664	0.0172487	0.0221749	0.0179881	0.018903	0.0218894	0.0265683	0.0210277	0.0228119	0.0212623	0.0180847	0.0240254	0.0195609	0.0219831	0.0190509	0.0429274	0.0298286	0.0275544	0.0497614	0.0368055	0.0423901	0.0416125	0.0218074	0.0262256	0.0218575	0.0383412
SLC6A6	0.035715	0.0476421	0.0399321	0.0200678	0.0232593	0.0204629	0.0173597	0.0247125	0.00825236	0.0219942	0.0215121	0.034643	0.0390995	0.0403695	0.0601452	0.0377211	0.0181065	0.0408199	0.0284533	0.0373299	0.0501918	0.0331449	0.0411147	0.0668451	0.0234824	0.0265411	0.0166028	0.0253173	0.0116507	0.0118061	0.0085578	0.00654919	0.0199851	0.00929318	0.0102974	0.0210224
CCDC174	0.027385	0.0367902	0.0366188	0.0239683	0.0312993	0.0232711	0.0134764	0.0168744	0.0191064	0.0181689	0.0361056	0.0290328	0.034191	0.0253088	0.0266955	0.0385531	0.0326494	0.00880506	0.0434266	0.0399229	0.0312434	0.050671	0.0443745	0.0375462	0.0177251	0.0211154	0.0221605	0.026038	0.0181063	0.0195745	0.0225534	0.0221476	0.0223003	0.034336	0.0256111	0.0228469
FGD5	0	0	0	0	0	0	0	0	0	0	0	0	0	0	0	0	0	0	0.0117259	0.0192939	0.0342974	0.0701117	0	0	0.864571	0	0	0	0	0	0	0	0	0	0	0
FGD5-AS1	0.0221418	0.0231729	0.0274756	0.0180281	0.0204602	0.0260367	0.0439385	0.0337113	0.0304903	0.0191321	0.0201947	0.0230601	0.0210523	0.0209678	0.0229089	0.0284541	0.0199321	0.0142997	0.0207628	0.0192249	0.0396676	0.0258175	0.0214167	0.0286495	0.0167175	0.0354522	0.031076	0.032347	0.0444655	0.0465755	0.0356271	0.0261216	0.0355649	0.0387652	0.0379717	0.0283195
NR2C2	0.0423564	0.0415414	0.0213518	0.0342246	0.034731	0.0196579	0.0150751	0.021338	0.0273045	0.0401047	0.0242221	0.0260973	0.0327723	0.0353585	0.0251891	0.0474693	0.0157449	0	0.0225564	0.0312606	0.0393448	0.029958	0.042162	0.0501946	0.0152162	0.0275753	0.0197258	0.023793	0.0374272	0.0301398	0.0203941	0.0323804	0.0231314	0.0206063	0.0139614	0.0156335
MRPS25	0.0120063	0.0188662	0.0253849	0.0120223	0.022452	0.0293406	0.0406397	0.0214322	0.0231656	0.0221447	0.0212544	0.0216379	0.0195433	0.0303995	0.0266032	0.0333186	0.0140627	0.0407017	0.0162348	0.0140526	0.0401106	0.0180614	0.0214403	0.023117	0.0440478	0.0204845	0.0420195	0.0523991	0.0284826	0.04063	0.0242631	0.0232272	0.0571392	0.0415864	0.0408352	0.0168929
ZFYVE20	0.0301121	0.033372	0.0352314	0.0205896	0.0235431	0.018396	0.0227203	0.0237284	0.0137337	0.00940247	0.0367437	0.0300558	0.0384137	0.0324179	0.0405143	0.0387311	0.0214736	0.0188659	0.0297879	0.026064	0.0328096	0.0411732	0.0445854	0.0250558	0.0191984	0.0230003	0.0206018	0.0358201	0.0222547	0.0256654	0.0247501	0.0276734	0.0278282	0.031564	0.0276712	0.0264516
CAPN7	0.0307992	0.0297264	0.028856	0.020639	0.0185917	0.0349052	0.0183232	0.0277034	0.0237926	0.0251814	0.0359052	0.0330954	0.0301777	0.0222334	0.0195478	0.0466227	0.0335458	0	0.0294985	0.0273263	0.0335057	0.0348526	0.0293041	0.0347166	0.0126485	0.0306475	0.0263041	0.0196378	0.0302947	0.0247654	0.0295228	0.0302887	0.0362859	0.0303231	0.0426515	0.0177803
SH3BP5-AS1	0.0252533	0.0272869	0.0684547	0.037606	0.0291712	0.0217325	0.0176723	0.0167087	0	0.110649	0.0162949	0.0296639	0.0253627	0.0250609	0.0375138	0.0264493	0.0207271	0	0.0430075	0.0376483	0.00993222	0.0441489	0.0537631	0.0422179	0.0347905	0.0285369	0.00701846	0.0203556	0.0101108	0.0108853	0.024128	0.0281143	0.00803979	0.0208613	0	0.0408336
SH3BP5	0.0442442	0.0594795	0.0577594	0.0215137	0.00961637	0.00370469	0.00212788	0.0064025	0.00436511	0.0109033	0.0438225	0.0690924	0.0632341	0.0989707	0.0689038	0.0610802	0.0198348	0.0605436	0.0347382	0.0172172	0.0598069	0.0545446	0.0330938	0.044937	0.00824242	0.00646235	0.00287027	0.00332629	0.00188106	0.00242012	0.00379573	0.0043698	0.00295919	0.00324796	0.00537107	0.00511737
METTL6	0.0286916	0.0382708	0.0341303	0.0266347	0.019731	0.0230067	0.0252644	0.0298809	0.025977	0.029016	0.0359582	0.0271637	0.0288758	0.0304508	0.0355157	0.0343453	0.0302603	0.0476637	0.0315216	0.0274348	0.0317927	0.0354314	0.0326702	0.0338988	0.0160966	0.0240382	0.0198814	0.0190213	0.0184402	0.0181278	0.023491	0.0203311	0.028342	0.0260634	0.0247718	0.0178091
EAF1	0.0354164	0.0443849	0.0252485	0.0376851	0.032594	0.0331507	0.014518	0.0141623	0.04191	0.0358072	0.0432755	0.0316248	0.0303775	0.021389	0.0296741	0.0286783	0.0336218	0	0.0352402	0.044316	0.0302617	0.0407214	0.0425122	0.0343415	0.0328464	0.0270709	0.0178362	0.0170843	0.0157958	0.0134249	0.0205202	0.0150409	0.0131145	0.0149429	0.021717	0.0296948
EAF1-AS1	0.0372216	0.0578439	0.0201473	0.0364319	0.00962849	0.0152424	0.0346515	0.0428373	0	0	0.0590371	0.0135877	0.019416	0.0198467	0.00876646	0.0280981	0.00933541	0	0.0462653	0.0225289	0.0296075	0.0118711	0.132065	0.0519896	0	0.0306697	0.00628182	0.163394	0.00980226	0.00663305	0.00878821	0.00527054	0.0160634	0.0250665	0	0.0216109
COLQ	0.018827	0.0327122	0.0609498	0.00883905	0	0.0154669	0	0.0155218	0.0501772	0	0.0242884	0.0219779	0.04184	0.0142079	0.0437803	0.0523661	0.0805151	0.146908	0.036972	0.0268474	0.0167061	0.0334488	0.0122927	0.0481506	0.010424	0.0212616	0.00737775	0.035799	0.00610377	0.0141106	0.0220217	0.0181581	0.0112905	0.0118444	0.0072163	0.0315967
HACL1	0.0225415	0.0301579	0.0255991	0.0316178	0.0220127	0.0319079	0.0170385	0.0248719	0.0146334	0.0201748	0.0335012	0.0169468	0.0243639	0.0259081	0.0211409	0.0219236	0.0276261	0.0299946	0.0276601	0.0280708	0.0142697	0.0178955	0.0452046	0.0292644	0.0209967	0.034375	0.027603	0.0477682	0.0336409	0.0281584	0.0371299	0.0351208	0.0247327	0.031008	0.034757	0.0403839
BTD	0.0190383	0.0318283	0.0294116	0.0276483	0.0200319	0.0279874	0.0128171	0.00988742	0.0173066	0.0256072	0.0305939	0.0221681	0.0210863	0.00697499	0.0212022	0.0369084	0.0262661	0	0.0218665	0.0188269	0.0291072	0.0371139	0.0286352	0.0310068	0.031903	0.0239333	0.0228777	0.0990542	0.0194194	0.0362453	0.0471113	0.0439059	0.0209194	0.0194815	0.0284686	0.0533598
ANKRD28	0.0231861	0.0359479	0.0416476	0.0201241	0.0189486	0.0111981	0.0175762	0.0239027	0.0263463	0.0237921	0.0306049	0.0276331	0.0258668	0.0207659	0.0213071	0.0449184	0.016876	0.0152825	0.0272692	0.0192961	0.031139	0.0661907	0.0300389	0.0339508	0.0103149	0.0255523	0.0217924	0.0502206	0.0226637	0.02998	0.0273312	0.0318535	0.0383468	0.0220724	0.0305161	0.0355469
DPH3	0.0181062	0.0186366	0.0179715	0.0204955	0.0226481	0.0352977	0.022874	0.0358414	0.0248139	0.0315656	0.0230351	0.0222053	0.0242075	0.0293578	0.0182915	0.0140916	0.0290617	0.0267492	0.0215207	0.0242382	0.0329961	0.0251633	0.0108477	0.0225073	0.0574847	0.0259476	0.0251792	0.0213302	0.0344146	0.0365854	0.0472493	0.0346428	0.0323375	0.0347737	0.0358312	0.0417004
OXNAD1	0.019373	0.0150118	0.0326717	0.0191519	0.0285847	0.0410702	0.067376	0.0258032	0.0272889	0.00578024	0.0157285	0.01655	0.0198052	0.0155322	0.0153214	0.026855	0.0194025	0	0.0105781	0.0127162	0.0285016	0.0195069	0.0171211	0.0207463	0.00837422	0.0384857	0.0397099	0.0191589	0.0546128	0.0589913	0.0342058	0.0515159	0.0587513	0.0448907	0.0318578	0.038969
RFTN1	0.00996664	0.00735974	0.0517546	0.016203	0.015064	0.0325924	0.0268757	0.0153835	0.0320045	0.0172068	0.0273119	0.0160235	0.0356626	0.0137968	0.00385598	0.0229483	0.0254198	0.0257377	0.00611297	0.00932302	0.129504	0.0523744	0	0.00251198	0.0889232	0.00882691	0.0419113	0.00609829	0.0237037	0.0312889	0.0142841	0.0221992	0.0913561	0.0184559	0.0396929	0.0182654
PLCL2	0.0315209	0.0328572	0.0231294	0.0228816	0.018946	0.0218177	0.00311013	0.025411	0.00811899	0.0283864	0.0349223	0.0470992	0.0798418	0.0361671	0.0684314	0.0578797	0.0250226	0.0276571	0.029607	0.0233401	0.0282186	0.0280271	0.0345412	0.0348082	0.0227888	0.0257759	0.0145073	0.0177652	0.0170538	0.0211367	0.00971471	0.0199502	0.0106445	0.0186654	0.032384	0.0178706
TBC1D5	0.0229748	0.019023	0.0251818	0.0191101	0.0192841	0.0257121	0.0401192	0.0243715	0.0329331	0.0205774	0.025395	0.0178627	0.0207172	0.0208131	0.0199006	0.0168008	0.0142237	0.0192956	0.0264427	0.0237398	0.0326962	0.0327419	0.0299919	0.0300559	0.0352348	0.0385128	0.0311303	0.035217	0.0445721	0.0337428	0.0235023	0.0297326	0.0342817	0.0401501	0.0360309	0.0379282
SATB1	0.0441107	0.0479003	0.056524	0.0466513	0.0294911	0.0280097	0.00815836	0.0189564	0.0172924	0.0307821	0.0290377	0.006238	0.014852	0.00718599	0.00705891	0.0136531	0.013168	0.0173995	0.0591205	0.0489788	0.0218684	0.104141	0.0585412	0.0485483	0.00745248	0.0200886	0.0155983	0.0545405	0.0134941	0.012547	0.0134559	0.0156058	0.0188774	0.0180507	0.0230438	0.00957711
KCNH8	0.0472948	0.0446113	0.0335724	0.0401317	0.0432475	0.0276056	0.0107384	0.0393951	0.0204184	0.033547	0.0427519	0.0409116	0.0259812	0.0326963	0.0161701	0.0305343	0.0397927	0.00918145	0.0430476	0.0364292	0.0274673	0.0342889	0.0421449	0.0328451	0.00290383	0.0292092	0.0104887	0.027058	0.0182919	0.0109582	0.0145186	0.0292563	0.017117	0.00710951	0.0149182	0.0233659
EFHB	0.036681	0.0576547	0.0368856	0.00952166	0.0263807	0.0196078	0.0146577	0.0189656	0	0	0.0599044	0.00262801	0.0311442	0.0226072	0.0090648	0.0281326	0	0	0.042389	0.0369006	0.0385548	0.0471749	0.0327755	0.0546925	0.010536	0.022046	0.0124833	0.0507665	0	0.0239418	0.0544534	0.0209325	0.0566314	0.0648879	0.0458539	0.0111442
RAB5A	0.0299794	0.0283272	0.0323019	0.0274596	0.0333015	0.0268355	0.0177448	0.0203086	0.0226836	0.0259834	0.0302562	0.0242885	0.0355148	0.020922	0.0281886	0.031258	0.0299091	0.020677	0.0283782	0.0310293	0.0281832	0.0336468	0.0271617	0.0320329	0.021223	0.0211691	0.0254531	0.0520341	0.0180026	0.0235776	0.0298143	0.0180462	0.0322247	0.0389276	0.0323764	0.0207798
KAT2B	0.0143663	0.0129638	0.00820565	0.0110402	0.0630957	0.0510311	0.025662	0.0215901	0.048659	0.0148943	0.0192307	0.0179399	0.0579015	0.0203843	0.0418044	0.0188992	0.0227626	0	0.0246567	0.0342263	0.0153226	0.030822	0.0284882	0.00768503	0.0113412	0.0374957	0.0281573	0.0761943	0.0468021	0.0400565	0.0169201	0.0199381	0.0246904	0.0415184	0.0249345	0.0203197
SGOL1	0.00172862	0.000886159	0.00134642	0.00223801	0.00474958	0.00699639	0.0416282	0.0379648	0.0383552	0.008383	0.00154219	0.00142154	0.00118322	0.00230609	0.000967572	0.00266889	0.00398803	0	0.00100503	0.00192004	0.000806559	0.00113408	0.000931647	0.000289397	0.00768186	0.0832504	0.0143858	0.0130195	0.0879606	0.0954778	0.0711853	0.167889	0.003749	0.00997407	0.00429723	0.276688
RP11-180N14.1	0.0468148	0	0	0	0	0	0	0	0.0248718	0	0.129052	0.0144289	0.0456417	0.00991024	0.0210849	0.129707	0	0.369157	0	0.0257152	0.0744261	0	0	0	0	0	0	0	0.00802225	0.034462	0.0311365	0	0	0.0355686	0	0
ZNF385D	0.0148631	0.0217896	0.0293199	0.0106015	0.0047893	0.00759898	0.00937635	0.00979471	0.0076983	0.00998283	0.0706079	0.0186163	0.0659513	0.0299105	0.0327309	0.109301	0.00226794	0.0515337	0.0105709	0.0129431	0.0779148	0.0456698	0.00690845	0.0603502	0	0.0165879	0.0100578	0.101709	0.0102306	0.0153187	0.0110426	0.0059133	0.0090161	0.0584777	0.0348067	0.00574892
UBE2E2	0.0182626	0.0175631	0.0318716	0.0241913	0.0606432	0.0263237	0.0152486	0.0174866	0.0462644	0.011864	0.0160648	0.019136	0.0129168	0.0259364	0.0211064	0.016629	0.00757263	0.015387	0.023493	0.0367164	0.0338419	0.0207324	0.0250481	0.0346245	0.0728977	0.0398122	0.0178684	0.0903849	0.0328843	0.0244491	0.0131409	0.0290861	0.0195595	0.0203788	0.0397743	0.0208392
UBE2E1	0.0291713	0.0274696	0.0267353	0.0301029	0.0362154	0.0384674	0.0300739	0.0261635	0.0301743	0.0269766	0.0294348	0.018926	0.0171846	0.0159335	0.0178042	0.0239842	0.0188791	0.0155412	0.0322457	0.0309878	0.0233379	0.0329423	0.0325204	0.0352817	0.0283735	0.0249943	0.0300755	0.0372482	0.0252026	0.0270257	0.0338793	0.0221184	0.0300883	0.0328786	0.0332765	0.0282853
NKIRAS1	0.0210043	0.030083	0.0333841	0.025516	0.0289748	0.0251263	0.0104201	0.0238083	0.0216112	0.0238524	0.0293835	0.0410908	0.0363843	0.0350148	0.0464145	0.0373547	0.0282519	0.0363467	0.0355724	0.0297651	0.0378812	0.0456678	0.0407398	0.0364465	0.0145217	0.0196997	0.0180048	0.0299766	0.0162255	0.0166075	0.021804	0.0201255	0.0177917	0.0227496	0.0247142	0.0176848
RPL15	0.0305975	0.0276047	0.0293908	0.0337652	0.0326288	0.0313118	0.0294257	0.0269545	0.0271668	0.0317292	0.0268417	0.0256535	0.0250043	0.0262216	0.0333035	0.0236373	0.0255917	0.0357007	0.0277575	0.0322292	0.0224253	0.0245775	0.0261727	0.0256051	0.0296815	0.0244569	0.0336909	0.031424	0.0230818	0.0237829	0.0253672	0.0231472	0.0277341	0.0263013	0.0269044	0.0231314
NR1D2	0.00678132	0.0121015	0.00774724	0.0159161	0.0330692	0.0607119	0.028364	0.0139197	0.0236032	0.0385815	0.0116276	0.0171949	0.013568	0.00937964	0.0242617	0.0192353	0.0253063	0	0.00640443	0.0175216	0.0227291	0.0288339	0.0139683	0.0152466	0.00790885	0.0362586	0.0637994	0.0143223	0.0548868	0.0574589	0.0453727	0.0499458	0.0640116	0.0563401	0.0351665	0.048455
THRB	0.165599	0.22509	0.156046	0.0620673	0.00513677	0.00173206	0.00580886	0.0111486	0.0023189	0.0332683	0.114994	0.00441919	0.00514936	0	0.00638716	0.00148521	0.00855013	0	0.0364087	0.00582481	0.00161827	0.0349665	0.0311357	0.0151172	0.00463962	0.0229301	0.00155033	0.0100824	0.00394067	0.00249009	0	0.00776672	0	0.00127632	0.00337543	0.00767627
RARB	0.00310499	0.00210816	0.00810138	0.00291627	0.00498334	0.00516591	0	0.00417244	0.00844466	0	0.0103094	0.0940633	0.00997943	0.439129	0.100521	0.0169276	0.00374878	0.155242	0.00253144	0.00268455	0.0135041	0.0200441	0.00520123	0.00215607	0.0196234	0.00556689	0.00363795	0.0133377	0.00382359	0.00604903	0.00355137	0.00198606	0.00682216	0.00597849	0.0139287	0.000655553
TOP2B	0.0208771	0.0200246	0.0252047	0.0228082	0.027439	0.0362268	0.0217791	0.0376372	0.0249948	0.0249135	0.029574	0.0442943	0.0363817	0.0330817	0.0281233	0.0312725	0.0716758	0.0262358	0.0245588	0.022424	0.0414321	0.0245524	0.0159076	0.0248837	0.00668041	0.0351358	0.0177515	0.0140281	0.026324	0.0186578	0.0314402	0.0382919	0.0154488	0.0245732	0.0184731	0.0368925
NGLY1	0.0181385	0.0152972	0.0162615	0.0180006	0.0203692	0.053786	0.0339837	0.0643074	0.0225598	0.0495814	0.0410886	0.0198807	0.00814356	0.0156982	0.0165597	0.0187178	0.0857771	0.0134108	0.0119648	0.011414	0.0130132	0.0139611	0.0142663	0.00997407	0.0132297	0.0399831	0.0271799	0.0139113	0.0519845	0.028733	0.0349537	0.0486167	0.0290148	0.0241228	0.041965	0.0401504
OXSM	0.0303436	0.0197322	0.0211358	0.0210918	0.0224431	0.0286986	0.0410036	0.0121647	0.0240148	0.00644812	0.0406459	0.0367074	0.0418851	0.0348891	0.0634204	0.0234387	0.0137118	0.0797356	0.0201324	0.0173172	0.0470264	0.0177291	0.0267094	0.0276716	0.0264177	0.00919422	0.0291075	0.0513414	0.0165739	0.0137914	0.00419645	0.0133383	0.0311609	0.0292216	0.0374797	0.0200806
LRRC3B	0.00379045	0.00244122	0.0222303	0.00341853	0.000786848	0.0140034	0.0109851	0.0380987	0.000839095	0.0227486	0.0460318	0.0939511	0.0516889	0.0601966	0.0161808	0.0128429	0.188573	0.0332732	0.00162443	0.00194352	0.0234933	0.0026953	0	0.00179272	0.00582442	0.022752	0.0149396	0.0097347	0.00687214	0.0195904	0.0135006	0.0166614	0.0156547	0.115494	0.097167	0.0081791
NEK10	0.02855	0.0323317	0.0782977	0.00888917	0	0.0371607	0.0237704	0.018572	0.0550874	0	0.0455956	0.0215019	0.0327965	0.0727869	0.039932	0.0221471	0	0	0.0232346	0.029058	0.0647998	0.0199823	0.0498978	0.0440179	0	0.0211947	0.0126286	0	0.0111215	0.035971	0.0537721	0	0.0238132	0.0139762	0.0533338	0.0257794
SLC4A7	0.0184239	0.0247522	0.0203172	0.0237334	0.0297149	0.0375156	0.0218121	0.030855	0.0295165	0.0223861	0.0291854	0.0277734	0.0238558	0.0231465	0.0203315	0.033086	0.0321622	0.0085576	0.0324797	0.028155	0.0306095	0.0339456	0.0347548	0.0553482	0.0277223	0.0370227	0.0272045	0.0214955	0.0303727	0.024374	0.0307511	0.0332708	0.023018	0.0269931	0.0217666	0.0235905
RP11-222K16.2	0	0	0	0	0	0	0	0	0	0	0	0	0	0	0	0	0	0	0	0	0	0	0	0	0.726405	0	0.0737029	0	0	0.0844214	0	0	0	0	0.11547	0
EOMES	0.00703776	0	0.0180988	0.0119761	0.0131864	0.0144926	0.0159727	0.031952	0	0	0.0247362	0.00964311	0.0168314	0.0205923	0.00883964	0.0360397	0.00486432	0	0.00628825	0.00659561	0.0990481	0.0322348	0	0	0.0258137	0.00636496	0.0392149	0.00982922	0.00940281	0.0390674	0.0782568	0.00828005	0.0205455	0.237638	0.128489	0.0186673
CMC1	0.0174686	0.0210126	0.0226333	0.022954	0.0221082	0.0333956	0.0455096	0.0278633	0.0414193	0.0287501	0.0165574	0.0246488	0.0206355	0.0221605	0.0225513	0.0244748	0.0197335	0.0171343	0.0192199	0.0194493	0.0242883	0.0215406	0.0197259	0.016297	0.0370204	0.0251357	0.0285787	0.0497062	0.0385692	0.0290107	0.030611	0.0325707	0.044183	0.0386384	0.0472829	0.0271615
AZI2	0.0313615	0.0280215	0.0328648	0.0311219	0.0295851	0.0240917	0.0189967	0.0164645	0.0235468	0.0339999	0.0300436	0.0317019	0.0319543	0.0330536	0.0313202	0.0344336	0.0250814	0.0183491	0.0335236	0.0272559	0.0358871	0.0351575	0.0267209	0.033721	0.00833347	0.0258896	0.0207326	0.020384	0.0257675	0.0230822	0.0354587	0.0274421	0.0247494	0.0256673	0.0360783	0.0281568
ZCWPW2	0.00953615	0.0171815	0.023808	0.0114714	0	0.00954815	0	0.0338663	0.0634061	0	0.00627274	0.0237468	0	0.0311575	0.02433	0.0252009	0	0	0.0283406	0.0037485	0.0387853	0.0131998	0	0.012339	0	0.0466721	0.0454907	0.0717421	0.0403822	0.0886088	0.0629654	0.0367014	0.0485956	0.115114	0.0484477	0.0193413
LINC00693	0	0.0202368	0.0817169	0.00657947	0.0119245	0.0113584	0.00551144	0.0147353	0	0.0304898	0.0175608	0.0044168	0.00762915	0.00413402	0	0.0120598	0	0	0.0568853	0.0153079	0.167253	0.342341	0.00866349	0.0640825	0.026241	0	0.00408863	0	0.00244311	0.00946252	0.012058	0.00663563	0.00476898	0.00890951	0.0425057	0
RBMS3	0.00943052	0.018218	0.147547	0.00147794	0.00747854	0	0	0	0	0.0288264	0.0122978	0.00257279	0.0120689	0.00675232	0.0115411	0.0728731	0	0	0.0514816	0.0056492	0.0487458	0.237288	0.0308793	0.04878	0.167211	0.00477793	0.00740029	0.0194144	0.00140707	0.00130328	0.00561986	0	0.0028032	0.00651689	0.0296365	0
TGFBR2	0	0	0	0	0	0	0	0	0	0	0	0	0	0.00212019	0	0	0	0	0	0	0	0	0	0	0.933055	0.0050286	0	0.0318604	0	0.00366095	0.00681621	0	0	0.0113607	0.00609799	0
STT3B	0.019655	0.0204458	0.0345934	0.020264	0.0288062	0.0219454	0.0236254	0.0231805	0.024923	0.0135734	0.0214775	0.041039	0.0216641	0.0411773	0.0279138	0.0235766	0.0140788	0.0256844	0.0208363	0.020256	0.0316851	0.0297696	0.0183918	0.0254297	0.0165609	0.0339993	0.0342945	0.0422081	0.0401908	0.0346644	0.0336661	0.0393642	0.0264548	0.0334822	0.0271417	0.0439809
OSBPL10	0.0407255	0.0345986	0.0481388	0.0345139	0.0257799	0.00431633	0.0126045	0	0.0164137	0	0.0465251	0.076318	0.00329487	0.1577	0.00771902	0.0144746	0.00879335	0.0679106	0.0374766	0.021652	0.0241397	0.0466675	0.0445104	0.0310415	0.0119378	0.0390862	0.0090297	0.0758198	0.0186442	0.00780751	0.0072308	0.00926244	0.00933213	0.00289046	0.00364419	0
OSBPL10-AS1	0.0291947	0.159105	0.0313271	0	0	0	0	0	0	0	0.0266248	0.0454509	0	0.146148	0.0191512	0	0	0	0.0493767	0.0123368	0.047641	0.0527007	0.131676	0.0392377	0.0247222	0.0240686	0	0.126173	0	0.0045579	0.00490914	0.00705915	0	0.0185398	0	0
ZNF860	0	0	0	0	0.0293972	0	0	0	0.130101	0	0	0.100319	0	0.202944	0	0	0	0.537239	0	0	0	0	0	0	0	0	0	0	0	0	0	0	0	0	0	0
GPD1L	0.0311364	0.0497282	0.0398019	0.0302271	0.0152171	0.00211333	0.00421344	0.00301904	0.00948973	0.015035	0.0373169	0.0362194	0.0330014	0.0729333	0.0431288	0.0125152	0.0130467	0.06147	0.0185072	0.0241582	0.0267741	0.0241876	0.0370575	0.0159139	0.0586444	0.0171234	0.016233	0.113053	0.0137457	0.0193005	0.00890228	0.0122388	0.023495	0.0301257	0.0163471	0.0145793
CMTM8	0	0.00635977	0	0	0	0	0.0160941	0	0.0111724	0	0	0.0236496	0	0.00572216	0.00421752	0.00895488	0.00859008	0	0	0.00138864	0.0047668	0.00440449	0	0	0.0660329	0.0222508	0.0250745	0.524137	0.0698935	0.0479402	0.00157145	0.00632621	0.0627645	0.0416293	0.0345073	0.00255148
CMTM7	0	0	0	0	0	0.0253287	0.0280722	0	0	0	0	0.00253048	0	0.00327056	0	0.00840321	0.00558351	0	0	0	0	0	0	0	0.710692	0.00183529	0.032045	0.0263243	0.0116205	0.0117869	0.0125819	0	0.0627769	0.0325928	0.0196384	0.0049169
CMTM6	0.0130177	0.0147253	0.00925206	0.0149052	0.0282252	0.0359758	0.0393904	0.0209369	0.039162	0.0200937	0.0128798	0.0101666	0.0106733	0.00975585	0.00533861	0.00863634	0.0119089	0.0178584	0.0153519	0.0178404	0.00730492	0.0107497	0.0163961	0.0184928	0.0848962	0.0272287	0.0399729	0.0612929	0.0435995	0.050865	0.0536111	0.028283	0.0712381	0.0419192	0.0583723	0.0296831
DYNC1LI1	0.0308538	0.032367	0.0323331	0.0320522	0.0337921	0.0238647	0.0172142	0.0252611	0.0216304	0.0339923	0.0294563	0.0337051	0.0296536	0.0333525	0.0284596	0.0318824	0.0331947	0.0289151	0.0344117	0.0311131	0.0380113	0.0329662	0.0323852	0.0316318	0.0151327	0.0300017	0.0188774	0.0224933	0.0280944	0.0219176	0.0257177	0.0241598	0.0187968	0.0207488	0.0169952	0.0245649
CNOT10	0.0227487	0.0299496	0.0217708	0.0185736	0.0283476	0.0213807	0.0247621	0.0262714	0.0270653	0.0249177	0.0301223	0.032556	0.0326454	0.0325151	0.0409069	0.0347328	0.02444	0.0154851	0.0219923	0.0227138	0.029921	0.0351918	0.026986	0.0208055	0.0162738	0.0345718	0.0327747	0.0291829	0.0402617	0.0387311	0.0228438	0.0250756	0.0317391	0.0441268	0.0191072	0.01851
TRIM71	0.020468	0.00600979	0.0631984	0.0172603	0.0310267	0.0154309	0.0108496	0.031699	0	0	0.0223104	0.0392503	0.0191306	0.0409654	0.0302738	0.0229641	0.0336396	0	0.039191	0.0298724	0.058108	0.0405335	0.0348701	0.0563914	0.0575356	0.0388526	0.0109187	0.0190928	0.0220781	0.0187236	0.0131663	0.00670958	0.0397692	0.0441812	0.0474394	0.0180895
GLB1	0.0282971	0.0228362	0.0196645	0.0263209	0.0278317	0.0321256	0.0280223	0.0245114	0.0173548	0.0339092	0.0237095	0.0179733	0.0229881	0.0131496	0.00565308	0.0247756	0.0240528	0.0213195	0.0233082	0.024861	0.0236825	0.0202654	0.010684	0.0228048	0.0839568	0.0224732	0.0290257	0.0378484	0.031829	0.0320669	0.0279508	0.0173471	0.0479515	0.0393405	0.0721815	0.0179276
CRTAP	0.0239504	0.0200181	0.0202551	0.0276338	0.0338513	0.032281	0.0637774	0.0294675	0.0435264	0.024018	0.00902594	0.00883794	0.0049715	0.00509875	0.00670824	0.00623538	0.0108335	0	0.0128283	0.0155367	0.00343656	0.00891334	0.00631534	0.00528951	0.0781667	0.0445668	0.058933	0.038073	0.0638574	0.0618954	0.036125	0.0326928	0.0357647	0.0562782	0.0361587	0.0346786
FBXL2	0.0315385	0.0249416	0.0314605	0.0200412	0.0203229	0.0283731	0.0175995	0.0145314	0.00733354	0.0251526	0.0222147	0.0403054	0.0281751	0.0869593	0.045858	0.0384834	0.0274474	0.00846272	0.032731	0.025667	0.0582846	0.0344331	0.021221	0.0304628	0.0103846	0.0150714	0.0173376	0.0385953	0.0114064	0.0164739	0.0298598	0.014142	0.04147	0.0229793	0.0400335	0.0202457
UBP1	0.0232204	0.0234001	0.0202307	0.0271285	0.0168682	0.0189616	0.0328314	0.015641	0.0392857	0.0355177	0.0229068	0.039607	0.0215854	0.0334489	0.0229123	0.0227844	0.0190498	0.0150134	0.0268949	0.0216912	0.0292366	0.0276351	0.0255126	0.0131576	0.0336125	0.0341498	0.0395286	0.0282416	0.0274043	0.0431473	0.0417247	0.0343949	0.0261813	0.0333891	0.0222552	0.0414494
CLASP2	0.0309217	0.0285338	0.0351948	0.0287473	0.0193982	0.0219424	0.0111925	0.0173246	0.0234569	0.0307658	0.0326914	0.0335553	0.0294255	0.0408696	0.0356238	0.0357478	0.0280729	0.0495445	0.0266955	0.0285423	0.059858	0.0359538	0.0234252	0.0413514	0.00562737	0.0253994	0.0202616	0.0398469	0.0162768	0.0196858	0.0183052	0.0218205	0.0194062	0.0216095	0.0221246	0.0208011
PDCD6IP	0.0304722	0.0317429	0.0316281	0.0259023	0.0290474	0.0298834	0.034501	0.0279591	0.0348914	0.0260422	0.0328936	0.0217816	0.0241793	0.0237425	0.0256867	0.0295169	0.0328131	0.01521	0.028074	0.0269763	0.0244287	0.031014	0.0327927	0.0288331	0.0255028	0.0284358	0.0281709	0.0227588	0.0289631	0.0251791	0.0239792	0.0240689	0.0283181	0.0365815	0.0284406	0.0195885
ARPP21	0.012637	0.0104894	0.0166479	0.0135723	0.00895146	0.00622651	0.00447443	0.00484664	0.00424665	0.0177943	0.0229078	0.05091	0.208301	0.0519841	0.299384	0.0417207	0.0179105	0.0206328	0.00536082	0.005743	0.0350799	0.0054933	0.00235156	0.0223632	0.00301732	0.0112258	0.00854538	0.0435734	0.00514908	0.00326128	0.00614456	0.00656834	0.00720199	0.00842413	0.00314986	0.00370927
STAC	0	0	0	0	0	0	0.0461795	0	0	0	0	0.0168627	0	0.0449829	0.0299975	0	0.0261675	0	0	0	0.0507777	0	0	0	0	0.0112495	0.0308912	0	0.129094	0.246272	0.0575976	0.0355296	0.158863	0.0462682	0.0692668	0
DCLK3	0.0121341	0.017978	0	0	0	0	0.0229786	0	0	0	0.0214313	0.0455515	0.078185	0.03063	0.285166	0.14133	0	0	0.00740347	0	0.111871	0.00819555	0	0.0357055	0.0682566	0.0217991	0.00934167	0	0.0228771	0.0476251	0	0.011541	0	0	0	0
TRANK1	0.0150358	0.0625486	0.0519499	0	0.015817	0	0.0201793	0	0	0	0	0.0223651	0.0137176	0.0396612	0.0738682	0.0828303	0.0280007	0	0.00929441	0	0.0928131	0.0473961	0	0.0482899	0.0571713	0.00317752	0.036572	0	0.0263547	0.0326776	0.0046048	0.0359492	0.0557219	0.0372917	0.0623144	0.0243977
EPM2AIP1	0.0297724	0.0332143	0.0343231	0.0235572	0.0238335	0.0232299	0.0191839	0.0219786	0.0229303	0.0221307	0.0315562	0.0345998	0.0314203	0.0334506	0.0376412	0.0481651	0.0234877	0.0104035	0.0309663	0.0280449	0.0410981	0.0394068	0.0374943	0.0315991	0.00864397	0.0255553	0.0218452	0.0262792	0.022528	0.0245557	0.027322	0.0268003	0.0297319	0.0283567	0.0192917	0.025602
MLH1	0.0155696	0.0152072	0.0149513	0.0219117	0.0248921	0.0300627	0.0373048	0.0419412	0.0473393	0.0403008	0.0179089	0.0166492	0.0195629	0.0186065	0.0183007	0.0220462	0.0205692	0.0198422	0.0177198	0.0181195	0.0221442	0.0198916	0.0225144	0.0145235	0.0201912	0.0493641	0.030706	0.0542351	0.050532	0.0440978	0.0279587	0.0507069	0.0235743	0.0292543	0.0245596	0.0369404
LRRFIP2	0.020783	0.024872	0.03036	0.0192087	0.0308285	0.0259507	0.022896	0.0165955	0.024761	0.0438592	0.0267526	0.026853	0.0253749	0.0297794	0.0140084	0.0264959	0.0270386	0.0229979	0.0290033	0.0235323	0.0386774	0.0311639	0.0258754	0.0342355	0.0243719	0.027353	0.0233232	0.0347508	0.0363835	0.0327181	0.0279814	0.0269002	0.029775	0.0301778	0.034663	0.0296988
GOLGA4	0.0300809	0.0282292	0.0303297	0.0256153	0.0309153	0.0317109	0.0194911	0.025925	0.0225671	0.0268407	0.0288877	0.0308035	0.035721	0.0292631	0.0369808	0.0365709	0.0316188	0.0115958	0.0283086	0.0268242	0.033018	0.0309793	0.024959	0.028375	0.0282527	0.0243262	0.0231477	0.01767	0.0226909	0.0215749	0.0311926	0.0279622	0.0298219	0.030844	0.0260798	0.0308261
ITGA9	0.0139994	0	0	0	0	0.0502994	0.0978969	0	0	0	0.0123808	0.0205605	0	0.0191166	0.0596391	0.129363	0	0	0.00794299	0.00956285	0	0	0	0	0.199635	0	0.0509797	0.0864874	0.030579	0.0149774	0	0	0.0409794	0.040319	0.115282	0
CTDSPL	0.0161143	0.0279476	0.0211292	0.0239976	0.0262689	0.00776237	0.0505208	0.0171628	0.0409143	0.0356786	0.0291427	0.0233128	0.0168055	0.0291732	0.0406792	0.0312221	0.0229693	0	0.0219569	0.0186622	0.0225525	0.0242401	0.0310705	0.0183744	0.0438557	0.0457808	0.0325773	0.0231402	0.0462439	0.0517868	0.0203151	0.0259652	0.0504538	0.0348187	0.0122894	0.0151153
VILL	0.0191567	0.0446599	0.0310818	0.0332705	0.0407267	0.0178499	0	0.00593994	0.0161227	0.048662	0.0337629	0.0296327	0.0402173	0.0326077	0.0741252	0.0286149	0.0114993	0	0.0259202	0.0326218	0.0221359	0.0508693	0.0288884	0.0441283	0.0143875	0.0198989	0.0266901	0.0848964	0.012061	0.0120349	0.0247941	0.00460136	0.025514	0.0211612	0.0362635	0.00520291
PLCD1	0.0170258	0.00353855	0.0087611	0.0304249	0.051153	0.0121341	0.0279725	0.0619663	0.0215306	0	0.0155575	0.00253882	0.0216725	0.000731319	0.0200127	0.00557038	0.0388201	0	0.0224283	0.0415466	0.0174463	0.0102586	0.0234298	0.0170346	0.0316412	0.0292937	0.047265	0.0601682	0.0379109	0.0475425	0.0140776	0.0109278	0.093095	0.0640982	0.0799837	0.0124419
ACAA1	0.0239314	0.0287189	0.0216533	0.0320481	0.030938	0.0231289	0.0160653	0.032673	0.0276393	0.0330618	0.0289897	0.0270024	0.0321545	0.0217516	0.0187299	0.0313314	0.0279117	0.0154974	0.0282174	0.0308951	0.0229981	0.0272481	0.030718	0.0247696	0.0575141	0.0243377	0.021346	0.0514936	0.0208693	0.0198464	0.0315637	0.0209599	0.0252728	0.0317799	0.0317999	0.0251441
MYD88	0.026401	0.0218077	0.0194464	0.0341669	0.040567	0.0244346	0.0197699	0.0324107	0.0339376	0.0264054	0.0313008	0.0370303	0.0359367	0.0327346	0.0291951	0.0365692	0.0332858	0.0360213	0.0444559	0.0386604	0.0183501	0.0345884	0.040604	0.0352013	0.0270914	0.0264778	0.0191171	0.0259894	0.0166494	0.0128934	0.0210453	0.0210392	0.0134802	0.0180798	0.0151686	0.0196871
OXSR1	0.0181647	0.0205984	0.024287	0.0183908	0.0225971	0.0248167	0.0208286	0.0282061	0.0243344	0.0216017	0.0305855	0.0320795	0.025857	0.0406475	0.0282616	0.0286684	0.0252166	0.0415307	0.0229371	0.0183385	0.0411176	0.0311147	0.0191826	0.0220267	0.00690558	0.0282174	0.0282223	0.0152505	0.0327452	0.0434726	0.042085	0.0333284	0.0291929	0.0418371	0.0258963	0.0414573
XYLB	0.00856947	0.0418333	0.0248501	0.00454248	0.0175522	0.0397338	0.0773676	0.086553	0.0277841	0	0.0133004	0.010812	0.00364585	0.00757117	0	0	0	0	0.00649352	0.00226839	0.0255116	0.0301082	0	0.0270662	0.0796823	0.0511249	0.0726294	0	0.128835	0.0853567	0.00336992	0.00508513	0.0242082	0.0797847	0.0143607	0
ACVR2B	0.0299704	0.0250643	0.0288263	0.0285772	0.0334611	0.0306024	0.0253604	0.0299442	0.0242608	0.0339586	0.0279749	0.039626	0.0348546	0.0307676	0.025984	0.0285008	0.0388957	0.023998	0.0314138	0.0292874	0.0462119	0.0294285	0.0294761	0.0272882	0.00705815	0.0283356	0.0236735	0.00940811	0.0220844	0.0219419	0.0301549	0.0241234	0.0256732	0.022094	0.0228989	0.0288205
EXOG	0.0181806	0.0253528	0.0312294	0.0193349	0.020047	0.0238572	0.0320644	0.029687	0.0336688	0.0196449	0.0221267	0.0289218	0.0483701	0.0339019	0.0390466	0.0384275	0.0216612	0.00482333	0.0214882	0.015894	0.0411296	0.034867	0.0204144	0.0313136	0.0160129	0.0391416	0.0268262	0.0384569	0.0424333	0.0351971	0.0208975	0.0289758	0.022964	0.0273001	0.0296376	0.0167042
SCN5A	0	0	0	0	0	0.011585	0.0194178	0	0.126041	0	0.00515299	0	0.100295	0.0121692	0.0663922	0.0258427	0	0	0.00215741	0.00375621	0.0138496	0	0	0.0542693	0	0.0170518	0.0387659	0	0.0439333	0.0672792	0.0292278	0.0097912	0.136797	0.0969394	0.108293	0.0109927
WDR48	0.0304183	0.0289108	0.0298204	0.0240978	0.0367831	0.0285113	0.017915	0.0237852	0.0267771	0.0334802	0.0314154	0.0307631	0.0365917	0.0293092	0.0316977	0.0338578	0.0311826	0.00789253	0.028277	0.0251697	0.0359529	0.0323662	0.0290869	0.0271305	0.00812213	0.028926	0.0252408	0.0259678	0.0196024	0.0227467	0.0273224	0.0292037	0.0273681	0.0347017	0.0211744	0.0384315
GORASP1	0.0315798	0.0283804	0.0344365	0.0157533	0.0290548	0.0240748	0.00994396	0.0214303	0.0127167	0.00641381	0.0277784	0.0380433	0.0263777	0.027369	0.0308845	0.0327827	0.0319677	0.0281649	0.018521	0.0202098	0.0405176	0.0378319	0.021809	0.0263986	0.0329278	0.0192774	0.0311624	0.0382617	0.0227892	0.0209226	0.0392142	0.0278672	0.028078	0.0385482	0.0475589	0.0309519
TTC21A	0.020362	0.0390957	0.0189901	0.00743011	0.007378	0.0139737	0.00309064	0.00282634	0.00847653	0.00811995	0.0276135	0.0596742	0.081101	0.0565263	0.101615	0.0801622	0.00608545	0	0.0146532	0.0111823	0.0645839	0.060325	0.0213506	0.0426632	0.00242315	0.00443905	0.0207249	0.0299622	0.00582053	0.0226817	0.0190352	0.00322691	0.0269483	0.0266791	0.0633197	0.0174609
CSRNP1	0	0	0	0.0159489	0	0	0	0	0	0	0.0101702	0	0.0046054	0	0	0	0.0148931	0	0	0	0	0	0.00653099	0.00982319	0.520386	0.00632637	0.0182794	0.208166	0.0161054	0.00999751	0.00822908	0.00562376	0.00475093	0.0280825	0.112081	0
XIRP1	0	0	0	0	0	0	0	0	0	0	0	0	0	0	0	0	0	0	0	0	0	0	0	0	1	0	0	0	0	0	0	0	0	0	0	0
CX3CR1	0.000470259	0	0.00134542	0.00121959	0	0	0	0.00122154	0	0	0.000385392	0	0	0.00135002	0.000571235	0	0.00136973	0	0.000410372	0	0.00122346	0	0	0.00143835	0.979745	0.000229624	0	0.00223585	0.000198132	0.000290399	0.00166466	0.000810946	0	0.00111469	0.00238142	0.000324069
SLC25A38	0.028437	0.0280434	0.0271726	0.0295747	0.0265062	0.0218804	0.0219247	0.0204881	0.0282735	0.0360527	0.0262681	0.0259498	0.0282137	0.0236451	0.0303513	0.027737	0.0178039	0.0374963	0.0303878	0.0266624	0.0282535	0.0299129	0.0215431	0.0362935	0.0050289	0.0226265	0.0411494	0.0303458	0.0266487	0.0245598	0.0320744	0.0231211	0.0390498	0.0328112	0.038701	0.0250116
RPSA	0.023712	0.0235715	0.0257161	0.0243976	0.0275431	0.0323106	0.0407506	0.0294045	0.0312836	0.0270845	0.0220844	0.024893	0.0229124	0.0282116	0.0290608	0.0208604	0.0232122	0.0393023	0.0260336	0.0253716	0.0196124	0.0235806	0.024198	0.021767	0.0217263	0.02537	0.0430466	0.0283114	0.0339838	0.038084	0.0287449	0.0246262	0.033211	0.0309535	0.032006	0.0230615
EIF1B	0.0325539	0.029517	0.0308425	0.0317453	0.0327424	0.0270419	0.0182942	0.0253887	0.0197692	0.0284863	0.0314401	0.0290098	0.0282902	0.0224662	0.0263679	0.0283476	0.0318314	0.0340765	0.0357589	0.0347559	0.0296259	0.0297882	0.033941	0.0320956	0.0118769	0.0273859	0.0203916	0.0286047	0.0235421	0.0228835	0.0300923	0.0288432	0.0229718	0.0234128	0.0235641	0.0322548
ENTPD3-AS1	0.0302478	0.0175265	0.0234417	0.025515	0.0279734	0.0219828	0.0181808	0.0210497	0.0457412	0.0342572	0.0211862	0.0259146	0.0286948	0.0188603	0.0148492	0.0200259	0.0126821	0.0228858	0.0255717	0.019132	0.0161578	0.0192347	0.0373677	0.0170032	0.0184301	0.0142269	0.0324101	0.0627115	0.0224481	0.0307207	0.0376562	0.0224677	0.0594509	0.0567318	0.0476538	0.0296103
ENTPD3	0	0.0226839	0.00943995	0	0.00860149	0.00825019	0	0	0	0	0.00527061	0.0443011	0.121165	0.0840733	0.185487	0.221451	0.0114352	0	0.00406409	0	0.0674044	0.0410783	0	0.118257	0	0.004727	0.00290895	0	0	0	0	0	0.0191211	0.00682818	0.0134523	0
RPL14	0.0325605	0.0291063	0.0300125	0.0331687	0.0283378	0.0339856	0.036089	0.0283197	0.0267847	0.0341087	0.0261489	0.0228998	0.022372	0.0246044	0.0292956	0.0206856	0.0256401	0.0371767	0.0275873	0.0273635	0.0191242	0.0225067	0.0213247	0.0275002	0.0280823	0.0249105	0.0373807	0.0226468	0.0270804	0.0292342	0.0298293	0.0271528	0.0277894	0.0272482	0.0249296	0.0270127
RP11-391M1.4	0.0276323	0.0287886	0.0461048	0.0290688	0.0204616	0.0172716	0.0191599	0.0432369	0.0154952	0.0238244	0.0323858	0.0320337	0.0364956	0.042199	0.0484713	0.0571623	0.0304899	0	0.030378	0.0308682	0.0542805	0.0518793	0.0308529	0.0266397	0.0208735	0.0222549	0.0294872	0.00977205	0.0206781	0.0152207	0.0312636	0.0108379	0.0166083	0.02471	0.0123044	0.0108089
ZNF619	0.0247021	0.0303149	0.0292646	0.00986797	0.0327073	0.0487091	0.0135842	0.00778505	0.0272418	0	0.0289748	0.0408041	0.0119701	0.0105319	0.015997	0.0229944	0.0231941	0	0.0315939	0.0383335	0.0296142	0.0348309	0.0700858	0.00936268	0.0327886	0.0329463	0.0396833	0.0361212	0.0321924	0.0133445	0.0352054	0.0217429	0.0491187	0.0483193	0.0392734	0.0267997
ZNF620	0.0224475	0.0297723	0.0279224	0.0236266	0.0270089	0.0257383	0.0351556	0.0306702	0.0521253	0.0258069	0.021156	0.0314907	0.026978	0.0220547	0.0319142	0.0408925	0.0230324	0.01473	0.0235986	0.0233721	0.0385675	0.0330163	0.0279606	0.0316376	0.00369206	0.0251307	0.0318585	0.0380589	0.0306306	0.029072	0.0328521	0.0177637	0.0249885	0.0385314	0.01945	0.0172965
ZNF621	0.0296871	0.0273187	0.0212292	0.0304216	0.0339484	0.0291551	0.0190329	0.0552103	0.0317567	0.010953	0.0347475	0.0205757	0.0207565	0.0205786	0.0131697	0.0357778	0.0202834	0.0128999	0.0420575	0.043969	0.0287428	0.0383414	0.0395398	0.0605494	0.0130302	0.0218661	0.0272933	0.0393876	0.0171275	0.0145075	0.0242663	0.0168538	0.021946	0.0311318	0.0368095	0.0150784
CTNNB1	0.028629	0.0301246	0.0236181	0.0281322	0.0296062	0.0251594	0.0216438	0.0222161	0.0224209	0.0234695	0.0315171	0.0171468	0.030624	0.0178865	0.0250254	0.0321177	0.0263441	0.0149587	0.026522	0.0274189	0.0211195	0.0282931	0.0257184	0.0416576	0.0241905	0.024414	0.0272329	0.0457702	0.0198468	0.0259111	0.0410452	0.0187234	0.0208236	0.0486591	0.0541289	0.0278845
ULK4	0.0272634	0.0359308	0.0181877	0	0.0147909	0.0261556	0.0524493	0	0.00702471	0.0316036	0.0243952	0.0210625	0.0345854	0.0336423	0.0234695	0.0434195	0.0061973	0	0.0153018	0.0164687	0.0235368	0.0440487	0	0.0175629	0.091635	0.0189012	0.0293407	0.0367278	0.0253764	0.0500163	0.0542384	0.00645064	0.0474091	0.0458498	0.0522641	0.0246937
TRAK1	0.034611	0.0450787	0.0359067	0.0273367	0.0373917	0.0223184	0.017699	0.0226966	0.0120775	0.0217605	0.0422198	0.0362256	0.0312801	0.0298461	0.039931	0.0278334	0.0254338	0.0334354	0.045741	0.0298407	0.041717	0.0529813	0.055876	0.0429275	0.0234933	0.0188515	0.0109921	0.0298487	0.0114378	0.0112707	0.0119286	0.0122845	0.0125073	0.0151056	0.013303	0.0168115
CCK	0.00083467	0.0137669	0.107075	0.00509739	0	0	0	0	0	0	0.00134632	0.00460231	0.00539257	0.000517568	0.0118454	0.00998688	0.00377175	0	0.00330516	0.000451295	0.0185543	0.214541	0	0.549791	0.00846941	0	0.00596165	0	0.0027798	0	0	0	0.00380468	0.00283622	0.0252687	0
VIPR1	0	0	0	0	0	0	0	0	0	0	0	0.0304562	0	0	0	0.0569001	0	0.451455	0	0	0.013879	0	0	0	0.168267	0.0296087	0.0533898	0	0.0725921	0.0646033	0	0.058848	0	0	0	0
SEC22C	0.0284093	0.027619	0.0246164	0.023975	0.0292358	0.0225598	0.0273367	0.0356822	0.0232863	0.0247841	0.0239737	0.0245055	0.0230853	0.0246981	0.0204787	0.0211817	0.0241974	0.0298057	0.0248915	0.021578	0.0273845	0.0238628	0.0243162	0.0240631	0.0165111	0.032333	0.0236855	0.024187	0.0306445	0.0380274	0.0352248	0.0411409	0.0303144	0.0393423	0.0330128	0.0500495
SS18L2	0.0262009	0.0282527	0.0294967	0.024889	0.0257588	0.0252321	0.0293968	0.0287503	0.0278785	0.0302027	0.0238964	0.0278205	0.031332	0.0262843	0.0346514	0.0301767	0.0288467	0.0203121	0.0277303	0.025028	0.0255395	0.0307684	0.0289034	0.02243	0.023863	0.0275394	0.0251591	0.0312552	0.0348635	0.0338526	0.0261477	0.0252716	0.0250611	0.0242819	0.0297555	0.0331713
NKTR	0.0297006	0.0304832	0.0338674	0.0275229	0.0277049	0.0249227	0.021581	0.0219533	0.0317556	0.0207183	0.0314589	0.0329467	0.0301558	0.03124	0.0321469	0.0361486	0.0300147	0.010662	0.0311189	0.0325419	0.0346635	0.0340658	0.0340857	0.0309978	0.0144102	0.0301332	0.0234159	0.0266967	0.0234642	0.0292636	0.0218548	0.0290686	0.0215297	0.0249373	0.0211211	0.0316476
RP4-613B23.1	0	0	0	0	0	0	0	0	0	0	0	0	0	0	0	0	0	0	0.0250102	0	0.0145922	0	0	0	0	0	0.0171516	0.513155	0	0.0280559	0.126965	0.0599643	0.0927674	0	0.0293081	0.0930297
ZBTB47	0.0135174	0.0375746	0.0601209	0.0111316	0.0174326	0.0434299	0.0355123	0.0231009	0.0638909	0	0.0109639	0.0247419	0.0175617	0.0185811	0.0219575	0.0143144	0.00829689	0	0.00839469	0.00607436	0.0452435	0.0522949	0.00897401	0.0307413	0.0116353	0.0239665	0.0387192	0.150388	0.0156683	0.0299639	0.0213521	0.0126587	0.0319397	0.0195396	0.0618429	0.00847468
KLHL40	0	0	0	0	0	0	0	0	0	0	0	0	0	0.0505238	0	0	0	0	0	0	0	0	0	0	0	0	0	0.949476	0	0	0	0	0	0	0	0
CCDC13	0.0123954	0.0361091	0	0	0.0164202	0.0160345	0	0	0.0217367	0	0	0.0113148	0.0137811	0.016379	0.0340416	0.0531072	0	0	0.025703	0.0280884	0.00828451	0.0314942	0	0	0.0383838	0.0211517	0.0500342	0.0657607	0.00568007	0.0506952	0.1409	0.00775759	0.0774051	0.104229	0.113114	0
HIGD1A	0.019149	0.0159853	0.0178553	0.0225518	0.0297582	0.0377602	0.030944	0.0299652	0.0322516	0.0260144	0.0230077	0.0255892	0.0227707	0.0279191	0.021795	0.0238539	0.0310824	0.0258566	0.0196068	0.0208994	0.0226452	0.0214005	0.0201394	0.016913	0.0291475	0.0236583	0.0311213	0.0421636	0.0315837	0.0346607	0.045819	0.0257412	0.0456519	0.0361699	0.0354685	0.0331006
RP11-70C1.1	0	0	0	0	0	0	0	0	0	0	0	0	0	0.0147639	0	0	0.132422	0	0	0	0.0250416	0	0	0	0.178244	0.0862033	0.0333855	0	0	0.19053	0.055261	0	0.135544	0	0	0.148604
KRBOX1.1	0.0160394	0.0207372	0.0191919	0.0206502	0.0196536	0.0351676	0.0449635	0.0260465	0.0313568	0.0174846	0.0152451	0.02154	0.0244293	0.0251173	0.0239343	0.0321083	0.0343973	0.0141597	0.0180286	0.0186885	0.0148735	0.020315	0.0131292	0.0257026	0.00989206	0.0402533	0.0392393	0.0219272	0.045112	0.0404572	0.0370982	0.0419854	0.0400546	0.0375309	0.0659524	0.0275373
ZNF662	0.0328856	0.0196909	0.0287137	0.0168084	0.0230115	0.0345493	0.0224587	0.0361805	0.0318888	0.0430483	0.0376852	0.0212124	0.0414595	0.0251871	0.0287356	0.0415136	0.0305229	0	0.0414011	0.0327055	0.0214009	0.0386667	0.0497043	0.0297813	0.0109382	0.0204454	0.0305132	0.0407272	0.0204653	0.0190492	0.0187788	0.0193777	0.0249315	0.0244516	0.0247299	0.0163805
FAM198A	0.0428907	0.00982972	0	0.0201556	0.0158368	0.0222462	0.027402	0.0210341	0.0175173	0	0.0112644	0.0150762	0.0370723	0.00754703	0.0314885	0.0521212	0.0301078	0	0.0244837	0.0168527	0.0259207	0.0175505	0.0309579	0.0556314	0.100384	0.0119769	0.0282359	0.114943	0.0332367	0.0404685	0.0211647	0.0120443	0.0453628	0.0140255	0.0206996	0.0244711
POMGNT2	0.0230287	0.0253406	0.0377391	0.0125934	0.0113945	0.0121946	0.0152655	0.0233002	0.00549685	0.0154105	0.0218017	0.0190376	0.0360782	0.042389	0.0484286	0.0308828	0.0105673	0.0221862	0.0153372	0.0117348	0.0485876	0.0331722	0.0183515	0.0285051	0.0216048	0.0186706	0.0341818	0.0872196	0.0243952	0.0491773	0.0284689	0.0159711	0.0470597	0.0343454	0.0498353	0.0202464
SNRK	0.0281004	0.0384008	0.0331766	0.023252	0.0221534	0.0212324	0.0225637	0.0258197	0.027737	0.00797868	0.0260901	0.0258244	0.0268761	0.0285887	0.0356757	0.0358313	0.0218178	0.0520846	0.0269832	0.0283755	0.0434909	0.0358346	0.0317139	0.0509226	0.0594366	0.0221989	0.020588	0.0366194	0.020485	0.0177788	0.0188497	0.0235288	0.0141613	0.0189424	0.0129964	0.0138907
RP11-188P20.3	0.0588947	0.0560874	0.0751396	0	0	0.0291281	0	0.0343309	0	0	0.0525729	0	0.032952	0.0624956	0	0	0	0	0.0964135	0.0332275	0.0340743	0.0740725	0.121049	0.0262073	0	0.00690406	0.054843	0	0.00979464	0.0157249	0.0209366	0.0348747	0.024284	0.016407	0.0295853	0
ANO10	0.0378379	0.0356832	0.0209411	0.0355501	0.0378441	0.0113371	0.0168178	0.0288961	0.0175009	0.0505569	0.0232254	0.024495	0.0262272	0.0293709	0.0260711	0.0254573	0.0207309	0.0372109	0.020734	0.0270176	0.0302514	0.022046	0.0324092	0.0169836	0.0460433	0.0231002	0.0198303	0.0355936	0.0188545	0.0292809	0.0189069	0.0123246	0.0410688	0.0181247	0.0532332	0.028443
ABHD5	0.0209909	0.0219158	0.0256747	0.0263526	0.0219437	0.0150906	0.0265733	0.0400892	0.049651	0.028883	0.0325044	0.0269779	0.0482813	0.0211168	0.0420692	0.0368553	0.0450671	0	0.023005	0.0124463	0.0409841	0.0327977	0.0263863	0.0265632	0.046682	0.0386136	0.0251562	0.0210307	0.0415335	0.0306739	0.0191979	0.0239016	0.0131958	0.0141386	0.0219349	0.0117221
RP4-555D20.4	0	0	0.110179	0	0	0	0	0	0	0	0.0320432	0.0223216	0	0.041587	0.112636	0	0	0	0.0143773	0.0160148	0.207243	0.148138	0.150811	0	0	0	0.0326986	0	0	0.0362773	0.0363031	0	0.0393704	0	0	0
RP4-555D20.2	0.00959036	0	0.0424504	0	0.00633251	0.0052443	0.0126814	0	0.0331062	0	0.0146175	0.0316536	0.0498671	0.0226315	0.148616	0.0104753	0	0	0.0286982	0.00889787	0.0963509	0.043767	0.0149678	0.0274244	0	0.00228518	0.0187341	0.271758	0.00145621	0.0245562	0	0.0110721	0.0552184	0	0	0.00754747
RP11-424N24.2	0	0.0113891	0	0	0.0375874	0.0193055	0.0169239	0.0332738	0.0640055	0	0.0217538	0	0.0174247	0.0171501	0	0	0.0253383	0	0.0232534	0.0247748	0.0213359	0.0191005	0	0.0559591	0.0364765	0.0650926	0.058673	0.0529923	0.0295756	0.0167466	0.0854857	0.0518259	0.0604694	0.0592992	0.0535858	0.0212015
TCAIM	0.0341576	0.0301878	0.0255021	0.0312062	0.0379753	0.027207	0.0317149	0.0273668	0.0199285	0.0324139	0.0314274	0.0164941	0.0223481	0.0176904	0.0186957	0.0191497	0.0277083	0.0334217	0.0270666	0.028684	0.028849	0.0301396	0.0400853	0.0207838	0.00890816	0.0285099	0.0320893	0.0226746	0.0231976	0.0234854	0.0376444	0.0289751	0.0332847	0.03457	0.0288565	0.0376005
ZNF445	0.0296641	0.0273483	0.0355276	0.0231178	0.0303757	0.0169452	0.0151101	0.0247198	0.0323917	0.0143736	0.0389214	0.0356543	0.0423515	0.0367642	0.0398418	0.0471634	0.0295708	0.0379145	0.0358635	0.0274531	0.0417132	0.0396812	0.0311313	0.0430044	0.0163966	0.02013	0.0180277	0.0141647	0.0203294	0.0208952	0.0145708	0.0238899	0.0183264	0.0224	0.0161821	0.0180849
ZNF852	0.027825	0.0296542	0.0398247	0.0286515	0.0269721	0.0582478	0.0204389	0.0167094	0.0179663	0.0940597	0.0247043	0.0295346	0.0318196	0.0308438	0.0210732	0.0509643	0.0301928	0	0.0376096	0.017756	0.0662809	0.0488275	0.0112706	0.0197749	0.0270348	0.0188155	0.0167549	0.0333188	0.0246485	0.0244941	0.0270573	0.0131151	0.00446366	0.017353	0.0038515	0.0080909
ZKSCAN7	0.0379929	0.0486109	0.0335967	0.0341792	0.0247146	0.0286574	0.0116389	0.0197219	0.03159	0.0294355	0.0441774	0.0291101	0.0405943	0.0185516	0.0166586	0.0459315	0.0172831	0.014633	0.0365226	0.0356273	0.0503504	0.0435315	0.0330228	0.0544313	0.00937938	0.0187153	0.0202983	0.0182525	0.0107869	0.0155433	0.0236188	0.0248957	0.0223118	0.0180718	0.0191837	0.0183793
ZNF660	0.0232063	0.0245224	0.030755	0.0216953	0.0345253	0.0490668	0.0248185	0.0382894	0.0346799	0.0253257	0.03257	0.0227381	0.0218161	0.0137532	0.0147153	0.0300182	0.0365426	0.0134289	0.0325436	0.0291256	0.0517327	0.0309662	0.0332063	0.030582	0.0119522	0.0256019	0.0300419	0.0162435	0.0261685	0.0251002	0.0288088	0.0226226	0.0318484	0.0353008	0.0250566	0.020631
ZNF197	0.027819	0.0292912	0.03141	0.0214395	0.0258683	0.0260437	0.0183831	0.0237212	0.0284546	0.0221584	0.0355271	0.0396265	0.0332085	0.0371428	0.0368692	0.0269004	0.0262328	0.0562206	0.0322025	0.0260412	0.0437128	0.0425188	0.0215167	0.0259984	0.00977766	0.0220891	0.0208645	0.0229579	0.0227524	0.0221564	0.0226293	0.0233642	0.0269469	0.0256335	0.0230905	0.0194304
ZNF35	0.0193824	0.0291513	0.02154	0.0292162	0.0202473	0.0501858	0.0214632	0.0274151	0.0273559	0.0274166	0.0280337	0.0246954	0.0306172	0.018901	0.026027	0.0282054	0.0373158	0.0619553	0.0371432	0.0352792	0.0235833	0.0348165	0.0200137	0.0486028	0.0266937	0.0274323	0.0165063	0.0275861	0.0146566	0.024208	0.0288904	0.0190452	0.0175754	0.0189798	0.0259073	0.0239556
RP11-348P10.2	0.0262546	0.0170111	0.0221748	0.0430827	0.0262597	0.0182999	0.00742255	0.0584745	0.0293632	0.0357158	0.0378486	0.0268337	0.0263792	0.0191834	0.0522462	0.101552	0.0249065	0	0.0364924	0.0520347	0.0310515	0.0212283	0.0360007	0.0210906	0.0140356	0.0186428	0.0183021	0	0.0206987	0.0146536	0.0462739	0.0194496	0.00570027	0.00355881	0.00765085	0.060127
ZNF502	0.0323142	0.0338278	0.0279127	0.0270659	0.0238829	0.0211279	0.0168794	0.0126308	0.0285234	0.0196947	0.0368079	0.0352716	0.0260392	0.0436453	0.0406116	0.0371865	0.0234923	0.0104264	0.0321935	0.028357	0.0305271	0.0409765	0.0498388	0.0370582	0.00361423	0.0242275	0.0301009	0.0158364	0.0175015	0.029173	0.0257643	0.0178433	0.0292391	0.0368198	0.0385192	0.0150691
ZNF501	0.032321	0.0428801	0.0258712	0.0165733	0.0261631	0.0205307	0.0299366	0.0245155	0.0198633	0.0375064	0.0321523	0.0301506	0.0221736	0.0163994	0.0265089	0.0307252	0.034228	0.0373065	0.0252013	0.0242329	0.0294303	0.0306435	0.0271988	0.0326289	0.0169735	0.0285515	0.0240697	0.0260126	0.022195	0.025614	0.0264027	0.0267145	0.0410785	0.035955	0.0361602	0.0151315
KIAA1143	0.0168653	0.0193523	0.0202526	0.0167066	0.0237354	0.0323945	0.0370709	0.0287099	0.0330397	0.00725685	0.0208655	0.0234687	0.0212486	0.0222873	0.02322	0.0183812	0.0234248	0.0294534	0.0137593	0.0175449	0.0235252	0.0175624	0.0153702	0.0209263	0.0272585	0.0315016	0.0340034	0.0268776	0.051381	0.0492548	0.0337958	0.0473287	0.0461436	0.0479692	0.0448856	0.0331782
KIF15	0.00284116	0.00207613	0.00176075	0.00314699	0.00366741	0.00421822	0.053764	0.0376591	0.039382	0.0048219	0.00110189	0.00295208	0.00194379	0.00282341	0.00230557	0.00226084	0.00436816	0	0.00161673	0.00249371	0.00216165	0.00187192	0.00198876	0.0014911	0.00555055	0.106172	0.0192827	0.00653913	0.106933	0.125131	0.0914316	0.158801	0.00862538	0.0135253	0.00549486	0.169797
TMEM42	0.0172052	0.015611	0.0193048	0.0179755	0.0365608	0.0302136	0.0208497	0.0218307	0.00993648	0.00765785	0.0134758	0.0228497	0.0236205	0.0223585	0.0314069	0.0249088	0.0276732	0.019245	0.0133843	0.0154299	0.038499	0.0283093	0.00876455	0.0116599	0.0527309	0.010539	0.0475703	0.0518414	0.0107618	0.0230244	0.0210567	0.00701192	0.10084	0.0655203	0.0971147	0.0132575
ZDHHC3	0.022297	0.0224796	0.0365949	0.0190199	0.0216795	0.0243996	0.0199447	0.0232923	0.0128598	0.0129063	0.0279652	0.032895	0.0334294	0.0330365	0.0366016	0.0364139	0.0234427	0.019314	0.0262978	0.0241233	0.036218	0.0395216	0.030729	0.0455308	0.0588618	0.0230257	0.0189565	0.0359467	0.0229342	0.0273028	0.0322549	0.0227141	0.0248791	0.0207827	0.029157	0.0221921
EXOSC7	0.0174079	0.0178394	0.0267809	0.0145873	0.0267831	0.0341907	0.0258011	0.0184675	0.0333908	0.0213195	0.018583	0.0272895	0.0225802	0.0281236	0.0283434	0.0299324	0.0212976	0.0348551	0.0187289	0.0181089	0.0256579	0.0189145	0.0143379	0.0162002	0.0333158	0.0232219	0.0410776	0.0325527	0.029967	0.0392737	0.0434899	0.0283187	0.0400833	0.0471829	0.0515561	0.030439
CLEC3B	0	0	0	0	0	0	0	0	0	0	0.0120593	0	0	0	0.0212189	0	0.0374792	0	0	0	0	0.0198509	0	0	0.823887	0	0	0	0	0	0.0284929	0	0	0	0.057012	0
CDCP1	0	0	0	0	0	0	0	0	0	0	0	0	0	0	0	0	0.269117	0	0.048389	0	0	0	0	0	0.682493	0	0	0	0	0	0	0	0	0	0	0
TMEM158	0.00723131	0.00522473	0.012495	0.0149095	0.0109719	0.028869	0.0438597	0.0118227	0.0188148	0.0128556	0.00993209	0.022048	0.0231418	0.03334	0.0429379	0.0135806	0.0208306	0.00983161	0.00814823	0.00777423	0.0299005	0.0112945	0.00515542	0.0153254	0.0020655	0.014417	0.102425	0.00252984	0.0415927	0.064057	0.0653812	0.0244179	0.11319	0.11263	0.0191875	0.0178105
LARS2	0.0242939	0.0152065	0.0183842	0.0293886	0.0326517	0.0185231	0.023081	0.0201709	0.0153612	0.0650808	0.0320444	0.0244337	0.0294501	0.0293572	0.0191951	0.0294974	0.0386144	0.037521	0.0193192	0.0235373	0.0326232	0.0265269	0.0256498	0.0185057	0.0164498	0.0250437	0.0391264	0.0251448	0.025468	0.0295492	0.0376758	0.0250804	0.0361367	0.0414137	0.030492	0.0200018
LIMD1	0.00867737	0.0115727	0.0109153	0.0142405	0.0205564	0.0433049	0.0454474	0.0414952	0.0306165	0.00594925	0.0163318	0.00242836	0.0120165	0.019593	0.0108787	0.00783895	0.0139843	0	0.0118615	0.0198506	0.0101967	0.0115546	0.024783	0.0117512	0.0177215	0.0218473	0.100506	0.0599172	0.0400497	0.0755883	0.0521928	0.0310838	0.0652343	0.083826	0.0172179	0.0289701
LIMD1-AS1	0.0309219	0.0222017	0.0158116	0.0204847	0	0.0321619	0.0232706	0	0.01715	0.0676555	0.0152319	0.0579556	0.0486562	0.026778	0.057157	0.0235408	0	0	0.00754861	0.0225028	0.0338401	0.0206101	0.00719697	0.0104232	0	0.0437815	0.0495165	0.0228053	0.0390532	0.0451549	0.0219599	0.0407262	0.0478872	0.0943468	0.0148644	0.0188047
SACM1L	0.0204849	0.0189583	0.0282229	0.0115303	0.0199642	0.0233298	0.0269191	0.0221354	0.0237544	0.0319293	0.021182	0.0229062	0.0190859	0.0230723	0.0205896	0.023971	0.0170188	0.0172773	0.0191553	0.0218108	0.0309689	0.0201328	0.0220013	0.0192922	0.0554966	0.0253628	0.0365726	0.033073	0.0283237	0.0491011	0.0417315	0.035005	0.0510661	0.0376767	0.0376944	0.0432033
LZTFL1	0.0172471	0.0230473	0.0221669	0.013997	0.023262	0.0217237	0.014804	0.0176168	0.0179099	0.0222984	0.0258098	0.0221621	0.0173666	0.0215012	0.026031	0.028554	0.0240576	0.0356452	0.0187242	0.0177086	0.0194946	0.0268384	0.0162937	0.0249318	0.0178494	0.0168485	0.0474865	0.0207002	0.0178094	0.0515254	0.0532545	0.0236033	0.0660126	0.0704185	0.0630157	0.032284
FYCO1	0.00340629	0	0	0.0120052	0.0641718	0.0663326	0.0659036	0	0.0158732	0	0	0	0	0	0	0	0	0	0	0.00310021	0	0	0.010237	0.0277334	0.0375813	0.0347724	0.0442798	0.106659	0.0335912	0.027073	0.0777249	0.0202911	0.160237	0.0963664	0.0352498	0.0574106
CCR1	0	0	0	0	0	0	0	0	0	0	0	0	0	0	0	0	0	0	0	0	0	0	0	0	1	0	0	0	0	0	0	0	0	0	0	0
RP11-24F11.2	0	0	0	0	0	0	0	0	0	0	0	0	0	0	0	0	0	0	0	0	0	0	0	0	1	0	0	0	0	0	0	0	0	0	0	0
CCRL2	0	0	0	0	0	0	0	0	0	0	0.0118808	0	0	0.00953234	0	0	0	0	0	0	0	0	0	0	0.973235	0	0.00535206	0	0	0	0	0	0	0	0	0
LRRC2	0	0	0	0	0	0	0	0	0	0	0	0	0.25052	0	0.119201	0.0410468	0	0	0	0	0	0.05459	0.0895468	0	0.0934697	0	0	0.074171	0.0321049	0.0265548	0	0	0	0.0245219	0.194273	0
TMIE	0.00733548	0.10508	0.0115627	0.0258938	0.0266567	0.0201168	0.0465924	0	0	0	0.0235134	0.0238263	0.0265071	0	0	0.0228423	0	0	0	0	0.0310394	0.0422886	0.021583	0.0227783	0	0.0133112	0.0253824	0	0.0164208	0.0138627	0.0300102	0.0281584	0.120677	0.214284	0.0802768	0
PTH1R	0	0	0	0	0	0	0	0	0	0	0	0	0.0503463	0	0.05915	0	0	0	0	0	0	0	0	0	0.830646	0	0.0171208	0	0	0	0.0427367	0	0	0	0	0
CCDC12	0.0235624	0.0271105	0.027677	0.0246611	0.0295521	0.0319513	0.0238773	0.0272825	0.0264822	0.0393328	0.0261704	0.0265689	0.0286086	0.0245208	0.0277656	0.03192	0.0255243	0.019503	0.0254674	0.0241953	0.0273668	0.0277946	0.023911	0.0271486	0.0283372	0.0280462	0.0301847	0.0265709	0.0281987	0.0264519	0.0280872	0.0288434	0.0314665	0.0320995	0.0304638	0.0332958
NBEAL2	0.0274554	0.058901	0.0951018	0.00741436	0	0	0.0163333	0	0.020178	0	0.0161376	0.0156454	0.00692917	0.02845	0.00592177	0.0316433	0.0195664	0	0.0200109	0.0395372	0.0484426	0.0180774	0	0.0463712	0.125176	0.0360211	0.0335982	0	0.0409294	0.0125521	0.0466894	0.0178976	0	0.0732198	0.0327568	0.0590423
SETD2	0.021378	0.0192127	0.0263971	0.0208992	0.0309806	0.031119	0.0182582	0.0227404	0.0186042	0.0262266	0.0263416	0.0373523	0.0307455	0.0353491	0.0264562	0.0337578	0.0271989	0.0270305	0.0250676	0.0245293	0.0484881	0.03009	0.0269631	0.0291602	0.0161291	0.0241337	0.0235684	0.0298054	0.0293514	0.0273932	0.0346449	0.0298328	0.0333263	0.0383513	0.0214945	0.0276226
KIF9-AS1	0.0236023	0.0722683	0.0571234	0.0172731	0.0324711	0.0545903	0.0144874	0.051932	0	0	0.0434969	0.0249841	0.0135997	0.0442168	0.0460935	0.0257829	0.0306228	0	0.0276747	0.017099	0.0471498	0.0201354	0.0299504	0.0129383	0.0126028	0.00802077	0.0312811	0.0748018	0.0163017	0.017898	0.0225184	0.0140022	0.0325573	0.0280116	0.0232048	0.0113073
KIF9	0.00652806	0.00757899	0.00587993	0.0097209	0.0113308	0.0295044	0.0224499	0.0118171	0.00572775	0.010664	0.0039055	0.0171061	0.00825002	0.0230753	0.0169225	0.00825816	0.0165876	0.073575	0.00489804	0.00503101	0.0223883	0.00340808	0.00446012	0.00965499	0.00670515	0.00769659	0.0631005	0.021295	0.0115603	0.0281878	0.0822302	0.0173591	0.109729	0.105107	0.194192	0.0141151
KLHL18	0.0194668	0.0174321	0.0183439	0.0229035	0.0247142	0.0295981	0.0189422	0.0436489	0.00989767	0.0394431	0.0279516	0.0319361	0.0241436	0.0351351	0.0486014	0.0257537	0.0201807	0.00681241	0.0251787	0.0273674	0.0418976	0.0314311	0.0294652	0.0496653	0.0682197	0.020556	0.0181026	0.0481041	0.0209989	0.011986	0.0315542	0.0135326	0.0262389	0.0228947	0.0308951	0.0170068
RP11-708J19.1	0.0272616	0.0301488	0.0478955	0.0323372	0.025636	0.0395628	0.0474936	0.0192868	0.0323746	0	0.0333233	0.0155436	0.018855	0.0167645	0.015875	0.0303836	0.0178967	0	0.0271616	0.035558	0.0378151	0.0260635	0.0229038	0.0314025	0.0197882	0.0248867	0.0378001	0.0174151	0.0347137	0.0204739	0.0402601	0.0528235	0.0284745	0.0294827	0.0227064	0.0396319
PTPN23	0.036536	0.0386706	0.0263918	0.0328027	0.0284189	0.0255643	0.0195899	0.0150674	0.0201457	0.038669	0.0337655	0.0249043	0.0279704	0.0337251	0.0249085	0.0374679	0.046068	0	0.0470184	0.0294932	0.0170457	0.0341537	0.0407122	0.0480726	0.0208602	0.021339	0.023546	0.0171448	0.018485	0.0220225	0.021028	0.0197549	0.0237442	0.0216074	0.0320832	0.0312231
SCAP	0.0271587	0.0299655	0.0260472	0.0213031	0.013804	0.0308344	0.0266898	0.0274021	0.0170334	0.0184196	0.0276942	0.0299127	0.0377043	0.0429162	0.0384847	0.0527397	0.0146932	0.0343423	0.0238933	0.023635	0.0301965	0.0306287	0.0253557	0.0265935	0.0188151	0.0209066	0.0301999	0.0431426	0.017378	0.0275411	0.0240675	0.012643	0.0294833	0.0372759	0.0460863	0.015013
ELP6	0.0170172	0.0162793	0.0165415	0.0165475	0.0280888	0.0283472	0.028261	0.0369223	0.0323877	0.0188714	0.0231472	0.033256	0.0283005	0.036934	0.0363207	0.0226733	0.0227114	0.0208227	0.0162656	0.0149823	0.0298227	0.0251784	0.0180395	0.0234361	0.0210838	0.0276512	0.027575	0.0336359	0.0374277	0.0363548	0.0256458	0.0365555	0.0390648	0.036041	0.0494706	0.0383396
CSPG5	0.00152858	0.000532497	0.00110303	0.00116098	0.000953355	0.00170367	0.00329978	0.00209779	0.00167157	0	0.0015574	0.0231406	0.0235237	0.0714525	0.00644065	0.0035049	0.00417456	0.0591099	0.00244588	0.00197624	0.0194964	0.00234859	0.00126124	0.00170569	0.00209087	0.00331039	0.0222176	0.382876	0.00333234	0.025677	0.0147216	0.00165524	0.0872596	0.0949084	0.124484	0.00127659
SMARCC1	0.0221744	0.0211514	0.0196946	0.030581	0.0337488	0.0490688	0.0400723	0.0372412	0.042078	0.0248095	0.0225679	0.0261677	0.0255465	0.0266759	0.0199125	0.0199184	0.0397952	0.0260306	0.0252867	0.0289675	0.0226504	0.0222883	0.024409	0.0228046	0.011084	0.0341379	0.032499	0.0238319	0.0331485	0.0251559	0.0303385	0.0288846	0.0185372	0.033473	0.0294033	0.025865
DHX30	0.0254251	0.0223502	0.0308168	0.0250057	0.0272682	0.0320335	0.0247112	0.0237287	0.0350766	0.0423825	0.0327275	0.0309845	0.0283394	0.0205852	0.0200561	0.0287552	0.0229853	0.0191116	0.0280974	0.0280771	0.0322316	0.0304965	0.0271261	0.0305169	0.023594	0.0262076	0.0266422	0.0427458	0.0255088	0.026314	0.0290131	0.0256234	0.0257982	0.02808	0.0275146	0.0240693
MAP4	0.0313838	0.0372801	0.0494354	0.0258391	0.0194159	0.0121985	0.0121208	0.018905	0.015435	0.0220262	0.0401897	0.046776	0.0349815	0.0474986	0.0294936	0.0524045	0.0264769	0.0452682	0.0313411	0.0204804	0.0545108	0.0453172	0.0311323	0.0359799	0.0137235	0.0196264	0.0133107	0.0205361	0.0127783	0.0163468	0.0188974	0.0164074	0.0221349	0.0243179	0.0219415	0.0140889
CDC25A	0.00431959	0.00108763	0	0.00742123	0.0151827	0.0377863	0.138457	0.0909789	0.085125	0	0.00679027	0.00618812	0.00156286	0.00214088	0.00350973	0.0109521	0.008358	0	0.00523398	0.00396997	0.00757962	0.00238875	0	0.0133078	0.00732303	0.109426	0.0464301	0.0286555	0.11182	0.08201	0.0358357	0.0415034	0.0162769	0.0259813	0.0261909	0.0162056
ZNF589	0.0342171	0.0369918	0.0482107	0.0195988	0.0156774	0.0271691	0.0356485	0.0370714	0.0382877	0.0378384	0.0449131	0.0253634	0.034205	0.0266282	0.0296258	0.0284932	0.0213093	0.0098129	0.0306956	0.0144408	0.0275815	0.031641	0.0441154	0.0262008	0.00598216	0.0179316	0.0378127	0.0192683	0.0202249	0.0223585	0.0257473	0.0262642	0.0253236	0.0267376	0.0219369	0.0246751
NME6	0.0316462	0.0309324	0.0275927	0.0286023	0.0299814	0.0267246	0.0320162	0.027696	0.0289213	0.0136173	0.0284119	0.024889	0.0223639	0.0217058	0.0123141	0.0270024	0.0273292	0.0166401	0.0263865	0.0239509	0.02289	0.0284652	0.0253076	0.0341525	0.035218	0.0235215	0.0282145	0.0311002	0.0232177	0.0299154	0.0299206	0.0250852	0.038316	0.0426451	0.0397575	0.0335491
SPINK8	0	0	0	0	0	0	0	0	0	0	0	0	0	0	0	0	0	0	0	0	0	0	0	0	0.983615	0	0	0	0	0	0	0	0	0	0.016385	0
PLXNB1	0.0288545	0.0216924	0.0254486	0.0320884	0.0382887	0.0325184	0.0193763	0.0310519	0.025465	0.0242776	0.0337063	0.0377295	0.0274155	0.0250714	0.0172359	0.0279897	0.0415817	0.0071897	0.035273	0.0324852	0.0282776	0.0318865	0.0380362	0.0372519	0.00925178	0.0225692	0.0221267	0.0651232	0.0162929	0.0164805	0.0233945	0.0259155	0.0235078	0.0281029	0.0308682	0.0161747
CCDC51	0.0169996	0.019427	0.0237977	0.020828	0.0191604	0.014854	0.0165986	0.0349965	0.034794	0.0441654	0.0242112	0.0313669	0.0386388	0.0363602	0.0209733	0.0446282	0.0260932	0.0187931	0.0211301	0.0185293	0.0331903	0.0418141	0.0260765	0.03267	0.0256022	0.0243343	0.0336197	0.0495045	0.02173	0.0276229	0.0173475	0.02247	0.0415565	0.0288889	0.0295583	0.0176693
TMA7	0.024845	0.0215432	0.0231587	0.0272496	0.0302908	0.0348047	0.0328825	0.0348187	0.0345994	0.030031	0.0270068	0.0248399	0.0244254	0.0206463	0.0195104	0.0202683	0.0303899	0.032909	0.0303207	0.0270127	0.0229522	0.0274274	0.0262596	0.028158	0.0332678	0.0289429	0.0297619	0.0271233	0.0319294	0.0267634	0.030622	0.0250344	0.0284896	0.0280002	0.032482	0.0212329
ATRIP	0.0186825	0.0196407	0.043091	0.027472	0.00530066	0.0195122	0.0222496	0.0340264	0.0125535	0.0133652	0.0453869	0.0383625	0.022013	0.0232897	0.0274714	0.0295666	0.02111	0	0.0317048	0.0332634	0.0226371	0.0280134	0.0422056	0.0300759	0.0121627	0.0290968	0.0228146	0.0260898	0.0423455	0.0451177	0.0184275	0.0621623	0.0353745	0.0226754	0.0257246	0.0470144
TREX1	0.00388651	0.00922449	0.00809393	0.0074778	0.0176251	0.0227086	0.0612751	0.0374345	0.070293	0.00707043	0.0070212	0.00741378	0.00530659	0.00500889	0.00695391	0.00534824	0.00566964	0	0.00639177	0.00391053	0.00582686	0	0.00938289	0.00918716	0.136853	0.0188823	0.087407	0.027179	0.048182	0.0695238	0.0150942	0.00621375	0.0915903	0.0941603	0.0778259	0.00457761
SHISA5	0.0297248	0.0254914	0.0269375	0.0303184	0.030646	0.0241891	0.0151626	0.0248374	0.0216586	0.042562	0.0289271	0.0337452	0.0304005	0.0390872	0.0328216	0.0250052	0.0269031	0.0368753	0.0275866	0.0279298	0.0337418	0.0286716	0.0281476	0.0241296	0.0224086	0.024537	0.0214834	0.0348248	0.0125	0.0159716	0.0287445	0.0175255	0.0329148	0.0319526	0.0359704	0.025667
PFKFB4	0.0340624	0.0323383	0.042029	0.0550646	0.0180496	0.0241109	0.00353839	0.0130539	0.0197701	0.113408	0.0233927	0.0252112	0.0375349	0.0515142	0.0295853	0.040487	0.0400127	0.0290369	0.0365948	0.0317109	0.0301509	0.0292685	0.0222571	0.0049762	0.00412149	0.0288333	0.0124877	0	0.0162369	0.0160798	0.0192992	0.00914867	0.0257638	0.0318684	0.0355765	0.0134257
COL7A1	0.0372584	0.0144463	0.0299128	0.0184089	0.0645585	0	0	0.0242625	0	0.0767174	0.0674493	0.0635469	0.0294424	0.02812	0.0287468	0	0.0322972	0	0.015679	0.0315503	0.0505483	0.0452763	0	0.00890046	0.0485329	0.0383057	0.0232635	0.0621372	0.00853465	0.0120401	0.00964971	0.0193188	0.0231301	0.0164834	0.00807153	0.0634106
UQCRC1	0.0201746	0.0179917	0.0180403	0.0204619	0.0263784	0.029892	0.0417916	0.031276	0.0411793	0.0279358	0.0188504	0.0254973	0.0292028	0.023009	0.0201109	0.0235307	0.0292544	0.0238578	0.0205287	0.018902	0.0243664	0.0208683	0.0178537	0.0241506	0.0197549	0.0366399	0.0329893	0.025126	0.0451029	0.0389486	0.0380975	0.0407914	0.031981	0.0350307	0.027525	0.0329079
SLC26A6	0.0308915	0.00967263	0.0206804	0.0291634	0	0	0.0252947	0.011399	0.0552526	0.0674016	0.0150119	0.0275403	0.0145259	0.0337498	0.0489148	0.0455574	0.0217415	0	0.0233358	0.0221866	0.0247241	0.0315283	0	0.0116687	0.0650284	0.0159679	0.0308155	0.0476694	0.0225083	0.0327029	0.0279246	0.00506304	0.0340557	0.0644096	0.0677778	0.0158361
CELSR3	0.0383047	0.0359506	0.0426242	0.0403454	0.0349359	0.0205692	0.00680648	0.0279792	0.0154662	0.0468249	0.0531512	0.0394125	0.0347709	0.0469482	0.0334555	0.0438378	0.033358	0.0244484	0.0397787	0.034936	0.0248503	0.0315155	0.0638588	0.0334322	0.00325506	0.0341707	0.00726634	0.0175685	0.0200188	0.0049394	0.00820565	0.0139817	0.00545694	0.00531091	0.0109193	0.021346
NCKIPSD	0.0262223	0.020002	0.0195265	0.0271122	0.016633	0.0135111	0.0525211	0.0506108	0.0680366	0.00445682	0.021155	0.0359063	0.0374287	0.0366659	0.0230099	0.0384617	0.019393	0.0368168	0.0178124	0.0199556	0.0233012	0.0226607	0.0162647	0.0256343	0.0476756	0.0259782	0.0323342	0.00574282	0.0354613	0.0292543	0.022742	0.0229435	0.0269379	0.0354122	0.0309607	0.0114586
IP6K2	0.0310497	0.0302171	0.0334911	0.0321083	0.0326844	0.0218689	0.0127656	0.0219997	0.0204473	0.029867	0.0346164	0.0361045	0.0398905	0.0321737	0.0383792	0.0467871	0.0331561	0.03153	0.0324691	0.030959	0.0403373	0.037421	0.0347808	0.0337067	0.00994416	0.021978	0.0154674	0.02375	0.014262	0.0171087	0.0214836	0.0212485	0.0228444	0.0187886	0.0206135	0.0237009
PRKAR2A	0.0282301	0.0192564	0.0276352	0.0195287	0.0161444	0.0237146	0.0242543	0.0204237	0.0279808	0.0298029	0.0251529	0.0336621	0.0330817	0.033127	0.0240458	0.0429344	0.03609	0.0387449	0.028685	0.0245459	0.0391869	0.0243459	0.0286123	0.035771	0.0319066	0.0216724	0.0197187	0.0352959	0.0238651	0.0190555	0.0331523	0.0266627	0.0172647	0.0299889	0.027747	0.0287132
SLC25A20	0.0238673	0.00404827	0.014579	0.017547	0.00973882	0.0220495	0.0142772	0.033779	0.0479278	0.0569193	0.0130937	0.0247492	0.011432	0.0151363	0.00330804	0.0188261	0.0286398	0.0938075	0.015505	0.0284137	0.0153606	0.0047946	0.019019	0.0133728	0.0735617	0.0188978	0.0237329	0.028896	0.0162841	0.0276382	0.0252306	0.0211372	0.0505369	0.0664823	0.0828491	0.0145616
ARIH2OS	0.0302052	0.0302746	0.0362768	0.0189563	0.036585	0.034385	0.0118441	0.0257461	0.0197841	0.0263167	0.0402115	0.0262449	0.034334	0.0223998	0.0292982	0.0343947	0.0295063	0.0337984	0.0269476	0.0300594	0.0350957	0.0358574	0.0380828	0.029484	0.0538981	0.0265633	0.0146301	0.016343	0.0148682	0.0187941	0.0264419	0.0176172	0.0224397	0.0180434	0.0311386	0.0231336
ARIH2	0.0240352	0.0302433	0.0237195	0.0271521	0.0222845	0.0316935	0.0313778	0.026655	0.0286329	0.0378919	0.0283476	0.0288483	0.032299	0.0298709	0.0301585	0.0336783	0.0243531	0.0245166	0.0293945	0.0230721	0.0320227	0.0296204	0.0285576	0.0248894	0.0198879	0.0283994	0.0234135	0.034174	0.0309647	0.0274627	0.0289845	0.0208801	0.0184882	0.0275871	0.0283053	0.0281377
RP13-131K19.1	0.0665858	0.0404516	0.0272525	0	0.0312848	0.0529619	0.0239555	0.0296048	0	0	0.0084261	0.00759825	0.0101121	0.0560355	0.0800076	0.0399355	0	0	0.021324	0.015508	0.0508775	0.018741	0.0176701	0.0217836	0	0.0265586	0.0640256	0	0.00500913	0.0375946	0.0655365	0.0199159	0.0884528	0	0.0445425	0.028248
RP13-131K19.2	0	0	0	0.0387325	0	0	0	0	0	0	0.0250342	0.0520701	0	0.0902535	0	0.0389841	0	0	0.0323594	0	0.192574	0.0315926	0	0.0495761	0	0.0369909	0.0426542	0	0	0.0706286	0.062388	0	0.14916	0.0870018	0	0
RP13-131K19.7	0	0.00938615	0.0112471	0.0213492	0	0.0485755	0.0631137	0.0207267	0.0441717	0	0.0242371	0.0525725	0	0.0113026	0	0	0	0.224568	0.00924166	0	0.0524863	0.0156334	0	0	0	0.0118985	0.045158	0.0553798	0.00941906	0.0500782	0.0296269	0.00527989	0.102552	0.0355622	0.0179184	0.0285153
P4HTM	0.0195867	0.0242453	0.0287889	0.0103624	0.016323	0.0170122	0.0225366	0.0162267	0.0169975	0.0123589	0.0182369	0.0338439	0.0283983	0.0528613	0.0365801	0.0331389	0.0138621	0.0216667	0.0158382	0.0143134	0.065196	0.0289577	0.0194044	0.039511	0.0168964	0.0144404	0.0311964	0.0540591	0.0212984	0.0311028	0.0237174	0.0169688	0.058443	0.0486707	0.0546157	0.0223438
WDR6	0.0346173	0.032752	0.0308963	0.0321694	0.0382433	0.0289326	0.0265277	0.0280329	0.0251395	0.0227038	0.0378683	0.0253434	0.024585	0.0190884	0.0201886	0.0376884	0.0277831	0.0196911	0.0327922	0.0355169	0.0309366	0.0312717	0.0337701	0.0310221	0.0236813	0.0249588	0.0241634	0.03425	0.0192605	0.0234985	0.0122345	0.0234643	0.0266058	0.0283718	0.0303173	0.0216331
DALRD3	0.0301554	0.0315109	0.034506	0.0223258	0.0228613	0.0225267	0.0100899	0.0110024	0.0132844	0.0301351	0.0287159	0.0328726	0.0370516	0.0393408	0.0333125	0.035222	0.0291278	0.0191514	0.0233003	0.022469	0.035898	0.0287662	0.0227761	0.0270134	0.0293788	0.0136362	0.0283903	0.0250699	0.0111455	0.0256205	0.0310651	0.0158882	0.0486491	0.0488561	0.0614236	0.0174611
