## Supplementary Tables for "Genetic implication of prenatal GABAergic and cholinergic neuron development in susceptibility to schizophrenia" (part 3 of 3)

### Sheet: S2 (continued)
Table S2. Gene expression specificity scores for subclustered level 2 cell types of the ganglionic eminences (note: sporadically expressed genes and genes at the Chr6 MHC locus removed)
NDUFAF3	0.0132681	0.0136146	0.0147803	0.0144857	0.0208157	0.0304673	0.0336378	0.0226328	0.03464	0.0132913	0.0179879	0.0216613	0.0198328	0.0243121	0.0192083	0.0212441	0.0194217	0.0458597	0.0165316	0.013578	0.0238829	0.0205131	0.0147495	0.0185641	0.0442559	0.0284733	0.0322468	0.0408354	0.0450136	0.0443398	0.042828	0.0481468	0.0330718	0.0303244	0.0307341	0.0707491
IMPDH2	0.0188584	0.0224029	0.0263128	0.0145024	0.0158506	0.0230969	0.0360254	0.019606	0.0189557	0.0199745	0.0193639	0.0246912	0.024132	0.0337816	0.0342525	0.0242159	0.0154816	0.0401389	0.0180434	0.015135	0.0222925	0.0210239	0.0167326	0.0198408	0.0187282	0.023717	0.0551126	0.0403855	0.0376932	0.0481521	0.0289698	0.0251622	0.0502188	0.0542817	0.050222	0.0226455
RP13-131K19.6	0.0250072	0.0258361	0.0250592	0.0659715	0.0331646	0	0	0	0.0510759	0	0.0142921	0.00714869	0.0565723	0.00731367	0.0417947	0.083287	0.0558516	0	0.0180793	0.024023	0.0827231	0.0954367	0	0.0240658	0	0.0207737	0.0147689	0.039567	0.0123475	0.0163346	0.0558497	0.009676	0.0151993	0.0195135	0.015462	0.0438057
QRICH1	0.036364	0.0388847	0.0346557	0.0324841	0.0252534	0.0201162	0.0263953	0.0249648	0.0286311	0.0241196	0.0383888	0.0242666	0.0341129	0.0279898	0.0304086	0.0312495	0.0309797	0.0215721	0.0367325	0.0266096	0.022867	0.0324804	0.0390741	0.0364876	0.0203459	0.0253788	0.0212867	0.0291467	0.0199562	0.0195536	0.0243317	0.0272574	0.0205579	0.0199401	0.022828	0.0243288
QARS	0.0182891	0.0187671	0.0246082	0.0253953	0.0341698	0.0341263	0.0256356	0.0294295	0.0252358	0.0329701	0.0171939	0.0253998	0.0270475	0.027721	0.0257948	0.0240755	0.0274712	0.0385279	0.0169021	0.0256954	0.0274276	0.0165304	0.0115472	0.0196466	0.0337584	0.0197377	0.0404835	0.0259982	0.0213308	0.0353752	0.0345476	0.019249	0.0497839	0.0443915	0.0510528	0.0246839
USP19	0.0399331	0.0336757	0.0386636	0.0241429	0.0296391	0.0188073	0.0132053	0.0158095	0.0231755	0.0535952	0.0378642	0.027531	0.0360946	0.0246884	0.0286494	0.0248607	0.0251362	0	0.037279	0.0291609	0.0235759	0.0433222	0.0461915	0.0404548	0.0118527	0.0260791	0.0180591	0.0401128	0.0139969	0.0204838	0.0360415	0.0311589	0.00998133	0.0142201	0.0210334	0.0415245
LAMB2	0.00096243	0.00351559	0.0104513	0	0.00486648	0	0.0110349	0	0	0	0.00807737	0.0158438	0.00518074	0.00287849	0.00219006	0.00536866	0	0	0.00431383	0.00522775	0.00296497	0.00804827	0	0	0.212602	0.00313985	0.0711272	0.0310021	0.0310101	0.0672572	0.0489675	0.00744953	0.101671	0.119899	0.197595	0.017355
CCDC71	0.0246719	0.0313734	0.028757	0.0193256	0.0193121	0.0217041	0.0210188	0.0285455	0.0298658	0.0440307	0.0216038	0.0247911	0.02861	0.0266219	0.0342228	0.0291373	0.0238327	0.00850727	0.0339203	0.0270208	0.0280355	0.0371066	0.041146	0.0341124	0.0492995	0.0178326	0.0214722	0.0344183	0.0199805	0.0281714	0.0178856	0.0216871	0.0264066	0.0371722	0.0381441	0.0202566
KLHDC8B	0.00529931	0.0060552	0.00911393	0.00932782	0.0164778	0.0216278	0.00923276	0.0190886	0.00978118	0.0292693	0.0184108	0.0135554	0.00468588	0.0172805	0.00980601	0.0192518	0.0157102	0.0205102	0.0185298	0.0178794	0.0430539	0.0114984	0.0241075	0.0285842	0.0981295	0.0120189	0.0227072	0.0457108	0.00641156	0.0281476	0.044549	0.00665067	0.0996852	0.0814419	0.146063	0.0103472
C3orf62	0.0233257	0.0236073	0.0328606	0.0270641	0.0119502	0.0309691	0.0227481	0.0152269	0.0584879	0.0197609	0.029953	0.0327028	0.0339481	0.03504	0.0204599	0.0424603	0.0250103	0.0375096	0.0313771	0.0322783	0.0303355	0.0248189	0.0390981	0.0181044	0.0241834	0.0173837	0.0234701	0.0521687	0.0222533	0.0261773	0.00931882	0.0196472	0.0362561	0.0259319	0.0263106	0.0178021
USP4	0.0328863	0.0335795	0.0264653	0.0311621	0.0306832	0.02278	0.0302569	0.0254346	0.0299855	0.0217994	0.0302356	0.0348676	0.0303362	0.0363364	0.0334739	0.0381899	0.0302661	0.01287	0.0287399	0.0316987	0.0254665	0.0323178	0.0268155	0.0275988	0.0331867	0.0321499	0.0221881	0.0316202	0.0262722	0.0241744	0.0137031	0.0251601	0.0235765	0.0284491	0.018974	0.0162999
GPX1	0.0184367	0.0198533	0.0223982	0.0196983	0.0197387	0.0225919	0.0254607	0.0236	0.0202819	0.0203444	0.0204432	0.0178132	0.0197612	0.0188956	0.0114205	0.0196764	0.0215743	0.0341237	0.0211772	0.0179114	0.0202478	0.0208221	0.0194828	0.0204127	0.260689	0.0126989	0.0271573	0.0310995	0.0146624	0.0172749	0.0257142	0.011524	0.0290258	0.0254143	0.0339686	0.0146046
RHOA	0.018671	0.0166997	0.0137972	0.0229848	0.0265923	0.0312107	0.039677	0.0328452	0.0377553	0.0232229	0.0165197	0.020593	0.0181562	0.0201691	0.0129006	0.0129461	0.0248383	0.0210698	0.0169898	0.0214229	0.015962	0.0151442	0.0177401	0.0148576	0.0637024	0.0315848	0.0350065	0.0344615	0.0450499	0.0409288	0.0405456	0.0344609	0.0378464	0.0454847	0.0415689	0.0365937
TCTA	0.0215319	0.0305299	0.0357563	0.0280388	0.0229832	0.0320952	0.00686186	0.0161127	0.0403116	0.0164347	0.024013	0.0284265	0.0191056	0.0320204	0.0218591	0.0330814	0.0181005	0.040923	0.028265	0.0194485	0.0383389	0.032304	0.0294115	0.051555	0.013093	0.0166839	0.0227071	0.0639345	0.0133398	0.0114597	0.0329154	0.0163176	0.0499969	0.030932	0.0376178	0.0234939
AMT	0.0115526	0.00702381	0.0214373	0.0149282	0.020837	0.00290188	0.0159815	0	0.00700321	0	0.0105979	0.031665	0.0110857	0.00440158	0.00321335	0.0101319	0	0	0.00664201	0.00905435	0.0388822	0.0201122	0.010809	0.0228724	0.0900909	0.00462635	0.0466452	0.0600663	0.00809352	0.0524186	0.0238011	0.00638693	0.130973	0.141242	0.141194	0.0133287
NICN1	0.0210291	0.0336956	0.0318194	0.0268097	0.0320331	0.0236494	0.0203831	0.0162226	0.0238599	0.0334917	0.0389912	0.0311636	0.0212214	0.0278644	0.0366158	0.0382422	0.0178058	0.067666	0.0305109	0.0276473	0.0276725	0.0379954	0.0383505	0.0397448	0.0241345	0.0162702	0.0153902	0.0361392	0.0098584	0.0238858	0.0200508	0.0138989	0.0288513	0.0168744	0.0297549	0.0204063
DAG1	0.0272472	0.0324962	0.0215307	0.0184483	0.021587	0.0312826	0.0247872	0.0250389	0.0244685	0.0303189	0.0173809	0.0174939	0.0197487	0.0223889	0.015767	0.0166065	0.0175506	0	0.0149384	0.0163787	0.0193966	0.0227151	0.0189006	0.0180118	0.018237	0.0305715	0.0386556	0.0468972	0.0361551	0.0464209	0.0338171	0.0332857	0.063816	0.0632087	0.0634193	0.0310326
BSN	0.046591	0.0441519	0.0616653	0.0282431	0.0293034	0.0170855	0.0104406	0.0160795	0.0318732	0.0290977	0.0574812	0.0355654	0.0449119	0.0267233	0.0415757	0.0540403	0.0296156	0.0283596	0.0469726	0.0388922	0.0292105	0.0527058	0.0312464	0.0272437	0.00411261	0.019223	0.00811652	0.011457	0.0200025	0.0104848	0.0211641	0.0109811	0.00883054	0.00795113	0.00735637	0.011245
APEH	0.0147174	0.0200167	0.0197592	0.0224614	0.0248767	0.027431	0.02916	0.0289223	0.028062	0.032604	0.0175501	0.0261207	0.0263012	0.0322473	0.0281118	0.0149811	0.0351099	0.0295357	0.0203899	0.0207868	0.0279628	0.0160909	0.0186704	0.0246901	0.0194496	0.034878	0.0289657	0.0458601	0.0300902	0.0362041	0.0324683	0.0336594	0.0393546	0.0455595	0.0345511	0.0323999
MST1	0.022074	0.0115065	0.0544668	0.0208643	0.0111229	0.0146949	0.02899	0.0158667	0	0	0.020309	0.050113	0.060376	0.0370502	0.0465615	0.0562119	0.0255886	0.0423911	0.017069	0.0298112	0.0665272	0.0525504	0.0238993	0.0454022	0.00728268	0.00128157	0.0135829	0.0839258	0.0097395	0.0080099	0.0153073	0.00518693	0.0226623	0.0212203	0.0379982	0.0203559
RNF123	0.0284903	0.0399548	0.033493	0.0274725	0.0222817	0.0175747	0.00878777	0.0314922	0.0220908	0.0264685	0.0269101	0.0264088	0.0393227	0.0348035	0.032783	0.0250628	0.0363267	0.108879	0.0267566	0.0244328	0.0258676	0.0300027	0.0285044	0.0278438	0.0398171	0.0140911	0.0210136	0.00636418	0.0199975	0.0191979	0.0227592	0.0152315	0.0220702	0.0196118	0.0273347	0.0205008
IP6K1	0.0403152	0.0425842	0.0383939	0.0290914	0.0209732	0.0225483	0.0122415	0.0205994	0.014964	0.0338937	0.035808	0.0275481	0.0372589	0.0315052	0.0396397	0.044041	0.0295326	0.0178744	0.0345668	0.0329396	0.0281338	0.0383031	0.0440622	0.0399831	0.0237105	0.0237463	0.0161625	0.0277712	0.0174737	0.018529	0.0248379	0.0168995	0.0182318	0.022086	0.0141862	0.0195642
FAM212A	0.0183313	0.012886	0.0201648	0.00496954	0.00342543	0.00801026	0.0035281	0.0129956	0.00451752	0.0188881	0.00573106	0.0159341	0.00583068	0.0249378	0.00911363	0.0148141	0.00466668	0.0444823	0.0233121	0.00935355	0.0101914	0.0194303	0.0187822	0.0162117	0.587009	0.00478585	0.000762135	0.0406419	0.00341878	0	0.00349643	0.00907357	0.0041633	0	0.0127887	0.00335202
UBA7	0.00506509	0	0.0131905	0.00902423	0.0480003	0.0123909	0.0157895	0	0	0.0557254	0.0128275	0	0	0	0.0124395	0.0297615	0	0	0.00888347	0.00961759	0	0	0	0.0171059	0.594118	0.0259645	0.00621624	0	0.0272812	0.00515078	0.0120374	0.0128479	0.0186026	0	0	0.0479599
TRAIP	0.00573166	0.0142387	0.0136054	0.00648611	0.0152	0.0165676	0.0483507	0.0479424	0.0647853	0.0411918	0.0127984	0.00536591	0.00288405	0.00538168	0.00323145	0.010442	0.0115998	0.0158151	0.00495003	0.00825858	0.00328458	0.00671216	0.0113071	0.00784152	0.005841	0.0752232	0.0245448	0.0318162	0.0767083	0.0903649	0.0451019	0.0853909	0.0101363	0.0126968	0.0229687	0.135235
CAMKV	0.0136196	0.0131035	0.0146661	0.00947272	0.00863534	0.00417764	0.00371907	0.0192317	0.012702	0.0176855	0.00924204	0.0527725	0.0486638	0.147594	0.0755409	0.0631845	0.0376459	0.234596	0.00940695	0.00512273	0.0567377	0.0212848	0.00705779	0.0174895	0.00587702	0.00702701	0.00958366	0.015719	0.00547762	0.00714545	0.00679201	0.00689169	0.00815814	0.0114108	0.00897981	0.00358552
MON1A	0.0164242	0.0298466	0.0422493	0.0255922	0.0272064	0.0241761	0.0264499	0.0208282	0.0174413	0.0266093	0.0226033	0.0357251	0.0361495	0.0278567	0.0263197	0.03722	0.0201834	0.0450756	0.0310548	0.0306066	0.0321706	0.0346487	0.0198375	0.0364868	0.0145218	0.0223573	0.020851	0.0683604	0.0176747	0.018209	0.0224463	0.0232141	0.0286566	0.0206887	0.0309261	0.0193321
RBM6	0.0336011	0.0383425	0.0320885	0.0300516	0.0270595	0.0208897	0.0203069	0.0251389	0.0261833	0.0289981	0.0374801	0.0325286	0.0322816	0.0303142	0.0367972	0.0359915	0.0313256	0.0130519	0.0345897	0.0301965	0.034246	0.0350754	0.0381145	0.0343297	0.0161975	0.0269891	0.0193517	0.0243612	0.021315	0.0224747	0.0230444	0.0212122	0.0192586	0.0207769	0.0211484	0.0248878
RBM5	0.0317079	0.0397307	0.0368459	0.0297684	0.0290373	0.0199148	0.0145754	0.0209581	0.0144996	0.0258095	0.0372578	0.0358647	0.0374038	0.0316061	0.0319792	0.0430788	0.0300961	0.0163997	0.0342531	0.0296242	0.0399664	0.0409863	0.0400278	0.0341255	0.0189342	0.0259165	0.0186748	0.0280943	0.018788	0.0210563	0.0173601	0.0210055	0.0212536	0.0223101	0.022057	0.0190324
SEMA3F	0.0134887	0.0213588	0.0445888	0	0.0128831	0	0.0117791	0	0	0	0.0166557	0.0546536	0.0612422	0.106898	0.0961572	0.0305341	0	0.260708	0.0213566	0.0118811	0.0252747	0.0214477	0.0208861	0.0205458	0.0449444	0.0146477	0	0.0183674	0.0126416	0.00698008	0.0108257	0.0104689	0	0.0239419	0.00484318	0
GNAI2	0.0352147	0.0240684	0.0221301	0.0407424	0.0351452	0.0196619	0.0148477	0.0340848	0.0296321	0.0402893	0.0287848	0.0262574	0.027177	0.0300058	0.0188346	0.0221592	0.0368467	0.0189537	0.0288839	0.0345318	0.0199038	0.0224288	0.026632	0.0158409	0.0500263	0.0221562	0.0199329	0.0331745	0.0184321	0.0269652	0.0221434	0.018395	0.0339039	0.042203	0.0415841	0.0180264
U73166.2	0.048326	0.0780069	0.0362413	0.0289199	0.0273136	0.0424459	0.00864211	0.029803	0.0215877	0.0180506	0.0671473	0.0265381	0.0265467	0.0082556	0.0128743	0.0392881	0.0201828	0	0.0488252	0.0493494	0.0232581	0.0418823	0.075781	0.0542348	0.00353383	0.0347236	0.0156895	0	0.0124782	0.0101524	0.0156202	0.0194038	0.00886143	0.0196329	0.00285554	0.0235476
IFRD2	0.0167913	0.0199624	0.0202842	0.00761848	0.0107255	0.0225406	0.0603829	0.0213761	0.0343859	0.0307162	0.0192686	0.0195278	0.024372	0.0278013	0.0343671	0.0259685	0.0232801	0.0394513	0.0227284	0.0173859	0.0233006	0.0233771	0.0220241	0.0228035	0.0377532	0.0196705	0.0442737	0.0716953	0.0321342	0.037928	0.0305112	0.00981767	0.0359483	0.0306699	0.0391287	0.0200293
HYAL3	0.0306921	0.0203441	0.0270161	0.0346908	0.025852	0.0207233	0.0357103	0.0297986	0.0153495	0.0231162	0.0226926	0.0368376	0.0307715	0.0291324	0.0308648	0.0293148	0.0265493	0.0762482	0.021267	0.0106795	0.0384504	0.0226247	0.0236748	0.0117878	0.0326535	0.00653746	0.0219474	0.0408723	0.0186836	0.0134343	0.0194228	0.0283171	0.0445042	0.0315792	0.0609125	0.00694725
NAT6	0.016115	0.0118998	0.0091578	0.0195047	0.0365685	0.0254457	0.0357659	0.0213008	0.0432256	0.0073129	0.0146695	0.0254603	0.0108046	0.0413176	0.0338081	0.0133106	0.0202604	0.189644	0.010279	0.0108403	0.0286215	0.0176005	0.0188299	0.016768	0.0296555	0.0201241	0.028036	0.038603	0.0264588	0.0256064	0.00896057	0.018329	0.0273958	0.0425736	0.0426164	0.0131298
HYAL2	0.0168234	0.0161553	0.0206218	0.0220314	0.021581	0.0385161	0.0328452	0.0272785	0.0339554	0.00877115	0.0206732	0.0315609	0.028554	0.0352698	0.0202027	0.0309208	0.0229939	0.0244834	0.0213613	0.0229024	0.0402444	0.0252345	0.018224	0.0263153	0.0440316	0.0185451	0.0388679	0.0366462	0.0214689	0.0234196	0.0258525	0.0254635	0.0427613	0.0366494	0.0592583	0.0195158
TUSC2	0.0216036	0.0240589	0.0264421	0.0208373	0.0223808	0.0223364	0.0310124	0.0198743	0.0288156	0.0266312	0.0269367	0.0262522	0.0370468	0.033625	0.0325257	0.0346294	0.0295341	0.0337035	0.0266608	0.0208405	0.0327434	0.0378637	0.0282649	0.0273497	0.0367745	0.0208808	0.0249362	0.0294865	0.0245508	0.0265834	0.0252736	0.0217142	0.0337489	0.0294895	0.0344886	0.0201041
RASSF1	0.022648	0.0306305	0.0296424	0.0188736	0.0130654	0.0175072	0.0224572	0.0176662	0.0112285	0.012775	0.0217665	0.019273	0.0212054	0.0299642	0.0355414	0.0290484	0.0182996	0.0121774	0.0254793	0.0183806	0.0244608	0.0246366	0.0193471	0.0196826	0.0431954	0.0304417	0.0177591	0.0422498	0.0350778	0.0511786	0.0347944	0.0600018	0.0199768	0.0260804	0.028985	0.0945024
ZMYND10	0.00513478	0.00300254	0.0133026	0.00201752	0.00370099	0.00484499	0.0111271	0.00683191	0	0.0447738	0.0126959	0.00791653	0.0130493	0.00982295	0.0234129	0.00923073	0.00482542	0.0441147	0.00572151	0.00387589	0.00571489	0.00258563	0.00417581	0.014175	0.00619327	0.00596535	0.0267502	0	0.00292559	0.0950264	0.125987	0.0212112	0.0896176	0.119525	0.206889	0.0438566
NPRL2	0.0308149	0.0299348	0.0328412	0.0262204	0.0257032	0.0257049	0.0266811	0.0280244	0.0167435	0.0267432	0.0266846	0.03057	0.0350929	0.0322539	0.0366512	0.0278297	0.0244546	0.027957	0.0256592	0.0229199	0.0349924	0.0387795	0.0368023	0.0295405	0.0206775	0.0226582	0.0250416	0.0265883	0.0223292	0.0303039	0.0199392	0.0230098	0.0297573	0.0294322	0.0314891	0.0191745
CYB561D2	0.017298	0.0179269	0.0159465	0.0178767	0.032517	0.0357245	0.0389824	0.0441416	0.0343952	0.0311858	0.0149699	0.0220874	0.0332685	0.0251623	0.0358616	0.0126084	0.0178107	0.0289454	0.0142305	0.0160203	0.0233088	0.0154429	0.0130105	0.0289284	0.0588239	0.0246509	0.0305558	0.0597272	0.0388559	0.0251649	0.0260292	0.0246432	0.0251174	0.0326831	0.0410649	0.0250334
TMEM115	0.0234093	0.0308297	0.0246875	0.0191824	0.0229867	0.0253221	0.0203912	0.0244683	0.0131802	0.0245451	0.028817	0.0255131	0.0330283	0.0295936	0.0234739	0.0265809	0.0185581	0.0201121	0.0258051	0.0214843	0.0300323	0.0348644	0.0211781	0.0366709	0.0316141	0.0181876	0.0232625	0.0550996	0.024533	0.0344658	0.0241507	0.0207646	0.0460961	0.0386057	0.0499834	0.0285222
CACNA2D2	0.0114637	0.0236994	0.0422766	0.0207083	0.019975	0.0208903	0	0.0147083	0	0.0304907	0.0264578	0.0199626	0.079751	0.0151192	0.114779	0.0618564	0.049637	0	0.0154363	0.00213129	0.197084	0.0308023	0.0150769	0.047542	0	0.00873328	0.00857109	0.00710108	0.00878354	0.0139942	0.0204275	0.00546331	0.0183483	0.0112529	0.0320673	0.00541004
C3orf18	0.0145208	0.0362653	0.0280768	0.010842	0.0128822	0.0211996	0.00746095	0	0.00881543	0	0.0460534	0.0352909	0.0375394	0.0190197	0.0752349	0.0271241	0.0304251	0	0.0393556	0.0250665	0.0507835	0.0402603	0.0329915	0.0437977	0.040654	0.012887	0.0174639	0.0721355	0.0117721	0.0298317	0.0196915	0.0135164	0.037408	0.0258503	0.0514871	0.024297
HEMK1	0.0249536	0.0242723	0.037169	0.0234499	0.0336249	0.0342538	0.0191942	0.0301582	0.0324457	0.0332948	0.0296111	0.0265311	0.0320069	0.0216449	0.0261532	0.0249247	0.0232568	0.0450093	0.0238652	0.0266627	0.0216813	0.0247095	0.0352139	0.0223393	0.0160438	0.0211201	0.0324631	0.0156734	0.0309282	0.0311514	0.0235194	0.0258156	0.0310069	0.0260538	0.045396	0.024402
CISH	0.0294965	0.0334648	0.0340689	0.0137428	0.026898	0.0142228	0.0486483	0.046608	0.0433342	0.0646535	0.0402068	0.0237321	0.0240176	0.0217265	0.00909803	0.0312847	0.019857	0	0.0266263	0.00737216	0.0120444	0.0214464	0.00637761	0.0206201	0.138001	0.0116824	0.0382442	0.0128131	0.0192598	0.024039	0.0311008	0.00712067	0.0215751	0.0353783	0.0273491	0.0138888
MAPKAPK3	0.00201268	0.0029485	0.00520489	0.00603766	0.0134386	0.0174538	0.0193959	0.0119166	0	0.0175266	0.00139005	0.00848012	0.00237129	0.0037449	0.00643329	0.00218291	0.00877247	0.0234226	0.00417344	0.00455673	0.00151616	0.00614852	0.00888127	0.00283504	0.183392	0.00386345	0.0677006	0.0335015	0.0124447	0.045222	0.0239261	0.0104851	0.164405	0.131353	0.134335	0.0085282
RP11-804H8.6	0.0102038	0	0	0	0	0	0.062255	0	0	0.218721	0	0.00683774	0.0244544	0.00609654	0.0112773	0	0	0	0	0.0105935	0.014017	0	0	0.0257455	0	0.0106796	0.0814997	0.0282756	0.0134862	0.0340929	0.0185511	0	0.173247	0.125217	0.124749	0
DOCK3	0.0217032	0.0363693	0.0640651	0.0145799	0.015056	0.017975	0.0211455	0.0112272	0.013372	0.0190742	0.0275756	0.0557462	0.0563186	0.0597227	0.0536725	0.0446462	0.0260692	0	0.0234004	0.0124713	0.0718718	0.0360632	0.0241586	0.0621109	0.00394205	0.0194983	0.0261585	0.0416267	0.0110827	0.0209839	0.0199704	0.0187039	0.0134221	0.0126884	0.00704877	0.0164799
MANF	0.0103569	0.0100162	0.0129085	0.0118765	0.0226181	0.0276116	0.0471507	0.036264	0.0435079	0.0275902	0.0113521	0.0199386	0.0179853	0.0245465	0.0236815	0.0171011	0.0195842	0.0143642	0.0104884	0.0143874	0.0248377	0.0153033	0.00848184	0.0199156	0.0578535	0.0279961	0.0426955	0.0600931	0.0366045	0.043337	0.0345276	0.0244803	0.0496674	0.0447378	0.0570818	0.0290571
RBM15B	0.0303167	0.0293817	0.0330233	0.028929	0.0260254	0.0297	0.0173185	0.0275211	0.0290359	0.020907	0.0320655	0.0411422	0.03921	0.0476244	0.0438594	0.0410503	0.0310422	0.0159927	0.0282252	0.0253382	0.0255554	0.0405226	0.0290373	0.0291343	0.00883033	0.0244528	0.0178391	0.0226744	0.0225555	0.0197184	0.0256461	0.025736	0.0218711	0.0249931	0.0224529	0.0212722
VPRBP	0.0256754	0.0345839	0.0193472	0.0248885	0.0178156	0.0343728	0.0368517	0.0341804	0.0578268	0.047069	0.0290575	0.0199067	0.0246157	0.0328765	0.0302187	0.0322609	0.0187015	0.0178293	0.0219267	0.0179158	0.0238939	0.0215938	0.0341302	0.0170047	0.0115533	0.0376462	0.0359727	0.0205511	0.0286897	0.0344245	0.0247757	0.02428	0.0256343	0.0408944	0.020331	0.0207043
RAD54L2	0.0301399	0.0341446	0.038113	0.0270076	0.0281463	0.0253095	0.0203807	0.0300129	0.0330967	0.0292898	0.0387922	0.0312697	0.0257531	0.0214779	0.0215429	0.0349398	0.0385177	0.019674	0.0469518	0.0350599	0.0257551	0.0488242	0.0509127	0.0536702	0.00468744	0.0233153	0.0195013	0.0245783	0.0194094	0.01848	0.0174193	0.0187346	0.0120238	0.0211215	0.0106342	0.0213127
TEX264	0.0122298	0.00976361	0.0154936	0.0155986	0.0216938	0.0270153	0.0435014	0.0392499	0.0201536	0.0284373	0.015132	0.0193337	0.0251752	0.0321763	0.0276601	0.0186926	0.0194954	0.0236896	0.0093744	0.0117782	0.0215383	0.0149887	0.00970849	0.0155923	0.1072	0.0188929	0.0358767	0.0600084	0.0412237	0.0370499	0.0179797	0.0214447	0.0572436	0.0392678	0.0496151	0.0167252
GRM2	0.00941347	0.0267774	0.045743	0.00868709	0.00405911	0.00486319	0.0227	0.0376405	0.0116791	0.0270383	0.0403773	0.0391583	0.0370124	0.0346897	0.0654586	0.082561	0.00856801	0.080933	0.0348439	0.00797523	0.0462914	0.0404852	0.0482325	0.0565293	0	0.0427371	0.0125965	0.0211494	0.0270803	0.00781235	0.0120712	0.025505	0.00314698	0.00289441	0.0124577	0.0108321
RRP9	0.00898959	0.00872868	0.0224131	0.0110245	0.0115681	0.0471531	0.047953	0.0209503	0.0361091	0.0133482	0.0112144	0.0216005	0.0225758	0.0424181	0.0406544	0.0317409	0.00912927	0.0589697	0.014206	0.0121346	0.0233439	0.0192686	0.0133212	0.0170068	0.0394082	0.0155547	0.0740838	0.0507079	0.0257132	0.0259469	0.0313439	0.00890875	0.0511357	0.0500553	0.0513105	0.0100094
PARP3	0.00628184	0.00359835	0.0157345	0.00853552	0.0172084	0.00436062	0.0274282	0.0104479	0.0253888	0	0.026487	0.00949514	0.0436277	0.0421862	0.042435	0.0750156	0.00598877	0	0.0198416	0.016695	0.0394721	0.0358275	0.0378866	0.0361045	0.00758842	0.0204597	0.0338022	0.124423	0.019835	0.0138376	0.020125	0.0230731	0.0370126	0.0422065	0.0838974	0.0236931
GPR62	0	0	0.0405681	0	0	0	0	0.0653827	0	0	0	0.0191972	0	0.02689	0.191784	0	0	0	0	0	0.02674	0.0706347	0	0.182577	0	0	0.00806942	0.154915	0	0	0	0	0.174967	0.0382752	0	0
PCBP4	0.0223878	0.0169695	0.0185865	0.0337478	0.043308	0.0531702	0.0345779	0.0631633	0.0345605	0.044329	0.0295566	0.0275735	0.0174913	0.022279	0.0129922	0.0145298	0.0529902	0.0486112	0.0296497	0.0363481	0.0318651	0.0212096	0.0309605	0.0215181	0.00461831	0.0267027	0.018964	0.048921	0.0243901	0.0140676	0.0126935	0.0235766	0.0178459	0.019627	0.0142193	0.0119988
ABHD14B	0.0103498	0.00782485	0	0.00473586	0.0123809	0.0387457	0.0299358	0	0.0120796	0	0.00284072	0.0016155	0.0162408	0.0118283	0.0216287	0.00970345	0.0102626	0	0.00392589	0.0030172	0.00924216	0.00504755	0.00437211	0.00601604	0.432077	0.007812	0.0367116	0.0581761	0.0225099	0.0149431	0.0249262	0.0015962	0.054455	0.0638304	0.0541763	0.00699256
ABHD14A	0.0111799	0.0161698	0.0303452	0.0106907	0.0120558	0.017502	0.0192489	0.0228314	0.0121163	0.010798	0.0181798	0.0285723	0.0313255	0.0423762	0.0584847	0.0396583	0.0162423	0.0346711	0.0116164	0.0102325	0.0529902	0.0337854	0.00963701	0.0357949	0.0190985	0.0131941	0.0406608	0.0852682	0.0236679	0.0273932	0.0155554	0.011138	0.0576835	0.0496422	0.062183	0.00801066
ACY1	0.0123106	0.00579856	0.0118737	0.0154002	0.00781661	0.0138586	0.0762036	0.0647038	0.0429711	0.0909993	0.00963864	0.01573	0.0109569	0.024487	0.0238771	0.00789808	0.0136058	0	0.00637891	0.00954035	0.0282717	0.00168747	0.00944506	0.0174465	0.0683491	0.00929467	0.0666983	0.0496258	0.0214192	0.0111929	0.0156536	0.0120386	0.0729733	0.0749921	0.0549852	0.0218777
RPL29	0.0309124	0.0281198	0.0268009	0.0331702	0.0318212	0.032004	0.0317241	0.0278835	0.0260797	0.0302532	0.0266768	0.0233395	0.0230349	0.025912	0.0322327	0.0228006	0.0256328	0.0362173	0.0280757	0.0303592	0.016198	0.0229331	0.0276924	0.0253239	0.0288979	0.0245242	0.0384334	0.0265804	0.0246089	0.0279367	0.0282545	0.0257348	0.0299473	0.0260328	0.0279047	0.0259464
DUSP7	0.00753782	0.0327756	0.0181264	0.0179509	0.00785118	0.00795873	0.0384893	0.0173807	0.00717344	0	0.0172829	0.0528971	0.0406	0.034859	0.0201192	0.0499628	0.0599085	0	0.0220214	0.0209965	0.0299061	0.0176262	0.0122867	0.0117344	0.20141	0.0206208	0.0415334	0.0242984	0.0243355	0.0268776	0.02915	0.0198333	0.0281551	0.0196974	0.0186435	0
POC1A	0.00237167	0.00231709	0.000641293	0.0014148	0.00350688	0.0168973	0.0679814	0.0298561	0.0451777	0.00633409	0.00287916	0.00209055	0.0033144	0.00184688	0.00470277	0.00433699	0.00786168	0	0.00359396	0.00353233	0.0031475	0.00339177	0.000789424	0.00525322	0.0191901	0.0765171	0.0255388	0.0221542	0.126193	0.139804	0.0660064	0.121689	0.0107899	0.0152262	0.0150304	0.138622
ALAS1	0.0240543	0.0243275	0.0257832	0.0230364	0.021701	0.0281664	0.0286277	0.024968	0.0240627	0.0302725	0.0269628	0.0333382	0.0425463	0.0410875	0.0325188	0.0331361	0.0236958	0.0417425	0.0240528	0.0195056	0.0502863	0.036756	0.0265302	0.031486	0.0338129	0.0230253	0.0206713	0.0208559	0.0276687	0.0209306	0.0258863	0.018499	0.0212502	0.0201075	0.0290374	0.0196104
TWF2	0.03295	0.0305986	0.0265913	0.0288684	0.0221884	0.0156048	0.0193425	0.0210746	0.0316647	0.0392519	0.0290687	0.0375967	0.041194	0.0292631	0.0384631	0.0324136	0.0399012	0.00842589	0.031259	0.0268148	0.0198655	0.026504	0.0298444	0.0266029	0.08362	0.017159	0.0193525	0.0277053	0.0158801	0.0182783	0.0248981	0.0139165	0.0219152	0.0206452	0.0302818	0.0209957
PPM1M	0.00725672	0	0.0300696	0.0057904	0.00601946	0.00767063	0.0146554	0	0	0	0.00881768	0.0298343	0.0156571	0.026621	0.0615589	0	0	0.0514323	0.00250835	0.00256953	0.0050458	0.0190288	0.0228988	0	0.498409	0.0225606	0.0201802	0.022944	0.0121943	0.016482	0.0018518	0.00184341	0.0216608	0.00819202	0.052082	0.00416462
WDR82	0.0263996	0.0278928	0.0336019	0.0224347	0.0224023	0.0259041	0.024879	0.025595	0.0251269	0.0216699	0.0241369	0.039725	0.0367168	0.0367365	0.0343112	0.0410683	0.0378486	0.0286888	0.0274723	0.0260674	0.0391284	0.031602	0.029134	0.0313042	0.0147883	0.0287956	0.0225302	0.0156033	0.0221936	0.0221384	0.0266437	0.0247235	0.0291633	0.0270144	0.0261946	0.0203643
GLYCTK	0.0129518	0.0111987	0	0	0.063211	0.00575276	0.0589486	0.014858	0.0203678	0	0.0316153	0.00750219	0.0219683	0.00816726	0.0206711	0	0.037761	0	0.0297828	0.0182155	0.0315488	0.0226793	0.0168123	0.0478628	0.12421	0.0379962	0.0191909	0	0.0644929	0.0433648	0.0464031	0.0616196	0.026763	0.0339707	0.0288658	0.0312476
BAP1	0.0290778	0.0318864	0.0243796	0.0296104	0.0270678	0.0312072	0.0231992	0.0201591	0.0211379	0.0331601	0.0343271	0.0251638	0.0377854	0.0208122	0.0228422	0.0318854	0.0304856	0.0361645	0.0320011	0.0292181	0.0321952	0.0390486	0.0396137	0.0352026	0.0100444	0.0275749	0.0210752	0.0262925	0.0206815	0.0230089	0.0265439	0.0237955	0.022849	0.0283857	0.0283212	0.0237965
PHF7	0.034856	0.0165547	0.0198145	0.00455281	0.0171855	0.0110798	0.00956541	0.0147339	0.0312533	0	0.0196153	0.0179616	0.0174925	0.0273088	0.0270862	0.0272312	0.0241865	0.0325024	0.0202957	0.0208701	0.0246038	0.0363578	0.0236344	0.02038	0.00706233	0.0463526	0.0204546	0.0354422	0.0438779	0.0590477	0.0375462	0.095596	0.0243978	0.0105999	0.0195218	0.100979
SEMA3G	0	0	0	0	0	0	0	0	0	0	0	0	0	0	0.0377496	0	0	0	0	0	0	0	0	0	0.946847	0	0	0	0	0	0	0.0154029	0	0	0	0
NISCH	0.0320312	0.0336036	0.0312356	0.0319928	0.023086	0.0221914	0.0184696	0.0127195	0.0218669	0.023152	0.0312983	0.0323967	0.030627	0.0263736	0.0316575	0.0465032	0.0280748	0.041949	0.0312758	0.0287061	0.0365873	0.0334477	0.0348403	0.0394838	0.0260151	0.0279812	0.0194585	0.0402741	0.0215546	0.024495	0.0174669	0.0171487	0.0239848	0.0183806	0.0255902	0.0140803
STAB1	0.00474756	0	0	0	0.00782461	0	0.00707783	0	0	0	0	0	0.00975071	0.0116506	0	0	0	0	0.00239492	0	0.00199328	0	0	0	0.945396	0.00916407	0	0	0	0	0	0	0	0	0	0
NT5DC2	0.0229345	0.020069	0.0202222	0.0235401	0.0227256	0.018913	0.055294	0.0443855	0.0353045	0.0283109	0.0202905	0.0223662	0.0219782	0.0181965	0.0173101	0.0144071	0.023879	0.0303329	0.0153815	0.0183382	0.0330818	0.0145502	0.0137397	0.0175046	0.0164246	0.0337793	0.0444193	0.0282483	0.0567834	0.0497458	0.0321891	0.0317089	0.0351319	0.0400462	0.0353058	0.0231616
SMIM4	0.023015	0.0182825	0.0262771	0.0163484	0.0172424	0.0287403	0.0376501	0.0276481	0.0276718	0.0085572	0.0188268	0.0289472	0.0250435	0.023755	0.0206052	0.0188776	0.0273252	0.0257824	0.019841	0.0181581	0.0269114	0.019287	0.0118635	0.0232496	0.0618595	0.0216231	0.0416884	0.0320568	0.0328163	0.0299387	0.0505731	0.0215837	0.0429675	0.0387262	0.0561865	0.0300737
PBRM1	0.0324761	0.0310713	0.0275036	0.0302687	0.0377124	0.0265528	0.0229562	0.0343593	0.0368013	0.0318687	0.0308571	0.0341944	0.0299358	0.0274857	0.0231513	0.0266856	0.0375594	0.0160261	0.0321611	0.0323332	0.035051	0.031758	0.0348071	0.0333415	0.00904688	0.0407248	0.0163221	0.0166787	0.0344254	0.0203779	0.018548	0.0370237	0.0155544	0.0148996	0.0128182	0.0266625
GNL3	0.015203	0.0170366	0.0188647	0.0129735	0.0175717	0.0512657	0.0606339	0.031625	0.0361903	0.0246687	0.0172629	0.0202004	0.0240844	0.0358775	0.0337816	0.024488	0.0163333	0.0259112	0.0157678	0.0104878	0.0253569	0.0224315	0.0156392	0.0169652	0.0205964	0.0233742	0.0636722	0.0383913	0.0344295	0.0305146	0.0454785	0.0162667	0.042552	0.046765	0.0332674	0.0140715
GLT8D1	0.0200917	0.0268161	0.0237573	0.0151541	0.0185367	0.0196141	0.0251938	0.022013	0.0228367	0.0238398	0.0184095	0.0271906	0.0275	0.0263071	0.0260332	0.0198632	0.0194777	0.00677625	0.0176043	0.0161336	0.0287269	0.02001	0.015604	0.0227104	0.0263316	0.0229509	0.034183	0.0426836	0.0377986	0.053503	0.0416478	0.0295051	0.0547634	0.0538399	0.0613908	0.0312021
SPCS1	0.0199965	0.0187778	0.0239776	0.0168392	0.0223623	0.0275696	0.0300201	0.0206804	0.0229307	0.0228074	0.0212727	0.0239797	0.0254741	0.02561	0.0274214	0.0305553	0.0191289	0.0348977	0.0196934	0.0158848	0.0296682	0.0235136	0.0152608	0.0250845	0.0503142	0.020059	0.0355306	0.0466195	0.0311294	0.0381401	0.0386405	0.0236805	0.0368234	0.0420346	0.0500727	0.0235489
NEK4	0.0199449	0.019634	0.0166736	0.019826	0.0244033	0.0341545	0.0308896	0.0274967	0.0314044	0.0118842	0.0193451	0.0304951	0.0279819	0.0189121	0.0277617	0.0158084	0.0269267	0	0.0184192	0.0177605	0.0260552	0.0260201	0.018156	0.0224579	0.0185314	0.0336859	0.0390017	0.0448674	0.0406676	0.051728	0.0400302	0.0260632	0.0436972	0.0482272	0.0512523	0.0298367
TMEM110-MUSTN1	0.0452057	0.0480178	0.0280113	0.0106142	0	0.0161914	0	0	0	0	0.0815786	0.029005	0.0292985	0.0618045	0.011226	0.0212329	0.126314	0	0.0242472	0.00871859	0.0452449	0.0265653	0.0715345	0.0279917	0.0268354	0.0191867	0.0181433	0.0991244	0.0213937	0.0104865	0.0217178	0.0077222	0	0.0082915	0.0152286	0.0390677
TMEM110	0.0221567	0.0101531	0.0341751	0	0	0.0115174	0.0525866	0	0	0.0727501	0.0186779	0.0270449	0.0316196	0.0224036	0.048396	0.0261937	0.0126584	0	0.0199283	0.0111614	0.0294973	0.0278837	0	0	0.235308	0.0193241	0.0306376	0.0764433	0.0106657	0.0181515	0.0258329	0	0.0291069	0.0317598	0.0384385	0.00552778
SFMBT1	0.0125002	0.0273958	0.031644	0.014727	0.0166772	0.0261646	0.0558009	0.0373861	0.0546688	0.0258285	0.0191485	0.0303049	0.040055	0.0330632	0.0336769	0.0259032	0.0154689	0.0162309	0.0131944	0.0153891	0.0266129	0.0179304	0.0198068	0.0210789	0.0124289	0.0466986	0.0291996	0.0185698	0.0666627	0.048796	0.0124909	0.0489563	0.0210349	0.0216385	0.015594	0.0272726
RFT1	0.0131691	0.0189351	0.0174586	0.0167655	0.0124369	0.0272714	0.0289643	0.0170168	0.0306745	0.0166389	0.0230228	0.0199105	0.0149062	0.0289444	0.0296258	0.0184901	0.0216818	0	0.0155084	0.0150835	0.0124045	0.0266308	0.0243325	0.0227135	0.0579014	0.0316768	0.0446457	0.0583931	0.042812	0.0498611	0.0381244	0.0350275	0.0306628	0.0488375	0.0647974	0.0246744
PRKCD	0.0306617	0.022421	0.0277755	0.0356277	0.0195825	0.0167531	0.0326112	0.0360348	0.0309868	0.038244	0.0228643	0	0.00546201	0.00560123	0.00403626	0.00466557	0.00945096	0	0.0374452	0.0269252	0.00288149	0.0147975	0.0501204	0.00589212	0.393727	0.0130696	0.0202247	0	0.0236331	0.018112	0.0113165	0.0175253	0.00296543	0.00550059	0.00714276	0.00594263
TKT	0.0183824	0.0169356	0.0162591	0.0181245	0.0270032	0.0346431	0.0420063	0.027675	0.027851	0.0285981	0.0155474	0.0297659	0.0212626	0.0477845	0.0263867	0.0255326	0.0277187	0.0460512	0.0167601	0.0207334	0.0263468	0.0170005	0.0164864	0.0217357	0.0229003	0.020067	0.0445513	0.0382642	0.0290855	0.0292351	0.0356868	0.0180909	0.0423452	0.045242	0.0350248	0.0229161
DCP1A	0.0334117	0.0372965	0.0292115	0.0272826	0.0285216	0.0333324	0.0208742	0.0224516	0.0288055	0.0400529	0.0354794	0.0304042	0.0326324	0.0249415	0.025173	0.032146	0.0319881	0.0127198	0.0290031	0.0304217	0.0233097	0.0350127	0.0347567	0.0331483	0.0203739	0.0272156	0.0231052	0.0250932	0.0176658	0.0211185	0.0300983	0.0244535	0.022334	0.0281022	0.0188274	0.0292352
CACNA1D	0.0308258	0	0.0523438	0.0194897	0	0	0	0	0	0	0.0142267	0	0.0281507	0.0097632	0.052293	0.057623	0	0	0.0124987	0.0259132	0.104445	0	0.0194665	0.0208937	0.102416	0	0	0.41794	0.00812406	0	0.00676494	0	0.0168224	0	0	0
CHDH	0.0104205	0.00573368	0.0151497	0.0066503	0	0.00906116	0.0671882	0	0.0164615	0	0.00998845	0.00243453	0	0	0.0183671	0	0	0	0	0.00727953	0.0141551	0	0.0133767	0	0.0111193	0.0120258	0.0713909	0.395722	0.0458204	0.0695278	0.00389935	0.00243592	0.0425377	0.070473	0.0747155	0.00406616
IL17RB	0	0.00919198	0	0.011467	0	0.00805675	0.0662029	0	0.0544254	0	0	0	0	0.00768302	0	0	0	0	0	0	0.00148877	0	0	0	0	0.0347149	0.0730051	0.333359	0.10133	0.151439	0.00267998	0.00958851	0.0173995	0.0396262	0.0783423	0
RP11-884K10.7	0.0239865	0.0329858	0.0433018	0.0152045	0.00926741	0.0255405	0.016731	0.0372446	0.0161552	0	0.0365621	0.0476942	0.0441938	0.0551064	0.028236	0.0423645	0.00872631	0	0.03393	0.0251231	0.0455867	0.0517788	0.0354606	0.0631002	0	0.0166539	0.0192158	0.013459	0.0172609	0.0295177	0.0647566	0	0.0184431	0.0269278	0.0313609	0.0241243
ACTR8	0.0260619	0.0322151	0.0341596	0.0344505	0.0268703	0.0266659	0.0300599	0.0279332	0.00883515	0.031262	0.0274455	0.0284671	0.0367669	0.0282674	0.0139543	0.0220173	0.0322307	0.0178197	0.0308527	0.0250354	0.0399843	0.0377656	0.0335494	0.0248375	0.0252245	0.0255032	0.0253786	0.0410751	0.0285914	0.0253011	0.0281091	0.0231433	0.0319708	0.0263473	0.0271217	0.0147266
SELK	0.0271568	0.0270096	0.0223838	0.02629	0.0329662	0.0274329	0.0265754	0.0283479	0.029176	0.0276135	0.0266848	0.0253816	0.026588	0.0198604	0.0210981	0.0258842	0.0327911	0.013229	0.0245337	0.0252154	0.0235203	0.0274942	0.0219146	0.0258552	0.0200672	0.0317246	0.0257709	0.0432221	0.0301881	0.0340638	0.0303406	0.0376327	0.0288784	0.0306507	0.0322767	0.0401814
CACNA2D3	0.00445016	0.023238	0.0609194	0.00246078	0	0	0.00456638	0.00562228	0.0176339	0	0.0296313	0.0778342	0.19925	0.0838666	0.105603	0.126789	0.0483719	0.0670056	0.00152599	0.00134754	0.0407783	0.0279315	0	0.0154057	0	0.00471039	0.00489402	0	0.00373691	0.00139215	0.0111524	0.00995129	0.00303182	0.00724628	0.00494204	0.00471106
CACNA2D3-AS1	0	0	0.0469533	0	0	0	0	0	0	0	0	0.0709051	0.22886	0.0253862	0.210276	0.200055	0.0654872	0	0	0	0.0137378	0.0410075	0	0	0	0	0	0	0	0.0233542	0	0	0	0	0	0.0739782
LRTM1	0.00474665	0.0105743	0.0583245	0	0	0.00128033	0	0	0	0	0.0312788	0.0736435	0.23398	0.0760351	0.141648	0.229519	0.00764884	0	0.00544785	0.000830062	0.0303244	0.0430884	0.00223519	0.0254862	0.00573528	0.00628381	0.000494399	0.00290838	0.00048307	0	0.00268611	0.00106672	0.00128656	0	0	0.00296514
WNT5A	0.0438329	0.142256	0.0987849	0.0134043	0.0501565	0.00635088	0.0063568	0.0276577	0.0355361	0	0.0338125	0	0.0277622	0.00326922	0	0.0369361	0.0567527	0	0.0110589	0.0029286	0.00473068	0.00780143	0.0170017	0	0.046407	0.0233465	0.0362027	0.0123166	0.0216381	0.0315089	0.0510739	0.0351794	0.060915	0.00797511	0.0251638	0.0218822
ERC2	0.03007	0.0492475	0.0563516	0.023468	0.0130495	0.00953259	0.00228479	0.0171123	0.00704993	0.00731503	0.0307137	0.0648737	0.0663546	0.0603475	0.0410839	0.0644221	0.0285549	0.0506992	0.0246706	0.0141395	0.0810948	0.0497652	0.017612	0.03209	0.0204436	0.0140706	0.00773658	0.0343404	0.0120885	0.0045297	0.00866393	0.00910215	0.00864258	0.0107165	0.00581441	0.0219483
CCDC66	0.0268998	0.0314531	0.0323055	0.0266985	0.0215713	0.0199524	0.0191653	0.0215826	0.0220676	0.0204933	0.0288347	0.0333739	0.0360979	0.031156	0.0380181	0.0348335	0.0251719	0.0139929	0.0240725	0.023855	0.034563	0.032226	0.0232074	0.0293641	0.0171297	0.0286648	0.0235517	0.0272176	0.0247158	0.0279313	0.032243	0.0337084	0.0345906	0.0265102	0.031241	0.0415394
FAM208A	0.0275451	0.0306196	0.0150503	0.0231417	0.020313	0.0195686	0.0143263	0.0302926	0.0235678	0.0104991	0.0241021	0.0397752	0.0345644	0.0367482	0.0340686	0.0205912	0.0241716	0.017619	0.0196877	0.026392	0.0403681	0.0248896	0.022794	0.0383406	0.0364264	0.0209999	0.026293	0.0339909	0.0256033	0.0257282	0.0312164	0.0258188	0.0583764	0.0337882	0.0320509	0.0306713
ARHGEF3	0.0394286	0.0396784	0.0468049	0.0444893	0.0126047	0.0170572	0.00331578	0.00609751	0.00427065	0.0175232	0.0389886	0.00601924	0.00284908	0.00392322	0.00429474	0.00167102	0.0158526	0	0.0795882	0.0610478	0.0448875	0.131238	0.0950375	0.101236	0.00952324	0.00968931	0.00211338	0.103371	0.00265536	0.0093797	0.00627731	0.00805742	0.00353279	0.00567699	0.0177499	0.00407047
IL17RD	0.0471712	0.045067	0.0393896	0.0376062	0.0293859	0.0233786	0.00729682	0.0164285	0.0110983	0.0317992	0.0381263	0.0238191	0.0226476	0.0359294	0.0178916	0.0304009	0.0317306	0.0789029	0.044238	0.0421395	0.026574	0.0323504	0.0452958	0.029242	0.00747041	0.0154747	0.00919587	0.0154159	0.00806177	0.0133626	0.0226296	0.0116026	0.0127345	0.0165171	0.0627157	0.01691
HESX1	0.00569725	0.0221523	0	0.0200936	0.0243761	0.0410057	0.0620211	0.0191084	0.040846	0	0.0175585	0.00479343	0	0.0113734	0	0.010516	0.00766293	0	0.0113697	0.0220469	0.0180954	0.0270855	0.0356661	0.0381166	0.0473852	0.0505208	0.0408323	0.0253396	0.0562462	0.0596294	0.0265514	0.0494164	0.0577161	0.0480567	0.0397939	0.0589272
APPL1	0.0225527	0.0266032	0.0220307	0.0201415	0.0225268	0.019583	0.0243967	0.02096	0.0197483	0.0178992	0.0233664	0.0286248	0.0255205	0.0245247	0.0221984	0.0359618	0.0236301	0.0200657	0.0236168	0.0223514	0.0292223	0.0347164	0.0264533	0.0324831	0.0286888	0.025028	0.0328446	0.0574164	0.0338988	0.0396302	0.0350201	0.0248589	0.0387026	0.0320098	0.033551	0.0291734
PDE12	0.024023	0.0236526	0.0238287	0.0180904	0.015315	0.0350572	0.0182896	0.0243606	0.036259	0.0343771	0.0277617	0.0315974	0.0262035	0.0284422	0.0289816	0.0353665	0.0185491	0.0304747	0.0278603	0.0189617	0.0337912	0.0341638	0.0315653	0.0247105	0.0232353	0.0301493	0.0295094	0.0309016	0.0262414	0.0298104	0.0322115	0.0236012	0.0317431	0.0454188	0.0266339	0.0188618
ARF4	0.0234487	0.0242237	0.0271091	0.0215065	0.0242592	0.0307939	0.0242415	0.0287042	0.0218311	0.0253163	0.0267761	0.0316294	0.0304811	0.0332318	0.0308291	0.0302105	0.0293326	0.0381984	0.0320693	0.0263499	0.0332942	0.0309604	0.0280672	0.0347655	0.0237085	0.0219094	0.0249411	0.03682	0.0208696	0.0210708	0.0307151	0.0211235	0.0285929	0.0307891	0.0327627	0.0190676
RP11-755B10.4	0.00239076	0.0123081	0	0.023467	0.00682184	0.0495102	0.0514175	0.0169967	0.0282848	0.0500378	0.00485572	0.00293841	0	0	0.0140129	0.00747325	0.0386147	0	0.0361393	0.0111689	0.0166736	0.0392659	0	0.0424644	0.073741	0.02763	0.0392762	0.0115293	0.0133502	0.0416386	0.0837439	0.0342442	0.092993	0.0631342	0.0520071	0.0118706
DENND6A	0.0286075	0.0348553	0.0316623	0.0406631	0.0334591	0.0260911	0.028943	0.0380352	0.0445406	0.0128637	0.0345112	0.015579	0.0164627	0.0138409	0.0207076	0.0183548	0.0283814	0	0.0318069	0.0310929	0.0137328	0.0296342	0.0324476	0.0252152	0.013817	0.034477	0.0357057	0.0177012	0.0366667	0.0366707	0.0340869	0.0365294	0.0254712	0.0316273	0.0187891	0.0469699
RP11-755B10.3	0	0	0	0.0845219	0.127203	0	0.139426	0	0	0	0.00620444	0.0492309	0	0.137802	0.0501782	0	0.0628959	0	0.00794157	0	0.110265	0.0667445	0	0	0	0.0359717	0	0	0.0227499	0	0.0200204	0.0460417	0	0	0	0.0328034
SLMAP	0.0252376	0.0360223	0.0355034	0.0207452	0.023295	0.0242461	0.0172094	0.0225532	0.0171887	0.0262321	0.03013	0.0291447	0.0283095	0.0273091	0.0431528	0.0399017	0.0301117	0.0155023	0.029897	0.0243019	0.0288988	0.031657	0.0348875	0.0308206	0.0192239	0.0256099	0.0202448	0.0295194	0.0232362	0.0288636	0.0314218	0.0301228	0.0276244	0.0305504	0.0312197	0.0301055
FLNB	0.0182693	0.0471301	0.0443177	0.013138	0.0143099	0.0169596	0.0142889	0.019546	0.00524513	0.0510806	0.0170125	0.0184291	0.0109968	0.0176405	0.0371898	0.0329139	0.0412404	0	0.0130852	0.0178934	0.0174573	0.0190854	0.00825174	0	0.0370484	0.0308101	0.0180793	0.0731575	0.0323401	0.0318543	0.0280553	0.0378729	0.0304279	0.0701	0.0757347	0.0390381
ABHD6	0.0305207	0.0432008	0.0203479	0.0127757	0.0107135	0.00666526	0.0222653	0.00565712	0	0.032675	0.0151439	0.0274008	0.020708	0.050433	0.0384743	0.0783099	0.015246	0.0771654	0.0227434	0.0049058	0.0330207	0.0282543	0.00581833	0.0189365	0.0394155	0.0119179	0.0216065	0.0803014	0.00997801	0.0351086	0.00907859	0.0151988	0.0447421	0.0407685	0.0638314	0.00667108
RPP14	0.0285894	0.0339435	0.0353795	0.0262289	0.0246624	0.027891	0.0190404	0.0242858	0.0226405	0.0314281	0.0357278	0.0288019	0.0298292	0.028311	0.0282619	0.0337154	0.0244034	0.0143641	0.0359721	0.02762	0.0268449	0.0358644	0.0394035	0.0305692	0.0168569	0.0251282	0.0272844	0.0219875	0.0237075	0.0238241	0.0297973	0.0236648	0.0297597	0.0330818	0.0286725	0.0224572
PXK	0.0346115	0.0369623	0.0321649	0.0319133	0.0102381	0.00642616	0.010902	0.0229354	0.0271963	0.0174247	0.0305339	0.0265352	0.0352275	0.0411933	0.0511662	0.0408665	0.0197621	0.0436645	0.0328309	0.0331634	0.0331996	0.0443875	0.0284043	0.0380687	0.0229494	0.0285295	0.0152397	0.0628702	0.0261545	0.0241157	0.00912159	0.0137055	0.015713	0.0217584	0.0229149	0.00714958
PDHB	0.0217063	0.0215366	0.0229328	0.0257839	0.0268279	0.023985	0.0184236	0.0230468	0.0241224	0.03651	0.0228607	0.0250459	0.0259667	0.0316458	0.0286762	0.0332896	0.0254703	0.0248855	0.0251072	0.0237359	0.0303362	0.0261926	0.0228584	0.0308244	0.0252745	0.02671	0.0282724	0.0527103	0.0251528	0.0290896	0.0288957	0.0183249	0.0393468	0.0448434	0.042357	0.017252
KCTD6	0.0237973	0.02803	0.0313338	0.0220846	0.0154081	0.0169663	0.0255882	0.0257919	0.0217797	0.00938762	0.0315568	0.0222052	0.0295505	0.0308537	0.0275499	0.0329859	0.0107333	0.0293034	0.0279952	0.0216454	0.0237484	0.0316413	0.029161	0.0201025	0.0114781	0.0263512	0.0294047	0.0408789	0.0271272	0.0393375	0.0258764	0.0196077	0.0428469	0.074207	0.0558815	0.0178026
ACOX2	0	0	0	0	0	0	0	0	0	0	0	0	0	0	0.146265	0	0	0	0	0	0	0	0	0	0	0	0	0	0	0	0	0	0.220622	0.464099	0.169014	0
FAM107A	0.000661054	0.000570651	0.000701388	0.00120182	0.00106657	0	0.00166361	0.00189848	0.00284456	0	0.00142457	0.00140069	0.000694234	0.0016348	0.00101707	0.00319451	0.00159822	0	0.000877926	0.00074584	0.00123669	0.00148276	0.000423656	0.000236354	0.00165331	0.000944954	0.028458	0.00423476	0.0023444	0.0514376	0.0556922	0.00163194	0.0839762	0.352163	0.386118	0.00477054
C3orf67	0.0285051	0.0184033	0	0.0118242	0.0469438	0.0260449	0.0700242	0.0655188	0.0412539	0.0442098	0.0216574	0.0260311	0.0313397	0.0279452	0.0186717	0.0330451	0.0345328	0	0.0255515	0.0155604	0.00909228	0.00489693	0.0375577	0.0177268	0	0.0349116	0.0300546	0.0196636	0.0281375	0.0471695	0.0385107	0.0257321	0.0386419	0.0301897	0.0293949	0.0212574
FHIT	0.00878312	0.00733662	0.0128808	0.0260178	0.0133092	0.0187169	0.0254451	0.00725459	0.0192672	0.00795675	0.024689	0.0150648	0.00899802	0.0109289	0.00805349	0.0114476	0.00502169	0	0.00674344	0.0123449	0.0533427	0.0119476	0.00420984	0.0191483	0.126884	0.0169629	0.0386462	0.146997	0.0214998	0.052752	0.0129224	0.0236391	0.0559969	0.0650867	0.0790002	0.0207046
PTPRG	0.0203504	0.0174718	0.0247542	0.0190418	0.00257352	0.0124831	0.0153632	0.00835974	0	0.00459869	0.0220596	0.0680788	0.0634122	0.0497018	0.0383886	0.0595062	0.0072235	0	0.00366511	0.00463223	0.0912113	0.0116345	0.0060218	0.0236248	0.0610297	0.00562348	0.0178661	0.0998551	0.0141118	0.0158527	0.0212282	0.0119967	0.0427546	0.0556625	0.0650902	0.0147721
C3orf14	0.0380801	0.0374806	0.0323389	0.0373265	0.019394	0.016434	0.0191494	0.0518254	0.019141	0.0264423	0.0407963	0.0279563	0.0280281	0.0340374	0.0282063	0.0339691	0.0318383	0.0471348	0.0343929	0.0299116	0.026557	0.0369939	0.0344141	0.0297392	0.00876601	0.0327587	0.0150309	0.0168685	0.0241308	0.0162237	0.0243637	0.0217563	0.0133315	0.0205771	0.0231714	0.0214338
FEZF2	0.00154874	0.00773041	0.00841252	0.00258195	0.0108251	0.00189212	0.0109078	0	0	0	0.00503158	0.0232315	0.00511111	0.0104742	0	0	0.00385233	0	0.00415134	0.00700761	0.0233404	0.00219844	0	0.017419	0	0.00336562	0.0793198	0.0398374	0.00543666	0.0668625	0.0644652	0.0048394	0.0155011	0.260809	0.307379	0.00646793
CADPS	0.0390118	0.0377969	0.0447776	0.0402573	0.0253107	0.00825365	0.0048435	0.0162348	0.0113903	0.0184667	0.0507299	0.0261416	0.0431725	0.0111563	0.0259869	0.0399116	0.0271147	0.00633706	0.0884638	0.0622678	0.0480185	0.0965084	0.0809895	0.0514915	0.00797384	0.0128379	0.00522141	0.0299187	0.00363874	0.0030142	0.00157124	0.00747682	0.0024684	0.00530691	0.00984378	0.00609476
SYNPR	0.0640292	0.0359364	0.0393032	0.034581	0.00383218	0.00122933	0.000647799	0.0119936	0.00175839	0.0131877	0.174934	0.0271994	0.0741011	0.00861804	0.207228	0.113843	0.0884738	0	0.00267949	0.0038973	0.0303476	0.00510854	0.00170779	0.00388983	0.00613483	0.0137568	0.00300446	0.00148935	0.00229982	0.00228629	0.00318606	0.00848079	0.00185804	0.00260749	0.000874405	0.00549567
THOC7	0.0206428	0.0250703	0.0217327	0.0187219	0.0215879	0.0253505	0.0347961	0.0358985	0.0315027	0.0270776	0.0234428	0.02872	0.0267346	0.0310728	0.0202143	0.0273414	0.0284251	0.0387209	0.0235523	0.0188242	0.0306004	0.0214435	0.018969	0.0231733	0.0392825	0.0251141	0.0306512	0.0256717	0.0339979	0.0268871	0.0359821	0.0257899	0.0306531	0.0320643	0.0334397	0.0368507
ATXN7	0.0329237	0.0448371	0.0326875	0.0195486	0.0198576	0.0202808	0.0152653	0.0280944	0.0183565	0.013475	0.0387786	0.0246979	0.031085	0.029546	0.0240537	0.0437074	0.0308165	0	0.0225209	0.0210603	0.0233041	0.0307299	0.0451664	0.0241958	0.0263318	0.0212522	0.0251138	0.0381995	0.031461	0.0304114	0.0359988	0.0324596	0.0315013	0.0302004	0.0296123	0.0324688
PSMD6	0.0234428	0.0217535	0.023633	0.0231957	0.0358492	0.0365811	0.02709	0.0340551	0.0281764	0.0343849	0.0242039	0.0201621	0.0252211	0.0238093	0.0223006	0.0274639	0.0291808	0.0232089	0.0259146	0.026623	0.0243656	0.0241301	0.0258055	0.0263147	0.0179957	0.0332283	0.0283562	0.0259195	0.0328212	0.0299626	0.0362052	0.0351193	0.0297922	0.0308146	0.031516	0.0314034
RP11-129B22.1	0.0643836	0.0221514	0.0115643	0.0131956	0	0.0288579	0	0	0.0206899	0	0.185009	0.00644698	0.0160938	0.0284459	0.0309343	0.0385432	0	0.213236	0.0125525	0	0.0817628	0.0134114	0.0197125	0.0150903	0.0595065	0.0268129	0.018596	0.0335014	0	0.00343314	0	0	0	0.0167373	0.0121025	0.00722893
PRICKLE2	0.074484	0.0394355	0	0.0410703	0.0449979	0.0124155	0	0.0284536	0	0	0.169848	0.00914575	0.0323344	0.0892944	0.00926077	0.071628	0.00582716	0	0.0113409	0.00239263	0.0732571	0.0162621	0.0272879	0.0468745	0.00793688	0.0188827	0.0160122	0.072643	0.0199342	0.0101213	0	0	0	0.0255414	0.0233174	0
ADAMTS9	0	0	0	0.0357972	0.00988574	0.0177736	0	0.0497867	0.110853	0	0.00457335	0	0.0215304	0	0.00889119	0.0100661	0.0330437	0	0	0.0107504	0.00915301	0.00526753	0.005879	0	0.174762	0	0.00419523	0	0	0.0532406	0.0358714	0.00879858	0.0163174	0.151367	0.208128	0.0140687
ADAMTS9-AS2	0.0260155	0	0	0	0.0585519	0	0	0.0561884	0	0	0.142029	0	0.0100172	0	0.0214012	0	0	0	0.0217534	0.0440414	0.0130892	0	0	0	0.0534066	0.0128056	0.0377928	0	0	0.0332672	0.0343605	0	0.0841726	0.300848	0.0502602	0
MAGI1	0.0412229	0.0515968	0.0405413	0.0343612	0.0168958	0.0424862	0.0249389	0.0405468	0.0267414	0.0492403	0.053882	0.0156424	0.0204006	0.0237584	0.019942	0.0241002	0.0220628	0.00348805	0.0222078	0.0181016	0.0253207	0.0334913	0.021692	0.0320299	0.00260181	0.028489	0.0179851	0.0516002	0.0247104	0.0209691	0.025988	0.0286989	0.0245937	0.0311596	0.0173457	0.021167
SLC25A26	0.0366704	0.0369608	0.0285689	0.0277531	0.0253975	0.0301611	0.0197883	0.02547	0.0151172	0.0198324	0.0305927	0.0161508	0.0236122	0.0171657	0.0274176	0.0197233	0.0244337	0.0165975	0.0232142	0.0244127	0.0184147	0.0228329	0.0273915	0.036063	0.0294055	0.0172693	0.0499217	0.0666755	0.0132415	0.028227	0.0284221	0.0160279	0.0359108	0.0504517	0.0612437	0.00946081
LRIG1	0.0211004	0.0276772	0.0156622	0.0199031	0.00854243	0.0180137	0.017609	0.0310545	0.0153837	0	0.0172201	0.00263639	0.0105507	0.00459483	0.00738773	0.00656755	0.00720756	0	0.00836218	0.00755853	0.00643235	0.0114686	0.0050616	0	0.0375419	0.0110968	0.0663399	0.0775051	0.0117359	0.0782481	0.0360454	0.0225376	0.0763705	0.107591	0.188686	0.0163073
KBTBD8	0.0288696	0.0262019	0.0679422	0.0560268	0.0247568	0.0559329	0.015112	0	0	0	0.0250858	0.060075	0.024469	0.00241688	0.0291134	0.0757948	0.0133806	0	0.0283531	0.0181915	0.0280757	0.0622895	0	0.0618588	0.100829	0.0234163	0.0182089	0.050889	0.0166048	0.0313909	0.00533018	0.0062644	0.0274399	0	0.00667975	0.00900006
SUCLG2	0.00110609	0.00124024	0	0.00221539	0.00649636	0.0194974	0.0577498	0.00542812	0.0220697	0.00314595	0.000890479	0.000836698	0.00155484	0.00162669	0.00106912	0	0.00165146	0.0144894	0	0.00142513	0.000693851	0.000994786	0.00180832	0.00345825	0.191932	0.00965058	0.0808187	0.0758706	0.0400366	0.0702156	0.0572958	0.0132813	0.106466	0.101018	0.0789876	0.02498
FAM19A1	0	0.00508173	0	0.00845058	0.00910699	0.011023	0	0	0	0	0	0	0.00571626	0.056733	0	0	0.0144897	0.0590447	0.00467097	0.00314657	0.0776513	0.00294673	0.00716148	0.00422939	0.00746437	0.00242607	0.0141915	0.502993	0.00616567	0.0199662	0	0	0.0216858	0.0628558	0.0927987	0
FAM19A4	0	0	0	0	0	0	0	0	0	0	0.0252344	0	0	0	0	0	0	0	0	0	0.0546102	0	0	0	0.0723199	0.0130644	0.0316247	0	0	0.0339906	0.0543978	0.0301499	0.215773	0.0906786	0.378156	0
TMF1	0.0233061	0.0316976	0.0366434	0.0211092	0.0206315	0.022927	0.0151512	0.0199582	0.0156729	0.0343463	0.0334261	0.0326445	0.0394175	0.0304492	0.0399448	0.0388244	0.0262601	0.0190749	0.0263165	0.0200361	0.0349974	0.0332031	0.023164	0.0402853	0.0290852	0.0244484	0.0218929	0.0208292	0.0232811	0.0243803	0.0391155	0.02195	0.0313215	0.0315457	0.0291824	0.0234806
UBA3	0.0275405	0.0287162	0.0308104	0.0337559	0.0245429	0.0297058	0.0203219	0.0324095	0.026327	0.0352031	0.0281948	0.0313446	0.0327977	0.0298546	0.0283632	0.0353915	0.0367824	0.0179619	0.0291923	0.0272906	0.0283346	0.0311533	0.0248806	0.0342943	0.0191619	0.0270048	0.0219044	0.0295186	0.0216963	0.0202186	0.0252404	0.0236949	0.0236662	0.0286201	0.0284541	0.0256502
ARL6IP5	0.0162279	0.0179803	0.0361373	0.0144276	0.017942	0.0111344	0.00440847	0.0124816	0.0117333	0.019272	0.0177901	0.0436467	0.0378861	0.0485246	0.0493302	0.0381141	0.0163211	0.0466854	0.0203027	0.0121076	0.0525987	0.044229	0.018475	0.0239623	0.0680396	0.0124036	0.0145287	0.0565669	0.00858083	0.0219048	0.0142927	0.0099279	0.0498901	0.0383269	0.0662581	0.00756142
LMOD3	0.0511813	0.0378535	0.0288823	0.027423	0.0526414	0.0104022	0.0135247	0.0332368	0.0172158	0	0.039481	0.0301709	0.0257044	0.022771	0.0299716	0.00968645	0.0385026	0	0.0572627	0.023162	0.0163414	0.0623715	0.115096	0.0152481	0.0718615	0.0194795	0.0179312	0	0.0166373	0.0205542	0.00895463	0.0177148	0.0107606	0.0161422	0.0353807	0.00645257
FRMD4B	0.0120045	0.0186137	0.0158813	0.0107403	0.0117475	0.029812	0.0174561	0.0189867	0.0092364	0.0199516	0.026765	0.0248606	0.0508867	0.0110108	0.0178131	0.121882	0.0313271	0.00441079	0.0100271	0.00416386	0.0204594	0.0284996	0.00836574	0.00340431	0.0521165	0.0186037	0.0268091	0.0366675	0.0204687	0.0435582	0.0382979	0.0416446	0.0393183	0.0331607	0.0170509	0.103998
MITF	0.00473144	0	0.00670058	0	0.00827884	0.0639103	0.0293348	0.0104051	0	0	0.00285575	0	0	0.0032226	0.0172323	0.0246557	0	0	0.00222038	0.00204358	0.0699896	0.00670082	0.00906075	0	0.278476	0.0124903	0.0471166	0.119202	0.0691167	0.0606441	0.011181	0.0274799	0.0169923	0.0386583	0.0514272	0.00587312
FOXP1	0.00373625	0.00348238	0.00539132	0.00310103	0.00374809	0.0071557	0.00619421	0.0110036	0.00485492	0.00533092	0.0072028	0.0424908	0.0695061	0.272235	0.274536	0.0215113	0.0212789	0.0683583	0.00486431	0.00376547	0.008489	0.00480322	0.00569223	0.00429988	0.00992224	0.0135909	0.0108505	0.0102209	0.00721632	0.0113667	0.00957862	0.0117328	0.00950072	0.0172175	0.0173892	0.0083816
RP11-154H23.3	0.0166659	0	0.0198718	0.00685644	0.0191194	0.0176213	0.0187583	0.00929076	0	0	0.00801821	0.0255518	0.0395984	0.132034	0.117278	0.0330209	0.0173368	0.0680613	0.0207348	0.0145284	0.0428641	0.0101393	0.00536842	0.00986771	0	0.037362	0.0192423	0.00694344	0.0224934	0.0368172	0.0380572	0.0587538	0.0424254	0.0408188	0.0198836	0.024616
EIF4E3	0.00420787	0.00974004	0.0135716	0.0161352	0.0224672	0.0150622	0.0206853	0.0240187	0.0302825	0.0205072	0.0143306	0.0449166	0.0133623	0.0792901	0.0290498	0.038986	0.0184808	0.0415386	0.0155622	0.0148968	0.0467931	0.0173743	0.0101768	0.011123	0.020377	0.0126152	0.0338637	0.00229321	0.0175227	0.0596885	0.0374168	0.0199489	0.0556147	0.10067	0.053353	0.0140779
GPR27	0.0107358	0.0335378	0.0388886	0.0154238	0.00143725	0.0110367	0	0	0.0056015	0	0.0176877	0.062753	0.0411627	0.119608	0.0783661	0.0865402	0.00891909	0.0485826	0.017515	0.00959967	0.0917856	0.039493	0.00971136	0.0252989	0.0106438	0.00982847	0.0162987	0.0137639	0.0077881	0.0164744	0.021239	0.00713181	0.0295811	0.0398383	0.0474529	0.00627525
PROK2	0	0	0	0	0	0	0	0	0	0	0	0.194946	0	0.100979	0.0714481	0.0172666	0.0267848	0	0	0	0.0813509	0.010438	0	0	0	0	0.0334993	0	0	0.0196102	0.0606123	0	0.0615285	0.0281821	0.293354	0
LINC00877	0.0106655	0.0170101	0.0153582	0.0189846	0.125452	0.142254	0.0199971	0.0185044	0.0592042	0.0533012	0.00683222	0.00875348	0	0.0106564	0	0	0.0232316	0	0.0139862	0.0352247	0.00891469	0.0168588	0.0125566	0.0533134	0	0.0403066	0.0213836	0	0.0345366	0.0173457	0.0417483	0.0154278	0.0136008	0.0398447	0.0494763	0.0552703
RYBP	0.0173859	0.0163071	0.0185464	0.0280166	0.0661148	0.0297883	0.0174149	0.0107073	0.0397149	0.0169946	0.0229489	0.0343653	0.0314457	0.0579941	0.0433136	0.045231	0.0275314	0.0285839	0.0220838	0.0487625	0.0334142	0.0300366	0.0305017	0.0437451	0.0101437	0.0325452	0.0169598	0.0134389	0.0210387	0.0202819	0.026927	0.0294477	0.0142881	0.0141903	0.0183925	0.0213976
SHQ1	0.0170628	0.0249738	0.0201644	0.0177382	0.039469	0.0280691	0.0435048	0.0350396	0.0319216	0.0164074	0.0252116	0.0292471	0.0314373	0.0396118	0.0338706	0.0158081	0.00822295	0	0.0212692	0.0167726	0.012548	0.0212791	0.0259043	0.0160965	0.0218071	0.0185549	0.0480536	0.0227456	0.0285133	0.0443264	0.0532225	0.0272937	0.0614288	0.0335138	0.034025	0.0348856
PPP4R2	0.0227788	0.0261202	0.0276728	0.0270119	0.0277279	0.0340729	0.0297578	0.0224154	0.022217	0.035358	0.0239605	0.0243344	0.0268691	0.0250336	0.0212026	0.0254222	0.0300126	0.0133603	0.0223179	0.0218015	0.0287826	0.0265088	0.0221105	0.0239514	0.018147	0.0299388	0.0305729	0.0269773	0.0326747	0.0347955	0.0396924	0.0327475	0.0340899	0.0357537	0.0344165	0.0393928
EBLN2	0.0244566	0.0401468	0.0316526	0.0292031	0.0300215	0.0329312	0.0228679	0.0223534	0.0326337	0.0480821	0.0350137	0.0264123	0.0221614	0.0203904	0.0225413	0.025771	0.0431227	0	0.0372076	0.0384537	0.027577	0.0290243	0.0526246	0.033488	0.0154149	0.0273405	0.0187562	0.0450832	0.0277495	0.0207516	0.0204659	0.0360219	0.0121273	0.0200072	0.00902118	0.0191234
PDZRN3	0.11217	0.158961	0.101344	0.0501839	0.029039	0.0254552	0.0131936	0.0377076	0.0224818	0.0375336	0.0519811	0.00536559	0.00623239	0.00223811	0.00587664	0.0114699	0.0188529	0	0.0562597	0.0268516	0.00233348	0.0281236	0.0624556	0.0130456	0.00638069	0.0279886	0.00364862	0.00740307	0.0168264	0.00364952	0.00694335	0.0268794	0.00154923	0.00184658	0.00355847	0.0141711
CNTN3	0	0.001934	0.0228159	0.00723473	0.0201822	0.00883213	0.014912	0.0232113	0	0	0.0378501	0.128082	0.0106324	0.0507528	0	0.0841715	0.0208129	0	0	0.00941154	0.0288463	0.00892043	0.0109049	0.0239681	0	0.00563512	0.00748413	0.368715	0	0.0158278	0.00771475	0	0.00893768	0.00466716	0.0567664	0.0107768
RP11-803B1.8	0	0	0	0	0.0615647	0.0107589	0.0345438	0	0	0	0.0290704	0.0569027	0	0.0180164	0.0725319	0	0	0	0.0474063	0	0	0.0775297	0	0.0935946	0.047224	0.0146536	0.0377561	0.0936538	0.0731436	0.0274785	0.0484482	0.0163116	0.0193891	0	0	0.120022
LINC00960	0.0559058	0.0418338	0.0196948	0.0572861	0.0133336	0.0224173	0.0324982	0	0	0	0.0349846	0.0293915	0.0148065	0.013616	0.0192	0	0	0	0.0178174	0.00553255	0.0292855	0.0329847	0.026217	0	0.0115935	0.0141198	0.0505604	0.218048	0.0103322	0.00408801	0.0143992	0	0.0559443	0.0287724	0.111311	0.0140257
ZNF717	0.0243752	0.0207237	0.0265478	0.0239531	0.0123998	0.0382095	0.0309914	0.00974971	0	0	0.0252931	0.0492408	0.0499658	0.0347984	0.0333102	0.022201	0.0438033	0	0.0241688	0.0144948	0.0226686	0.0508891	0.00876368	0.0156391	0.0282496	0.0169575	0.0403303	0.0637902	0.0128217	0.0296781	0.03823	0.0100239	0.0402954	0.0757027	0.050477	0.0112567
ROBO2	0.0235501	0.0191385	0.0114639	0.0307252	0.0265934	0.0145162	0.00836689	0.0411003	0.0180145	0.0537517	0.0395971	0.0695155	0.0284791	0.0722639	0.041963	0.0355678	0.0268822	0.038577	0.0327741	0.0319093	0.0669449	0.0244081	0.0273677	0.0608267	0.0064469	0.0279662	0.00717222	0.0083997	0.0138564	0.00860286	0.0102517	0.0222685	0.00645565	0.0208767	0.00514611	0.0182597
RP11-354H21.1	0	0	0	0	0	0	0	0	0	0	0	0	0	0	0	0	0	0	0	0	0	0	0	0	0	0	0	0.746434	0	0.109433	0	0	0	0	0.144132	0
ROBO1	0.0325753	0.0409902	0.0389474	0.0342466	0.0199342	0.00704742	0.00318656	0.00758254	0.0091197	0.0134511	0.025266	0.0704988	0.0591584	0.102715	0.0561867	0.0232239	0.0102609	0.037609	0.0508117	0.0381592	0.0323714	0.0461325	0.0544694	0.0581877	0.00692765	0.0113941	0.00446961	0.0152721	0.00475636	0.00592519	0.00897114	0.00736165	0.00938317	0.023158	0.0188683	0.0113818
GBE1	0.0166641	0.0132676	0.0147658	0.0167516	0.0300654	0.074585	0.0372181	0.025424	0.00468133	0.0713333	0.0208013	0.0144157	0.00823946	0.0129173	0.00756941	0.0155753	0.0127562	0	0.0201462	0.00848739	0.019155	0.0253823	0.0190137	0.0215358	0.0814784	0.0169932	0.0503757	0.0846161	0.0245777	0.0252335	0.0297582	0.0245726	0.0640344	0.0426784	0.0321695	0.0127611
CADM2	0.019601	0.0246926	0.0338866	0.0126307	0.0107837	0.0103652	0.0076273	0.0093758	0.0135249	0.013848	0.0215594	0.0107137	0.0265389	0.0398864	0.0499556	0.0247932	0.00995709	0.00409483	0.00852619	0.00863861	0.0689288	0.0249604	0.0117314	0.0426335	0.00164109	0.0273129	0.0203536	0.267036	0.0198806	0.0215859	0.0186963	0.0190312	0.0201657	0.0372927	0.0185589	0.0191913
VGLL3	0.00544846	0.0663075	0.0162055	0.0645106	0.0307567	0.0187619	0	0.199127	0	0	0.00684157	0	0	0	0	0	0	0	0.00737901	0	0.026259	0.0267586	0	0	0	0.0938708	0.0316585	0.10021	0.0104921	0.0319726	0.0382699	0.0328882	0.0945544	0.0293529	0.0392075	0.0291674
CHMP2B	0.00765818	0.0126347	0.0216753	0.00864817	0.0173029	0.025642	0.0267016	0.0220851	0.0133348	0.0205553	0.0127718	0.0460184	0.0277451	0.0611307	0.0209737	0.0277679	0.0174601	0.0761172	0.00653673	0.0070422	0.0235571	0.0165201	0.00420359	0.0156692	0.0415338	0.0254768	0.0342009	0.0590502	0.033719	0.0378191	0.0350529	0.0284126	0.0438226	0.0470033	0.0498468	0.0243103
HTR1F	0.0190987	0	0.0369527	0.0390273	0.0713721	0	0	0.0369256	0	0	0	0.0235139	0	0.0160991	0	0	0	0	0.0295471	0.0389238	0	0	0	0.160178	0.354137	0.11741	0.00599052	0	0.010569	0	0	0.0191352	0	0	0	0.0211205
CGGBP1	0.0295532	0.0286642	0.0326642	0.0284337	0.0259333	0.0264168	0.0215611	0.0209553	0.0268088	0.0285216	0.0266679	0.0296692	0.0345257	0.0303962	0.0293162	0.0331782	0.0251822	0.0239368	0.0300407	0.0292388	0.0302775	0.0359559	0.028115	0.0322534	0.0128531	0.0282444	0.0214613	0.0244869	0.0266952	0.024823	0.0287625	0.0317059	0.0245098	0.0272447	0.0209338	0.0400132
RP11-159G9.5	0.0323419	0.0496033	0.0400053	0.032354	0.0285984	0.0275142	0.0144432	0.0124575	0.0477256	0.0359276	0.0260724	0.0373489	0.0338618	0.0344879	0.0613567	0.0198271	0.0245198	0	0.040724	0.0434673	0.0259092	0.0380311	0.0459082	0.00597205	0	0.02647	0.00867542	0.0300736	0.0299765	0.0295541	0.0276261	0.0179209	0.0112949	0.0227417	0.0224151	0.0147942
ZNF654	0.0365899	0.0381067	0.0345654	0.0297122	0.0259221	0.0242348	0.0110177	0.0258847	0.0156345	0.0101109	0.0300556	0.0446585	0.0360188	0.0260825	0.0243018	0.0367346	0.0256451	0	0.037323	0.0425247	0.0396088	0.0477397	0.0508214	0.0371857	0.0213806	0.0294707	0.01769	0.011011	0.0147931	0.0159488	0.0283131	0.0289245	0.0323667	0.0202716	0.0306175	0.0187335
C3orf38	0.0279098	0.025905	0.0272819	0.0285235	0.0313047	0.0269611	0.025049	0.024836	0.0209106	0.0288436	0.0352916	0.0246113	0.0278302	0.0226274	0.0205867	0.0324392	0.0299499	0.00802672	0.0318233	0.0337161	0.0298949	0.032493	0.0310661	0.0369578	0.0237527	0.03046	0.0250593	0.0350236	0.0272399	0.0249833	0.028413	0.0249866	0.0295218	0.0273205	0.0315466	0.0268535
EPHA3	0.0157479	0.0141104	0.0220173	0.0280271	0.0231357	0.0596241	0.0507157	0.065189	0.0144286	0.053893	0.0154058	0.0292334	0.0241445	0.0153665	0.00761171	0.0152545	0.0593076	0.00478108	0.0325918	0.0215561	0.0110626	0.0419024	0.0263203	0.0151198	0.00561027	0.0309336	0.0377584	0.00214795	0.0418428	0.023355	0.0337014	0.0596511	0.00687228	0.0433535	0.00912724	0.0390995
PROS1	0.0236036	0.0352734	0.0245778	0.00740747	0.0109465	0.00358762	0.0210972	0.0175403	0.00489297	0	0.0160499	0.00673817	0.006201	0.000760828	0.00639403	0.0779385	0.00627286	0	0.01236	0.0108387	0.0163645	0.0457837	0.00619637	0.0612464	0.20636	0.0168368	0.023335	0.0999137	0.0196408	0.0471588	0.0297838	0.0123215	0.0391086	0.0133813	0.0611874	0.0089008
ARL13B	0.0270146	0.0248172	0.0251473	0.0211971	0.0341952	0.0230499	0.0202589	0.019548	0.0232232	0.0339381	0.0254798	0.0235054	0.0225466	0.0234977	0.0184971	0.0277223	0.0329081	0.0121697	0.0259394	0.0298963	0.0245608	0.029007	0.0283424	0.0229357	0.0106775	0.0326618	0.0277611	0.0254298	0.0378679	0.0418172	0.0512114	0.0264203	0.0374663	0.0417883	0.0429851	0.0245156
DHFRL1	0.0207888	0.0114572	0.0181832	0.0187877	0.0325028	0.0648864	0.0413296	0.0210804	0.0395137	0.00503545	0.0276205	0.0272637	0.0307551	0.0249314	0.0339056	0.0315857	0.02578	0.0222614	0.0183081	0.0247897	0.0294338	0.0306625	0.018764	0.0350183	0.0152212	0.0246966	0.0352503	0.0169124	0.0260639	0.0255204	0.0461379	0.0121085	0.0484837	0.0479116	0.0325048	0.0145434
NSUN3	0.0194266	0.0109695	0.0185865	0.023377	0.0379339	0.0357895	0.0221673	0.0263419	0.0253489	0.0256191	0.0253249	0.0348678	0.025424	0.0332661	0.0261515	0.0353796	0.0329325	0.0569287	0.0235563	0.0259069	0.0487765	0.0392212	0.0328875	0.0201245	0.02438	0.0258196	0.0212384	0.0300327	0.0229915	0.0239422	0.0170536	0.0259933	0.0258955	0.030163	0.0238388	0.0223434
MTRNR2L12	0.0290917	0.0209998	0	0.0202456	0.013873	0.0469226	0.0208481	0.0188887	0.0554272	0	0.0119516	0.0321739	0.0281645	0.0252822	0	0.0158253	0.0524334	0	0.046151	0.0450928	0.02066	0.0309257	0	0.0367219	0.0787267	0.0353255	0.0326751	0.0363887	0.0295482	0.0416897	0.0431748	0.0229209	0.0247612	0.0157539	0.0180803	0.0492759
EPHA6	0	0	0.0302263	0.0112538	0	0.0226668	0.0155411	0	0	0	0.0227364	0.0345128	0.0373195	0.0568636	0.0152565	0.231812	0	0	0.0159919	0	0.249478	0.136579	0.0155847	0	0	0.0121146	0	0	0.00335184	0.00437375	0.00703955	0.0335001	0	0.0101673	0.0336307	0
ARL6	0.0142151	0.020224	0.0319131	0.0213346	0.0557303	0.0201811	0.0205668	0.0326947	0.0191996	0.0100924	0.0237265	0.017817	0.0272959	0.0455945	0.0197248	0.083945	0.0266294	0.0461607	0.0177275	0.0123814	0.0364851	0.0239513	0	0.0158649	0.00807099	0.0271514	0.0270129	0.0040271	0.0303121	0.0360878	0.0415191	0.0235648	0.0463538	0.0343684	0.0239815	0.0540943
CRYBG3	0.00501697	0.00422601	0.0152363	0.0116531	0.0866982	0.185919	0.0138183	0.0551797	0.0503289	0.0471531	0.00698296	0.0068576	0.00363118	0.00400577	0.00286047	0.00460699	0.0253681	0	0.0157209	0.0108562	0.0124757	0.00742376	0.0327091	0	0.0507289	0.0233143	0.0370301	0.0135999	0.0329777	0.045042	0.0399908	0.0130652	0.0612742	0.0379575	0.025287	0.0110042
CRYBG3.1	0.00541203	0.00224066	0.011329	0.0137628	0.0904872	0.128902	0.0266335	0.137301	0.0469297	0.0479043	0.0102967	0	0	0.00904429	0	0.0251704	0.00734019	0	0.0450268	0.0225666	0.0104946	0.0162635	0.0932635	0	0.0156594	0.0259973	0.0289708	0	0.0395057	0.023109	0.0172121	0	0.0135852	0.0238459	0.0422476	0.0194975
MINA	0	0.00189107	0	0	0.00978909	0.0371602	0.0249923	0	0.0180485	0	0	0.00419395	0.00201984	0.0121061	0.00122565	0.00327373	0.0097746	0	0.00244539	0.0023682	0.00842855	0.00150736	0	0.00866283	0.100451	0.0116998	0.0731354	0.111651	0.019086	0.0491535	0.0543324	0.00484342	0.141128	0.113677	0.153703	0.0192526
CLDND1	0.0278199	0.0225686	0.0257044	0.0289786	0.0356383	0.0327075	0.0274995	0.0341655	0.0275769	0.0347915	0.0275008	0.0178059	0.0209845	0.0162559	0.0187093	0.0204689	0.0194115	0.0174691	0.0269091	0.0274312	0.0242894	0.0266542	0.0204631	0.0319376	0.0178477	0.032053	0.0298475	0.0642769	0.0292408	0.0329313	0.0303937	0.0267539	0.0309915	0.0346406	0.0320534	0.0252284
CPOX	0.0180406	0.0199887	0.0347602	0.0132942	0.0181373	0.0176955	0.0296184	0.0280627	0.0136806	0.00714993	0.0275817	0.0153654	0.0180236	0.024228	0.0384066	0.0333343	0.0210355	0.0464127	0.0201473	0.00960603	0.0358705	0.0267077	0.0203119	0.0136583	0.0428734	0.0278769	0.03491	0.0580627	0.0409575	0.0511928	0.0224167	0.022007	0.0339116	0.0626264	0.0377772	0.0142701
ST3GAL6	0.0205781	0.0269581	0.0128214	0.0124406	0.01088	0.00267586	0.0237813	0.0384106	0.0154433	0	0.0323116	0.0197362	0.0156746	0.0176265	0.0288591	0.00735629	0.013505	0.0332775	0.013573	0.0103217	0.0236957	0.0126382	0.0117204	0.0194756	0.149516	0.02529	0.0323681	0.193144	0.0170352	0.0379926	0.00992001	0.00637842	0.0249969	0.0441261	0.0323535	0.00311843
DCBLD2	0.0152781	0.00834022	0.015647	0.0137769	0.022177	0.0210184	0.0218979	0.0277885	0.0248833	0.0275261	0.037025	0.0594659	0.0505557	0.0484741	0.0667509	0.0393387	0.0395836	0.0368345	0.0177873	0.0165709	0.0367601	0.0224751	0.0162279	0.015974	0.0107977	0.0300572	0.0254575	0.0151697	0.0236597	0.0266175	0.0170508	0.0221539	0.0373727	0.033035	0.0397445	0.0167268
COL8A1	0	0.0846748	0	0	0	0	0	0	0	0	0	0	0	0	0	0	0	0	0	0.0409958	0	0	0	0	0	0	0	0	0	0.0697332	0	0	0.0785441	0	0.726052	0
CMSS1	0.0120912	0.0113906	0.0128081	0.012869	0.0131342	0.0461213	0.063504	0.0327343	0.0278341	0.0116109	0.0124865	0.017701	0.0184293	0.0410407	0.0314958	0.0210514	0.0140135	0.054587	0.0118383	0.010093	0.0215492	0.0117403	0.00676883	0.01329	0.0162808	0.0354314	0.053942	0.0359163	0.056174	0.0578013	0.027406	0.0358895	0.0377767	0.0444552	0.0396756	0.0290686
FILIP1L	0.0634676	0.10018	0.0800407	0.00855096	0	0.0178555	0	0.0106933	0	0	0.0683933	0.00729852	0.0143487	0.00237277	0.0193722	0.0262639	0	0	0.0068437	0.00634738	0.0538508	0.0214641	0.0426126	0.00760199	0.303611	0.00555612	0.0172526	0	0.00860661	0.0299268	0.01124	0.00996973	0.0196349	0.0138443	0.0134604	0.00933874
TBC1D23	0.026154	0.0347868	0.0371631	0.0284003	0.0191083	0.0281461	0.0153753	0.0267683	0.0285773	0.0121924	0.0355885	0.0314862	0.0418148	0.0317995	0.0316379	0.0361033	0.027801	0.00470199	0.0336672	0.0246292	0.0291685	0.0349307	0.0419162	0.0369373	0.0232895	0.0215266	0.0225528	0.0289565	0.0207823	0.0215833	0.0195987	0.0251807	0.0360048	0.0322284	0.0277201	0.0217222
NIT2	0.0135547	0.0077381	0.011038	0.0174255	0.0196666	0.044893	0.0394909	0.0322784	0.0210137	0.0169231	0.00876416	0.0138934	0.0157637	0.0153903	0.0198414	0.014368	0.0159068	0.00443178	0.00706191	0.00728662	0.0177476	0.0113064	0.00193273	0.0053248	0.0552203	0.0277465	0.0576749	0.0795355	0.0564008	0.0652938	0.0269846	0.0212217	0.0738578	0.0679815	0.0605319	0.0245092
TOMM70A	0.029397	0.0353533	0.031712	0.0262236	0.0271345	0.0226585	0.0196274	0.0272197	0.0274179	0.0293657	0.030162	0.0328556	0.0365478	0.0362998	0.0363813	0.0385808	0.0339854	0.0181194	0.0312909	0.02342	0.0342851	0.0326376	0.0313985	0.0286266	0.0107905	0.0256919	0.0204195	0.0264327	0.0228487	0.0241823	0.0224891	0.0330357	0.0213483	0.025823	0.0153981	0.03084
LNP1	0.0177743	0.0254797	0.0270831	0.013777	0.0229737	0.0117599	0.018161	0.0149241	0.0163579	0.015205	0.0145462	0.0169846	0.0272684	0.0321536	0.022522	0.02335	0.0106503	0	0.0207162	0.0125527	0.0354726	0.020841	0.0202512	0.0195244	0.00209737	0.0211986	0.0391406	0.0182864	0.0378121	0.0516122	0.0864199	0.0704589	0.0388831	0.0442357	0.037735	0.0917913
TMEM45A	0.00601231	0.00518429	0.0120177	0.0056045	0.0456419	0.0547801	0.046379	0.0186681	0.0423773	0.00622232	0.00566242	0.00249274	0.000695591	0.00267413	0.00212404	0.000791171	0.00346212	0	0.0225581	0.0269648	0.0141257	0.0221588	0.0286374	0.039673	0.0111947	0.0398895	0.057318	0.0935307	0.0549634	0.0499784	0.0524412	0.027355	0.0627967	0.0425522	0.0520314	0.0410411
TFG	0.022696	0.0230753	0.0258294	0.0228209	0.0230159	0.0332932	0.0342764	0.0267119	0.0311522	0.019782	0.0245957	0.0217226	0.0257915	0.0222476	0.0230071	0.0238664	0.0250888	0.0169568	0.0227923	0.0199798	0.022761	0.0265199	0.0199106	0.0273429	0.0208378	0.0237822	0.0366581	0.0348068	0.0297859	0.0344719	0.0372546	0.0244863	0.0461192	0.0467945	0.0485168	0.0312494
ABI3BP	0	0	0	0	0	0	0	0	0	0	0	0.0357725	0	0	0	0	0	0	0	0	0	0	0	0	0	0.00966005	0.100541	0	0	0.161664	0.0281758	0	0.624121	0	0	0.0400656
SENP7	0.0263726	0.0294951	0.0303152	0.0233871	0.0354328	0.0256508	0.0151478	0.0172416	0.0134926	0.0292857	0.0303826	0.0363241	0.0372861	0.0384706	0.0275428	0.0362745	0.0319562	0.0239096	0.0367307	0.0313838	0.0590657	0.0397772	0.0301697	0.0317086	0.0166584	0.0283181	0.0154274	0.0269263	0.0185661	0.0203835	0.0169771	0.0210725	0.0333092	0.0215376	0.0247027	0.0193176
TRMT10C	0.0250798	0.0306394	0.0275131	0.0256653	0.0259099	0.0279637	0.0236191	0.0226812	0.0274728	0.0141515	0.0300796	0.0271598	0.0358141	0.0306321	0.0318102	0.0363755	0.0259483	0.024723	0.0276704	0.0225513	0.0306435	0.0354459	0.0254228	0.0357514	0.0161734	0.0219639	0.0303635	0.0373568	0.0244427	0.0266325	0.0331218	0.0185664	0.0302377	0.0354747	0.0333401	0.0216028
PCNP	0.0239188	0.0210204	0.0242327	0.0251217	0.0302268	0.0347298	0.031134	0.0289372	0.0315578	0.0315971	0.024687	0.0245644	0.0237689	0.0227748	0.021961	0.0242153	0.0244214	0.0291162	0.0247267	0.0250226	0.0249217	0.0241547	0.0248394	0.0220202	0.0150926	0.0293134	0.0327249	0.0291482	0.0318088	0.0313802	0.0439818	0.0270629	0.0403679	0.0357247	0.0309333	0.0287907
ZBTB11	0.0224619	0.0270543	0.040262	0.0256471	0.0190074	0.0227164	0.0174822	0.025742	0.0339719	0.0469689	0.0303284	0.0333066	0.0312007	0.0379936	0.0395681	0.0309311	0.0300861	0.0256637	0.0230543	0.0208693	0.0403257	0.0432971	0.0187625	0.0255117	0.0165561	0.0199894	0.0239637	0.0246029	0.0162998	0.0283972	0.0422773	0.0274174	0.0224463	0.0184031	0.0243487	0.0230853
ZBTB11-AS1	0.0260571	0.0119263	0.0149212	0.0102871	0.0140703	0.0156457	0.0127341	0.0290251	0.0440599	0.0761699	0.0247226	0.0258423	0.0390909	0.0311057	0.0345931	0.0586034	0.0183412	0	0.0399427	0.0323739	0.0339528	0.014189	0.0140455	0.039271	0.0151437	0.027864	0.0407133	0.0591225	0.0364952	0.0148776	0.0209456	0.014624	0.037974	0.0228891	0.0194841	0.028896
RPL24	0.0339824	0.0320688	0.0311235	0.0349327	0.0340008	0.0308055	0.0288262	0.0280033	0.026786	0.0325907	0.0293888	0.0266333	0.0250131	0.025304	0.0315731	0.0242102	0.0274869	0.0416666	0.0322932	0.0353754	0.0224622	0.0248085	0.0321425	0.0286017	0.0228576	0.0236961	0.03042	0.0221509	0.021677	0.0208064	0.0238355	0.0207024	0.0250998	0.0221575	0.0252526	0.0212647
CEP97	0.0212867	0.0254154	0.0271727	0.0193532	0.0256256	0.0249662	0.0221494	0.0218096	0.0263368	0.0172456	0.0204024	0.0328469	0.0279474	0.0279741	0.0218895	0.0332656	0.0273979	0.0163353	0.0227163	0.0219264	0.0432265	0.0321205	0.016404	0.0391423	0.0054504	0.0336238	0.0188492	0.0256491	0.0313769	0.0334318	0.0361377	0.0475683	0.0190492	0.0280329	0.0187627	0.0871115
NXPE3	0.0461122	0.0568308	0.0398679	0.0337231	0.0177903	0.0125916	0.0184887	0.0174817	0.0165872	0.0272043	0.048236	0.0355911	0.0364803	0.0356622	0.0213041	0.0336648	0.0283173	0	0.0335287	0.0329652	0.0234209	0.0440842	0.0371093	0.028522	0.00773459	0.0245671	0.0188967	0.0221555	0.0191786	0.0213567	0.0250925	0.0247907	0.028874	0.0299263	0.0184755	0.0333877
NFKBIZ	0.0103564	0.00513251	0	0.0082046	0.0124013	0.0155156	0.0397866	0.0116937	0.0331864	0.0320028	0.0105039	0	0	0.00726582	0	0.00904045	0	0	0.0156117	0.0105218	0.00710369	0	0.0424443	0.0096687	0.322798	0.050504	0.03826	0.0289057	0.046632	0.0521141	0.0354353	0.051591	0.0338893	0.00456125	0.0132987	0.0415702
ALCAM	0	0.00170332	0.00730019	0	0	0.00352268	0	0.00541192	0.00124106	0.00695211	0.00849257	0.0583215	0.025249	0.0593598	0.0870255	0.118592	0	0.0385369	0.00249214	0.00371057	0.125463	0.00833722	0	0.0433999	0.00341794	0.00220194	0.00256405	0.259847	0.00158796	0.00623516	0.00472577	0.00155042	0.0069044	0.0386135	0.055542	0.0116986
CBLB	0.0434033	0.0518995	0.0398773	0.0436163	0.0206323	0.0138795	0.00555289	0.016155	0.0174092	0.036788	0.050439	0.0358239	0.0354019	0.0281763	0.03139	0.0460653	0.0378399	0	0.0469513	0.0354797	0.03883	0.0430752	0.0601522	0.0443535	0.0221609	0.0163853	0.0108662	0.030691	0.0111503	0.00450758	0.0139732	0.0143937	0.0102323	0.0107359	0.0187667	0.0129455
LINC00882	0.0280542	0.0371043	0.0343785	0.0140765	0	0.00582651	0.0303201	0.028254	0.0160539	0	0.026612	0.0445507	0.0284056	0.0455919	0.0693262	0.0286199	0.0276405	0	0.0169919	0.023769	0.083359	0.0438614	0.0373055	0.0689572	0.0331414	0.025253	0.023609	0.0521403	0.0118769	0.0291511	0.0215496	0.00710372	0.00966545	0.0147737	0.0169301	0.015747
LINC00883	0.029423	0.0362881	0.0314249	0.0260267	0.0450444	0.0326792	0.0173839	0.0136497	0.0296403	0.0265394	0.0209588	0.00646249	0.00662937	0.0257804	0.0074595	0.0128515	0.0201667	0.0267395	0.0197302	0.0206718	0.0164587	0.0263006	0.0174438	0.0308215	0.00881038	0.0267323	0.0306271	0.0262967	0.0274531	0.0473344	0.0378549	0.0123367	0.0988142	0.0519173	0.0519065	0.0333419
BBX	0.0194698	0.0198435	0.0150693	0.0214708	0.0412241	0.035103	0.0317345	0.023063	0.0189588	0.0219314	0.0186748	0.0122117	0.0135419	0.0397601	0.0157819	0.0143432	0.0187806	0.0228278	0.0146686	0.0190601	0.0161878	0.015816	0.019089	0.0214854	0.0240027	0.0363388	0.043375	0.0387768	0.0393128	0.0488049	0.0340295	0.0261159	0.0613245	0.0559955	0.0591338	0.0226927
LINC00636	0.0212436	0	0	0.0444555	0.0167936	0.0368577	0.0471054	0	0	0	0	0.0357296	0.0206333	0.00875206	0.0117779	0.0218021	0.120759	0	0.050302	0	0.0675135	0.0797591	0.0250339	0.0487302	0.0743002	0.0258682	0.015966	0	0.0321533	0.0662977	0	0.04784	0.0320801	0.0237082	0	0.0245373
CD47	0.0167203	0.0185673	0.0207757	0.0144624	0.0112427	0.0269376	0.0279671	0.0237444	0.0257021	0.0102038	0.0278483	0.016429	0.0285705	0.0173941	0.0261251	0.0374508	0.0362104	0.0213227	0.0161629	0.0131727	0.0183659	0.0205401	0.0146006	0.0162029	0.0289668	0.0364454	0.0311808	0.0569715	0.0478482	0.0550773	0.0404847	0.0424259	0.0406838	0.035599	0.0346523	0.0429451
IFT57	0.0144168	0.0136292	0.0208228	0.010085	0.0110575	0.039304	0.0253868	0.0120764	0.0133027	0.0195044	0.017524	0.0177646	0.01365	0.0150735	0.0115083	0.0217948	0.0227327	0.0142569	0.0111941	0.0115671	0.0334299	0.0166675	0.0110945	0.0224038	0.00938836	0.0176154	0.052604	0.0390891	0.0226895	0.05168	0.082356	0.0246786	0.0799571	0.0726024	0.0933998	0.0336925
MYH15	0	0	0	0	0	0	0	0	0	0	0	0	0	0.0357075	0	0.111677	0	0	0	0	0.209512	0	0	0.553615	0	0	0	0	0	0.0376394	0	0	0	0	0.0518481	0
KIAA1524	0.00235519	0.00330445	0.00326949	0.00170672	0.00722721	0.00925417	0.0575139	0.0429697	0.0466584	0.0119362	0.00517686	0.00692449	0.004226	0.0101354	0.00713677	0.00565664	0.00430849	0	0.00374611	0.0032053	0.00693123	0.00379459	0.00514517	0.00849293	0.0102974	0.0778393	0.0221186	0.0145903	0.108061	0.0979888	0.0543842	0.142908	0.00725794	0.0165128	0.00681004	0.180156
DZIP3	0.0190646	0.0198086	0.0242678	0.0118915	0.0158131	0.0178175	0.0120458	0.0146143	0.016711	0.017497	0.0249924	0.0313421	0.0337324	0.0441446	0.0439086	0.0419548	0.0217839	0.0458389	0.0270846	0.0203236	0.0687667	0.0325257	0.0264446	0.0435564	0.00427449	0.0180391	0.0167261	0.0379545	0.0183094	0.027043	0.0407211	0.0267215	0.0253049	0.0204673	0.0318476	0.0566604
DPPA4	0.00232437	0	0	0	0	0.0270196	0	0.031913	0.033526	0	0.00601319	0.00752505	0.00577713	0	0	0	0.0123015	0	0	0.00970732	0	0.00388227	0.0149421	0	0.116828	0.0484691	0.0603505	0.0792519	0.0222839	0.0424405	0.0316819	0.00898675	0.254214	0.130361	0.0193104	0.0308905
PVRL3-AS1	0	0.0197972	0	0	0.0442567	0	0	0	0	0	0.0158268	0.0109941	0.0132286	0.0686906	0.0458052	0.0310317	0	0	0.0748587	0	0.0719402	0.0434458	0	0	0	0.0348092	0.0149936	0.0781903	0.0125997	0.0206973	0.0887363	0.0113489	0.120037	0.0608408	0.117872	0
PVRL3	0.0160094	0.0152327	0.0147047	0.0210755	0.0296085	0.0189201	0.0197916	0.0305399	0.0357456	0.00382442	0.0140219	0.0125481	0.00826176	0.0323244	0.0147064	0.0101322	0.0101419	0.00743864	0.0392214	0.0274415	0.0387825	0.0475214	0.0487152	0.00888646	0.00869411	0.039749	0.0328144	0.0641571	0.0415427	0.0473489	0.0305225	0.0499497	0.0383469	0.0318714	0.0607319	0.0286751
PLCXD2	0.0273955	0	0.0227374	0.0515373	0.0245261	0.0377185	0	0.0880077	0.0557423	0	0.0740135	0	0	0.00865749	0.0156494	0.0316939	0.0259209	0	0.0582386	0.0573793	0.0200663	0.0348526	0.0910786	0.0948888	0	0	0	0.0280605	0.00409918	0.010188	0.0250871	0	0.0137588	0.0161281	0.0419022	0.0406719
PHLDB2	0.00267063	0.0164316	0.0107889	0	0.0411119	0.0598175	0.0556169	0.035267	0.083334	0	0.0210309	0	0.0160264	0.0208803	0	0.0228994	0	0	0.020926	0.00608776	0.0141438	0.0123499	0	0.0080359	0.167591	0.0639027	0.0409334	0	0.0817131	0.0822443	0.0150957	0.0239821	0	0.024495	0.00586852	0.0467553
ABHD10	0.0312655	0.0334603	0.0372681	0.022111	0.0241769	0.019431	0.0132933	0.0231634	0.0225836	0.0206245	0.0319518	0.0308542	0.0356645	0.0362974	0.0406578	0.0384401	0.0208791	0.0383524	0.0313708	0.0232942	0.0271987	0.0373717	0.0392323	0.0304945	0.00731246	0.0270408	0.0186797	0.0297357	0.0280066	0.0283742	0.0195707	0.0352455	0.0186713	0.0230003	0.0250357	0.0298897
TAGLN3	0.0458176	0.0412493	0.0448163	0.0423989	0.0420058	0.0236291	0.00761327	0.0232441	0.0198216	0.0377622	0.0429665	0.0355911	0.0368146	0.0283155	0.0272055	0.0307749	0.0361855	0.0378429	0.0470041	0.0475497	0.0470743	0.0435259	0.0328946	0.0481413	0.00483801	0.0216817	0.00782247	0.018839	0.00819396	0.00613189	0.0125817	0.0160557	0.00413473	0.00689886	0.00889833	0.0136791
CD200	0.0350842	0.0399414	0.0485418	0.0305523	0.0212643	0.00980023	0.00371993	0.0132341	0.0101548	0.0222222	0.0392775	0.0543192	0.0549461	0.0494559	0.0517749	0.0685722	0.0324268	0.0388168	0.0333576	0.026465	0.0743446	0.0484919	0.0265627	0.0523756	0.00670475	0.0161287	0.00574781	0.0219134	0.00575033	0.00480704	0.00983997	0.0110202	0.00642943	0.0060225	0.0116885	0.00824524
ATG3	0.0180319	0.0214894	0.0244054	0.0182558	0.0232327	0.0249773	0.0326886	0.0221443	0.0343519	0.0233967	0.0219482	0.0262068	0.0322778	0.0272794	0.0232643	0.0355225	0.0234122	0.0493197	0.0235314	0.0203655	0.0275893	0.0285795	0.0207655	0.0185155	0.0306422	0.031308	0.0293294	0.0364497	0.0371653	0.0383288	0.0292681	0.0250656	0.0332505	0.0353122	0.02681	0.0255187
SLC35A5	0.027825	0.0298272	0.0254172	0.0224759	0.0268684	0.022148	0.0153168	0.0205537	0.0297475	0.0210675	0.0379292	0.0319118	0.0308633	0.031829	0.0329918	0.0480845	0.0252362	0.0134056	0.0238103	0.0295148	0.0315688	0.0321413	0.0239275	0.0462738	0.0082513	0.0223417	0.0180555	0.0562116	0.0170253	0.0237166	0.0214526	0.0263967	0.0274809	0.0294069	0.0343319	0.0345938
CCDC80	0.00245421	0.0030136	0	0	0	0.00665954	0	0	0	0	0.0012551	0.003305	0.0102597	0	0.0032759	0	0	0	0.000841445	0.00136663	0.00862795	0.00192132	0	0.00599284	0.152643	0	0.0295811	0.170207	0.00238127	0.0232873	0.0336221	0.00231058	0.0673153	0.0606384	0.405802	0.00323825
GTPBP8	0.0246612	0.0272172	0.0284332	0.0261892	0.0383437	0.0304689	0.0321511	0.0422736	0.0347612	0.02423	0.0257641	0.0319391	0.0304378	0.0205408	0.0264967	0.0238732	0.0270799	0.0171511	0.0289532	0.0206961	0.0232177	0.0222039	0.0199748	0.0160786	0.0190016	0.0316356	0.0245299	0.0370035	0.0402553	0.0272165	0.0277559	0.036242	0.0290218	0.0228219	0.0304715	0.0309082
C3orf17	0.0327588	0.0299487	0.028302	0.0234021	0.0369952	0.0400302	0.0224486	0.0234879	0.0322289	0.0298421	0.0237572	0.0301296	0.0170429	0.0330911	0.0199126	0.0255679	0.0278615	0.0302069	0.025768	0.0278042	0.0245518	0.026872	0.0180465	0.0208965	0.0167976	0.0214714	0.0277341	0.0395298	0.0267283	0.0285689	0.0332684	0.0215861	0.0318057	0.0407274	0.029549	0.0312803
BOC	0.00302651	0	0.00208196	0.00469703	0.00429971	0.0463481	0.0169259	0.00586275	0.00406667	0.00812647	0.00578444	0.0108546	0.00668136	0.00498963	0.00724294	0.00737979	0.0156028	0	0	0.00216171	0.000960201	0.00347922	0.00150859	0.00278165	0	0.00520407	0.0611623	0.029063	0.0246758	0.0920157	0.0641075	0.0188834	0.134274	0.245922	0.151797	0.00803314
WDR52	0.0189674	0.00947638	0.00943345	0.017118	0.0280305	0.0493554	0.0337839	0.0356549	0.0159926	0.0706103	0.0114624	0.00642921	0.0542259	0.00616463	0.0185483	0.0337778	0.00845764	0	0.00585814	0.0210189	0.0133371	0.0185092	0.00929789	0.014081	0	0.0223529	0.0482288	0.029394	0.0420581	0.0264228	0.0609528	0.0150578	0.0536326	0.0561443	0.111659	0.0245066
SPICE1	0.00677047	0.0132832	0.00913068	0.0187375	0.0220919	0.0424465	0.0444409	0.0312622	0.0434781	0.0186129	0.0134606	0.011815	0.0106019	0.00979549	0.0196156	0.0189627	0.027389	0.0288908	0.00876205	0.00861739	0.0177754	0.0148494	0.00780522	0.0148912	0.0175886	0.0301433	0.0596167	0.0291751	0.0527988	0.073756	0.0394846	0.033056	0.0455443	0.0734719	0.057902	0.0239767
SIDT1	0	0	0	0	0	0	0	0	0	0	0	0	0	0	0	0	0	0	0.0125233	0	0.0188737	0	0	0	0.968603	0	0	0	0	0	0	0	0	0	0	0
KIAA2018	0.0328591	0.0367865	0.0396927	0.0174889	0.0294189	0.0163386	0.0179536	0.0128446	0.0106916	0.0252317	0.0270343	0.0288353	0.028653	0.0271927	0.0239309	0.0369834	0.0327204	0.0256052	0.0288425	0.0233722	0.0486045	0.0406596	0.0241884	0.0413132	0.0289338	0.0193545	0.0212422	0.0184697	0.0216612	0.0246172	0.0373318	0.0224765	0.0383114	0.0412042	0.0237326	0.0254231
NAA50	0.0188125	0.0193034	0.0204485	0.0163048	0.0153523	0.0350412	0.0523605	0.0321852	0.0315235	0.0192228	0.0200462	0.0193386	0.0265481	0.0238289	0.0203292	0.0301382	0.0183193	0.0258835	0.0164622	0.0125986	0.0186283	0.0195448	0.0193424	0.02466	0.0249616	0.0275418	0.0447684	0.0364583	0.0426333	0.0454609	0.0406102	0.0244379	0.0486376	0.0510454	0.028044	0.029178
ATP6V1A	0.0280434	0.0390234	0.0363254	0.0214583	0.0251121	0.013389	0.0121821	0.0294258	0.0223391	0.0223524	0.0296335	0.0472225	0.0417597	0.0394091	0.0382546	0.044735	0.0266389	0.0439219	0.0300779	0.0281966	0.0462974	0.0411895	0.0354639	0.0403146	0.0171545	0.0168781	0.0133791	0.0297695	0.0115765	0.0158366	0.0225417	0.0164426	0.0176757	0.0203797	0.0171971	0.0184031
GRAMD1C	0.00271981	0.00321411	0.0103321	0.00671873	0.00834747	0.0153213	0.023751	0.00930057	0.00579116	0.0167339	0.00738418	0.0242541	0.0123576	0.103113	0.0499563	0.00999967	0.0201175	0.0748317	0.00278396	0.00254963	0.00578081	0.00626192	0	0	0.00174292	0.0159859	0.0527346	0.025992	0.026664	0.0651283	0.0434351	0.0303645	0.161859	0.0769037	0.035504	0.0420649
ZDHHC23	0.0171857	0.0135397	0.0123689	0.00880987	0	0.00971951	0.0174419	0	0.020025	0	0.0119121	0.0376769	0.0061965	0.321357	0.0517374	0.0094005	0.0239364	0.125563	0.00478634	0.00971123	0.0152727	0.0120835	0	0	0	0.0187948	0.0270597	0	0.0424455	0.0229457	0.022822	0.0083915	0.0694882	0.038993	0.0203354	0
KIAA1407	0.0134562	0.0090655	0.0173206	0.00369682	0.00858904	0.0281549	0.0118893	0	0.00549293	0.00518207	0.0159113	0.0374014	0.0313837	0.0425332	0.0515342	0.0191029	0.0254576	0.0321701	0.0082947	0.00494944	0.0447083	0.011259	0.00255736	0.01315	0.00681844	0.00526179	0.0473542	0.0334656	0.0103062	0.0442022	0.0657137	0.0142711	0.131762	0.0681023	0.104424	0.0250577
QTRTD1	0.0159363	0.0113005	0.0176388	0.00910255	0.013626	0.036754	0.0466403	0.0255864	0.0183028	0.0212188	0.0200515	0.0151233	0.0177626	0.031043	0.0232229	0.0153807	0.0132247	0.0183402	0.00862046	0.00790465	0.0179783	0.0174373	0.0107181	0.0142998	0.0216871	0.015903	0.0556675	0.0263042	0.0329952	0.058052	0.0727413	0.0189659	0.109302	0.0682684	0.045721	0.0271786
TIGIT	0	0	0	0	0	0	0	0	0	0	0	0	0	0	0	0	0	0	0	0	0	0	0	0	0.669435	0	0	0	0	0.126554	0.20401	0	0	0	0	0
RP11-553L6.5	0.017828	0.0139132	0.0175723	0.0314226	0.0459609	0.0357387	0.0195252	0.018258	0.0342069	0.0247906	0.0266385	0.0387929	0.0488311	0.0293026	0.0503817	0.0456824	0.0397776	0.00936822	0.0265552	0.0332197	0.0141873	0.0251005	0.0392791	0.0229345	0.00659839	0.0288182	0.026014	0.0165498	0.0199131	0.0231243	0.0196455	0.0326732	0.0418878	0.0312	0.015487	0.0288212
ZBTB20	0.01966	0.0168747	0.0222224	0.0302492	0.0351482	0.0355175	0.0190067	0.0169535	0.0261441	0.0258853	0.0259613	0.0372934	0.0496692	0.0282601	0.0536648	0.0531125	0.0417322	0.00355539	0.0304533	0.0323579	0.0200151	0.0340168	0.0414456	0.0212748	0.00423453	0.0235629	0.027852	0.0169409	0.017038	0.0228137	0.0173588	0.0274303	0.0490365	0.0323177	0.0189218	0.0220188
RP11-197K3.1	0.0130202	0.0173887	0.0242928	0.0635463	0.0291012	0.0141079	0.0213439	0	0.0196095	0	0.00718017	0.0901162	0.0321659	0.0802728	0.0366406	0	0.0411329	0	0.0111736	0.0112289	0.0417021	0.0120469	0.00633983	0.0209873	0	0.0242041	0.0741234	0	0.0234347	0.0235215	0.050499	0.017364	0.0689558	0.026193	0.0928645	0.00544233
ZBTB20-AS2	0.0159913	0.0213992	0.0183347	0.0690023	0.0282072	0.057472	0.0127904	0.0236771	0.0352946	0	0.0216502	0.0269882	0.0302257	0.026504	0.0596333	0.0228812	0.022185	0	0.0137742	0.0590793	0.00279539	0.018151	0.0200467	0.00709524	0.030617	0.0320701	0.0346921	0.0359091	0.0196573	0.0229455	0.0134608	0.0348179	0.0615665	0.0320489	0.0192518	0.0497848
ZBTB20-AS4	0.0173934	0.00999111	0.0287201	0.0352787	0.0652466	0.0431512	0	0.0300613	0.0930819	0.0732655	0.0114125	0.0643583	0.0215498	0.0265512	0.0209054	0	0.0191268	0	0.00635213	0.0351606	0.0270739	0.0205922	0.00816015	0.0465337	0	0.0415004	0.0179942	0	0.0292948	0.0294077	0.0373869	0.0563784	0.00565116	0.0333795	0	0.0450404
GAP43	0.0239596	0.0107811	0.0210482	0.0340675	0.0301497	0.0149313	0.0131537	0.0234232	0.0252504	0.0187489	0.0267847	0.0510298	0.0276004	0.0900959	0.0276075	0.0294343	0.0446256	0.141966	0.0186367	0.0286562	0.0675458	0.0182792	0.0190482	0.00839342	0.00564264	0.0221116	0.0126649	0.0150973	0.0118081	0.0116416	0.0178029	0.0197694	0.0255501	0.0159048	0.00896652	0.0178226
LSAMP	0.011033	0.00417875	0.0148453	0.0337812	0.0321095	0.00687697	0.00663514	0.00977556	0.0282723	0.0134233	0.0190627	0.0314454	0.0152126	0.0652586	0.0339352	0.0262322	0.00871606	0.0378683	0.0321811	0.069907	0.0497547	0.030763	0.0393546	0.0922289	0.00780619	0.0232473	0.0156442	0.0992017	0.0119819	0.0166091	0.0099618	0.0190886	0.0255931	0.0213252	0.0197541	0.0169354
RP11-384F7.2	0.0175763	0.00754488	0.00552893	0.0388854	0.0459088	0.0209077	0.0221259	0.0114476	0.0330398	0.00615774	0.0124636	0.0518737	0.012117	0.076484	0.0328957	0.040168	0.00755776	0.0330537	0.04922	0.110509	0.0511682	0.0388508	0.0711323	0.0761023	0.00855371	0.0151973	0.0118509	0.016734	0.0077545	0.00534278	0.00691433	0.0208955	0.0078551	0.00851799	0.00157956	0.0160849
RP11-768G7.2	0.00881371	0	0	0.0409333	0.0470737	0	0	0	0.0522615	0.0634054	0.00677251	0.0323873	0.0200022	0.0717589	0.0293489	0.0131671	0	0	0.0434492	0.135275	0.0256791	0.0332283	0.080511	0.151015	0	0.0181672	0	0.0565901	0.00847086	0.0111781	0.00674208	0.0154722	0.00670645	0.0116456	0	0.00994511
IGSF11	0.0108251	0.0171673	0.0105509	0.0088088	0.0115191	0.0364029	0.055827	0.00793379	0.0304711	0.00819908	0.0248818	0.0047287	0.00768789	0.00459384	0.00791967	0.0248436	0.0289905	0	0.00469417	0.00556705	0.00858066	0.00618989	0.00260771	0.00271072	0.0132822	0.0138051	0.0866405	0.147318	0.0364804	0.0831017	0.0437611	0.0392794	0.0611149	0.0814219	0.0345186	0.027575
B4GALT4	0.0229634	0.0209271	0.025367	0.0131361	0.0175119	0.0253708	0.0313561	0.0389693	0.0307848	0.0645141	0.0230541	0.0190802	0.0254142	0.0129398	0.0113076	0.0313829	0.0154768	0.0219582	0.0140848	0.0128594	0.0335627	0.0231712	0.0116264	0.0142216	0.053314	0.0221077	0.0248524	0.0316438	0.037167	0.0427137	0.0345226	0.0192744	0.0425794	0.0434817	0.0496606	0.0376424
ARHGAP31	0.0250617	0	0.0174215	0	0	0	0	0.0552372	0	0	0.012442	0	0	0.00498363	0	0	0	0	0	0	0	0.0231221	0	0	0.353565	0	0.0121117	0.332311	0	0.00641503	0.00778546	0	0	0.0391862	0.110357	0
ARHGAP31-AS1	0	0	0	0	0	0	0	0	0	0	0	0	0	0	0	0	0	0	0	0	0	0	0	0	0	0	0	0.999999	0	0	0	0	0	0	0	0
TMEM39A	0.0365453	0.0358961	0.0151386	0.0271065	0.0246879	0.0363477	0.0299864	0.0121967	0.0438402	0.0360392	0.030327	0.0212297	0.0231833	0.0130837	0.0293443	0.0368428	0.0200268	0.0193893	0.0431163	0.0341683	0.0160053	0.0330144	0.0297866	0.0226779	0.0289361	0.0266005	0.0285482	0.0184479	0.0317863	0.0366415	0.0364458	0.0190875	0.0195749	0.030872	0.0308588	0.0222202
POGLUT1	0.0254284	0.0203971	0.0266788	0.0161638	0.0229607	0.0370618	0.0310796	0.0209089	0.0256407	0.0134345	0.0284175	0.0304891	0.0234669	0.027599	0.0342327	0.0334061	0.0260849	0	0.0173183	0.0199586	0.0300588	0.0255815	0.0116375	0.0264528	0.0191631	0.0148885	0.0399956	0.0838045	0.0233742	0.0283063	0.0273486	0.0239292	0.0508354	0.0545233	0.0410821	0.0182913
RP11-190C22.8	0.00752804	0.0108571	0.0150629	0.0132464	0.0200882	0.0454874	0.0861239	0.0427833	0.0196877	0	0.0304724	0.00832331	0.0236342	0.0493193	0	0.0645594	0.0330608	0	0.0195855	0	0.0297162	0.0261686	0	0.0203527	0	0.0494463	0.0319958	0	0.0316151	0.0237394	0.0664798	0.117626	0.0612462	0	0.0356409	0.0161532
TIMMDC1	0.0199292	0.0202109	0.0229934	0.0194295	0.0218341	0.0282683	0.0312165	0.029391	0.0275156	0.0182809	0.0234471	0.0258005	0.0227866	0.0195407	0.0196506	0.0211917	0.0253251	0.0255464	0.021535	0.0173728	0.0238438	0.0218802	0.018392	0.0227829	0.0304229	0.0231708	0.0354123	0.0534572	0.0278487	0.0321234	0.0443777	0.0228331	0.0484998	0.0500082	0.0529858	0.0306953
ADPRH	0	0	0	0	0	0.0617576	0.041055	0	0	0	0.0113567	0	0	0	0	0	0.024218	0	0	0	0	0	0	0	0.4123	0	0.0071708	0	0.0253473	0.0629179	0.0359218	0.016955	0.118755	0.0404313	0.117266	0.0245478
POPDC2	0.0318046	0.0240729	0.0271487	0.0200764	0	0.0199641	0	0.0124966	0	0	0.0584384	0.0210453	0.0280627	0.0505392	0.0520418	0.0288031	0.0109868	0	0.0298122	0.00862891	0.0586229	0.0587877	0.0325289	0.0163178	0.00831267	0.044057	0.0380993	0	0.0583904	0.0141882	0.0525464	0.0484584	0.0274925	0.0253924	0.0643325	0.0285512
COX17	0.0126269	0.0111237	0.0167305	0.00901586	0.0153308	0.0347522	0.0535925	0.0455122	0.0421513	0.0196007	0.0170989	0.0275462	0.0229461	0.028904	0.0230706	0.027083	0.0255287	0.0405156	0.014715	0.0100223	0.0340391	0.0206753	0.0121868	0.0155696	0.0428251	0.0367274	0.0277049	0.031137	0.046386	0.0326269	0.0395222	0.0504112	0.0222941	0.0202535	0.0179721	0.0518016
MAATS1	0	0.00259126	0.0104821	0	0	0.02947	0.034416	0.00711487	0	0.0451295	0	0.0041921	0.00196892	0.0157993	0.00718299	0.00406068	0	0	0.000823518	0	0.0498658	0.00822608	0	0	0.0253007	0.0155609	0.0633408	0	0.0450908	0.0952336	0.0593744	0.00689978	0.152655	0.122774	0.177891	0.0145564
GSK3B	0.0266311	0.0292585	0.0345317	0.0265465	0.0358154	0.0234319	0.014826	0.0301546	0.0231694	0.0292437	0.033561	0.0399221	0.0361053	0.040201	0.0328396	0.036542	0.0354978	0.0212266	0.032988	0.0300407	0.0451834	0.0396448	0.0333327	0.0381315	0.0112666	0.0238485	0.0156931	0.0263072	0.016121	0.0143385	0.0187357	0.0268649	0.0158749	0.0177649	0.0152644	0.0290954
RP11-18H7.1	0.0444861	0.0461595	0.0264342	0.0230304	0.0275381	0.0217046	0.0404005	0.0316686	0.02174	0.0150711	0.0556491	0.0105165	0.032976	0.0228662	0.0275411	0.0371978	0.0243289	0	0.0319452	0.0258088	0.023436	0.0258004	0.0203562	0.0442226	0	0.0255682	0.0185859	0.0455916	0.028597	0.0297242	0.0562711	0.0271413	0.0304244	0.0122676	0.0190427	0.0259079
GPR156	0.0205438	0	0	0	0	0	0	0	0	0	0	0	0.0304522	0.0287385	0	0	0	0	0.0117952	0	0.0125269	0	0.0607962	0	0	0.0132615	0.032311	0	0.0237544	0.113406	0.118886	0	0.0384499	0.495079	0	0
LRRC58	0.02145	0.0307213	0.0288148	0.0216836	0.0143346	0.0273533	0.0457337	0.02563	0.0333379	0.014941	0.0185886	0.0180244	0.0240622	0.0182573	0.0189478	0.0277744	0.0205697	0.0043455	0.0203786	0.0206707	0.0189703	0.0288554	0.0312284	0.0239676	0.0169517	0.0281316	0.0441029	0.037433	0.0481824	0.0503312	0.0306481	0.0371926	0.0288873	0.0643914	0.0282728	0.0268337
FSTL1	0.00299552	0.00376486	0.00300419	0.00588508	0.0122858	0.0203812	0.0147985	0.0178421	0.0161595	0.004518	0.00825786	0.00604115	0.00469049	0.00542312	0.00482254	0.0039323	0.0143019	0.00645787	0.00536959	0.00394377	0.00420559	0.00216594	0.0090516	0.00260582	0.117318	0.0243644	0.027885	0.00495623	0.0296801	0.0575085	0.0868459	0.0342723	0.0986707	0.13998	0.100359	0.0952555
NDUFB4	0.0275003	0.0257129	0.0278884	0.0264504	0.0288732	0.0308292	0.0218557	0.0213529	0.0234343	0.0240144	0.0268271	0.0304113	0.0291316	0.0275234	0.0286695	0.0297197	0.0259796	0.0431595	0.0284983	0.0282136	0.0301164	0.0284561	0.0265489	0.0299889	0.0251857	0.0262638	0.0245676	0.0229028	0.0218012	0.0224801	0.0425824	0.0290788	0.0246511	0.0241864	0.0274779	0.0376668
HGD	0.0348694	0	0	0	0	0	0	0	0	0.584497	0.0513832	0	0	0	0	0	0	0	0.0205837	0	0	0	0	0	0	0	0	0	0	0.0471796	0	0	0.108794	0.152693	0	0
RABL3	0.0138794	0.0125581	0.0175839	0.0178978	0.042586	0.0459908	0.0339897	0.0381448	0.0301183	0.0346447	0.0204104	0.0213324	0.0148837	0.0300457	0.0236474	0.0220836	0.0287881	0.0136506	0.0136131	0.0159202	0.0240697	0.0124942	0.0157168	0.0164471	0.0221793	0.0317237	0.0280941	0.0110656	0.0387633	0.0319038	0.0572776	0.0611817	0.0338357	0.0339234	0.0356018	0.0539537
GTF2E1	0.0176001	0.0233193	0.0270844	0.0212634	0.0286179	0.0163748	0.0182474	0.0232125	0.0232504	0.0360501	0.0338164	0.0354107	0.0262396	0.0353364	0.0145926	0.0209537	0.0310812	0.0488749	0.0259896	0.0262149	0.0379949	0.0247867	0.0389271	0.0275637	0.017782	0.0253968	0.0205758	0.011548	0.0290042	0.0318407	0.0230716	0.0355621	0.0219341	0.0235207	0.0312136	0.0657478
STXBP5L	0.0274043	0.0356457	0.0394425	0.0535876	0.0885929	0.0181746	0.0128788	0.0116252	0.0457764	0.0244841	0.0260243	0.0134299	0.0112618	0.0105992	0.0125895	0.00890782	0.0107984	0.0113266	0.070143	0.090464	0.0216628	0.0492416	0.0821815	0.0415402	0.00362088	0.0381519	0.00827363	0.00791209	0.0298563	0.015503	0.00563983	0.0269537	0.0112295	0.00719952	0.0108953	0.0169815
POLQ	0.00347228	0	0.00235023	0	0.00758656	0.00274589	0.072333	0.074621	0.0653318	0	0	0.00618962	0.0100262	0.00265151	0	0	0.00832148	0	0.00252832	0.00532277	0.00409365	0.00216385	0	0.00585682	0	0.123602	0.039591	0.0348713	0.121834	0.122251	0.0383296	0.133748	0.00253213	0.0309817	0.00534063	0.071324
HCLS1	0	0	0	0	0	0.00531145	0.00614733	0	0	0	0	0.00213088	0	0	0	0	0	0	0.00158404	0.00246819	0.00251179	0.00568903	0	0	0.954111	0	0.00507511	0	0	0	0.00435198	0.0019287	0	0	0.00869006	0
GOLGB1	0.027654	0.0259684	0.0277826	0.029488	0.0359705	0.0259034	0.0148329	0.0212803	0.0233431	0.0269611	0.0330493	0.0310761	0.0326634	0.0300363	0.0274967	0.031966	0.0424169	0.0256392	0.0272464	0.0245894	0.0351048	0.0283507	0.0222359	0.0302782	0.0192758	0.0233656	0.0252207	0.0238855	0.0208893	0.0218074	0.0320181	0.0242367	0.037992	0.0312303	0.0299286	0.0288164
IQCB1	0.0204641	0.0249944	0.0251587	0.0132347	0.0209015	0.0263989	0.06655	0.0380554	0.0650401	0.0320588	0.0177781	0.0241368	0.0198312	0.0221378	0.0235798	0.012084	0.0197009	0.0163444	0.013198	0.0147879	0.0186906	0.0165037	0.0153598	0.0102404	0.0125423	0.0351143	0.0498341	0.0281253	0.0463286	0.0434528	0.033223	0.0212736	0.0412673	0.0627303	0.0352183	0.01366
EAF2	0.0091228	0.00167784	0.00429952	0	0.0289417	0.0155732	0.0877648	0.0521744	0.0388289	0	0.00342692	0	0	0.00120314	0.0105201	0.00446367	0.00430727	0	0.00313032	0.010639	0.00172529	0.0054204	0.0169569	0	0.0918589	0.0326816	0.0781355	0	0.0848974	0.0743534	0.0250949	0.0165683	0.0738451	0.106769	0.110538	0.00508126
SLC15A2	0	0	0	0	0	0.00970655	0.0125175	0	0	0	0.00398775	0	0	0.00540461	0	0	0	0	0.00605668	0	0.0104482	0.00623223	0	0.0111711	0.0153489	0.00803604	0.0254826	0.270603	0.0145206	0.0388095	0.00908424	0.0136916	0.00620584	0.144009	0.388684	0
CD86	0	0.00466167	0	0	0	0	0	0	0	0	0	0	0	0	0	0	0	0	0	0.00208387	0	0	0	0	0.987294	0	0.00128802	0	0.00212222	0.00254987	0	0	0	0	0	0
CCDC58	0.0192868	0.017273	0.0121063	0.027842	0.0304876	0.0454512	0.0483796	0.0408233	0.0336138	0.0268661	0.0229067	0.0175766	0.0184255	0.0148033	0.0154654	0.0252529	0.0277719	0.00873206	0.0218029	0.0277666	0.0152282	0.0166667	0.0242953	0.0255417	0.0166238	0.0263737	0.0429545	0.052087	0.0326166	0.0262415	0.0488398	0.0280476	0.0363782	0.0404252	0.0345378	0.0305085
FAM162A	0.00737341	0.009988	0.00871764	0.0080276	0.0184773	0.0182539	0.028956	0.0170929	0.0205991	0.0204393	0.00779315	0.0229804	0.0289003	0.049656	0.0388802	0.0285697	0.00782733	0.0642945	0.00353905	0.00850069	0.029297	0.00984642	0.00261408	0.0180843	0.0747605	0.0135223	0.0444295	0.0556479	0.0236953	0.0345158	0.0225869	0.00923645	0.0732559	0.0629541	0.0899614	0.0167257
WDR5B	0.027273	0.0223205	0.0412673	0.024095	0.0415777	0.0323383	0.0260067	0.0142649	0.0367817	0.0121636	0.0417946	0.0193527	0.0380401	0.0181786	0.0212268	0.0386226	0.0434116	0	0.0252485	0.0256169	0.0209649	0.0377402	0.0285374	0.034804	0.00947187	0.0274411	0.0267546	0.0391586	0.0246145	0.0241476	0.0368925	0.0254993	0.0320558	0.0299873	0.0257072	0.0266423
RP11-299J3.8	0.0272451	0.026297	0.0254335	0.0248056	0.0339218	0.059267	0.0209341	0.0211837	0.0315389	0.0166522	0.0137202	0.0181183	0.0562625	0.026704	0.0167671	0.0295037	0.0256069	0	0.0206655	0.0294313	0.0185478	0.0288208	0.0247673	0.0421335	0.0274188	0.0168474	0.0156317	0.0299911	0.0168677	0.0180292	0.052041	0.0388999	0.0552392	0.0427216	0.0346149	0.0133696
KPNA1	0.0234737	0.023573	0.0241146	0.0166179	0.0285009	0.0261908	0.0241172	0.0281462	0.0327036	0.0147953	0.0229892	0.034324	0.0304934	0.035884	0.0399419	0.0233174	0.0321429	0.0230523	0.0216912	0.019471	0.051029	0.0258498	0.0221443	0.0310246	0.0238217	0.0239782	0.0260955	0.0307935	0.0247645	0.0314706	0.0369757	0.0230661	0.0260745	0.0351651	0.0373397	0.0248669
PARP9	0	0.00676984	0	0	0.00736057	0.0259151	0.0355586	0.0115927	0	0	0.00272108	0.0148703	0.0514326	0.00633968	0.0304916	0	0.00309785	0	0	0.00262968	0.00267504	0	0	0.00967154	0.290376	0.00668886	0.0419613	0.104474	0.0303476	0.0674973	0.01676	0.0132953	0.09549	0.0500576	0.04756	0.024366
DTX3L	0	0	0	0	0.0493514	0.0404066	0.0189611	0.0411189	0.0159263	0	0	0	0	0.02499	0.035356	0.0198269	0	0	0	0	0	0.00516509	0	0.0591203	0.309255	0.0375426	0.0616841	0.0750211	0.0329175	0.0209726	0.0442002	0	0.00785286	0.0731257	0.0108709	0.0163345
PARP15	0	0	0	0	0	0	0	0	0	0	0	0	0	0.142225	0	0	0	0	0	0	0	0	0	0	0.857774	0	0	0	0	0	0	0	0	0	0	0
PARP14	0	0.00472633	0	0	0.0127528	0.0176188	0.0168407	0	0	0	0	0	0	0.00966426	0	0	0	0	0.00162983	0.00347909	0.00737365	0.0130873	0.0133609	0	0.328502	0.00461566	0.070159	0.0826257	0.0305116	0.0522609	0.0535089	0.0108807	0.152455	0.0448945	0.0646704	0.00438204
HSPBAP1	0.0157362	0.00630583	0.0182302	0.0211149	0.0148058	0.0506163	0.0420606	0.04356	0.0294989	0	0.0196927	0.0204687	0.034091	0.0296191	0.0173402	0.0385324	0.0253305	0.0255899	0.0174512	0.0200714	0.0283002	0.0330641	0.0139369	0.0282538	0.0368341	0.0173585	0.0374258	0.0507502	0.0257098	0.0324231	0.0343117	0.0215998	0.0340894	0.0415454	0.0507158	0.0235655
DIRC2	0.0269561	0.0252108	0.0295577	0.0159964	0.0178411	0.0316487	0.0314239	0.00869387	0.0281701	0.03795	0.0190525	0.0266792	0.0153429	0.0208603	0.0105867	0.0216398	0.0229923	0.0137665	0.0276608	0.0218656	0.0303531	0.0385561	0.0255651	0.0188779	0.007446	0.0300197	0.0308699	0.0840432	0.0414388	0.0381817	0.0382304	0.0331386	0.0361234	0.0328893	0.0393635	0.0210082
RP11-67L2.2	0.018824	0.0175725	0.0434481	0.0464518	0.0323695	0.00909099	0.0158941	0	0	0.0391698	0.0331443	0.0648829	0.0530273	0.035608	0.0254365	0.0162461	0.0254299	0	0.0485818	0.0375336	0.039001	0.0870037	0.0161759	0.0571345	0.0171596	0.0147785	0.0280725	0.0420141	0.0085171	0.0185052	0.0106173	0.00416102	0.0168263	0.0139158	0.0476823	0.0157239
SEMA5B	0.0435227	0.0665942	0.0315811	0.0333154	0.0197454	0.0306102	0.0297746	0.0218935	0.0504972	0.0621369	0.0190073	0.0118338	0.007977	0.005919	0.0124443	0.0206295	0.0163377	0	0.0248951	0.0138613	0.00821818	0.0267946	0.030325	0.0267822	0.00657401	0.0272496	0.0462216	0.0240277	0.0281464	0.0367674	0.019278	0.0251914	0.0481554	0.0443857	0.0576506	0.0216562
PDIA5	0.0130896	0.0332146	0.0190981	0.0190129	0.0061094	0.0259999	0.0336781	0.0278148	0.0650849	0	0.0185081	0.0226491	0.0261136	0.0249979	0.0283812	0.0811597	0.0138256	0	0.00752489	0.00497459	0.0138067	0.0062233	0.00763626	0	0.0538899	0.0208088	0.0542525	0.0065953	0.0337375	0.0642558	0.033854	0.0122236	0.0635389	0.0570224	0.0865023	0.0144157
SEC22A	0.0295012	0.0292896	0.0314559	0.0338174	0.0289039	0.021039	0.0225859	0.027787	0.0254483	0.0331351	0.0340962	0.0291594	0.0305822	0.0253816	0.0312066	0.038298	0.0322065	0.0111075	0.0307765	0.0235546	0.0225739	0.0314983	0.030134	0.0323226	0.0182088	0.0240865	0.0249944	0.0341387	0.0308622	0.0335465	0.0198842	0.0291062	0.025423	0.0248322	0.0260096	0.0230463
ADCY5	0.055237	0.0520374	0.0643624	0.034663	0.0288432	0	0.00845984	0.0168036	0	0	0.0437033	0.0192852	0.0260536	0.0302144	0.0506889	0.00774268	0.0245761	0	0.027209	0.0143398	0.0858376	0.108685	0.0333139	0.0719065	0.020333	0.0200488	0.00885077	0.0175994	0.0141864	0.0177449	0.00238853	0.00740301	0.0119601	0.00459351	0.0648537	0.0060753
PTPLB	0.021948	0.0338602	0.0362029	0.0186504	0.0193098	0.0147941	0.0230518	0.018701	0.0145086	0.0190251	0.0285795	0.0293019	0.04138	0.0434977	0.05802	0.0628804	0.0126244	0.021485	0.0236967	0.0197291	0.0412566	0.036712	0.0265821	0.0371204	0.0116628	0.0325305	0.0225065	0.0235484	0.0300018	0.0342101	0.0290084	0.0292796	0.0279887	0.0187074	0.0146107	0.0230274
MYLK-AS1	0.0220879	0.0152593	0.0222114	0.00681943	0.0380479	0.0423864	0.034286	0.0169124	0.0335326	0.0217644	0.0207801	0.0178161	0.013741	0.0103786	0.0115096	0.00693819	0.0165192	0	0.00933933	0.0174523	0.0226294	0.0192903	0.0304029	0.0148374	0.00297749	0.0212744	0.0640074	0.0396497	0.0285225	0.0539724	0.0443872	0.0278002	0.0539925	0.0841214	0.0873988	0.026954
MYLK	0.102968	0.0553709	0.0174889	0.00957532	0.0105816	0.0476488	0.0148624	0	0	0.0541785	0.00788258	0.020622	0.00852869	0.00718947	0	0.0189126	0.0130478	0	0.00880144	0.0225554	0.0266646	0.0208743	0.0149479	0.0609309	0.194947	0.00577748	0.0121509	0	0.0195942	0.0280515	0.0162793	0	0.0933075	0.0260786	0.0548647	0.00531616
CCDC14	0.0218417	0.0295491	0.0312147	0.0243081	0.0274553	0.0244697	0.0330289	0.0331443	0.0363072	0.0149892	0.0262886	0.0314502	0.0306584	0.0332376	0.0325547	0.0334453	0.0254195	0.00536409	0.0257852	0.0237768	0.0295162	0.0309296	0.0315939	0.0273549	0.00817187	0.037318	0.0258771	0.0294467	0.037094	0.0397671	0.0185062	0.0369671	0.0229639	0.0280861	0.0183984	0.0337205
KALRN	0.0467308	0.0490747	0.0424635	0.0440521	0.0272093	0.0158147	0.00469454	0.0178322	0.012878	0.0294978	0.0526355	0.048549	0.0427925	0.0406998	0.0470036	0.0537802	0.0361778	0.00760593	0.0504836	0.0359124	0.0513648	0.0437135	0.0573107	0.0396051	0.00925375	0.0178676	0.00449857	0.00424721	0.00671631	0.00490338	0.00566844	0.0149042	0.00464881	0.00771203	0.0099348	0.011763
UMPS	0.021499	0.0254755	0.0273755	0.0195266	0.0246274	0.0417025	0.0469165	0.0390212	0.0422566	0.0318921	0.0257238	0.0167103	0.0178976	0.0196933	0.0211069	0.0242121	0.0230654	0	0.0275577	0.0219672	0.0221555	0.0248574	0.0262257	0.0230767	0.0228425	0.0295002	0.0396027	0.0334359	0.0423785	0.0378917	0.0297391	0.0331558	0.0297632	0.0341547	0.0270396	0.0259535
ITGB5	0	0	0	0	0	0	0	0	0	0	0	0	0	0	0.00707129	0	0	0	0	0.00332603	0	0.00598214	0	0	0.339739	0.002693	0.00746462	0.265518	0	0.0149578	0.0148512	0.0033846	0.0563898	0.0424186	0.236204	0
HEG1	0.0129933	0.00781219	0	0.017062	0.00602608	0.0255934	0.0145432	0.038573	0.0727093	0.0473847	0.0246314	0.00678787	0.00873172	0.00175302	0.00150629	0.0403498	0.0100155	0	0.00736635	0.00697143	0.00198229	0.00788244	0.00463108	0.0112483	0.0608887	0.0336224	0.051945	0	0.0353729	0.0764149	0.049995	0.0224086	0.0481127	0.109183	0.116556	0.0189472
SLC12A8	0.0445265	0.0648957	0.0210342	0.0137364	0.0102704	0.0150132	0.0162028	0	0	0.0878305	0.0261097	0.0140554	0.0279327	0.0028874	0.0215171	0.0520369	0.0188891	0	0.01054	0.0144635	0.0179867	0.0104079	0.00380214	0.0869082	0.0125505	0.0106286	0.0390085	0.10838	0.00469457	0.0269023	0.0155166	0.00374848	0.0719513	0.0588963	0.0529651	0.013711
ZNF148	0.0335068	0.0382054	0.0337907	0.0300763	0.0227647	0.016823	0.0118679	0.0167887	0.0161197	0.0268342	0.0350572	0.0321187	0.0398548	0.0311596	0.0374329	0.0486737	0.0342496	0.0111205	0.035053	0.0294394	0.0355674	0.0395571	0.0373636	0.0397603	0.0210574	0.0230752	0.0183088	0.0224018	0.0179505	0.0229672	0.0238571	0.0193435	0.025621	0.0265853	0.0231112	0.0225359
SNX4	0.0332052	0.0292256	0.0320198	0.0329782	0.0311182	0.0240215	0.0183717	0.0249569	0.0161728	0.0411494	0.0317943	0.029426	0.0332857	0.0336504	0.0291964	0.0354476	0.0368164	0.0279427	0.0311126	0.0364287	0.0365958	0.0356449	0.0346722	0.0370867	0.0181755	0.0244098	0.018492	0.0301719	0.0212191	0.0157275	0.021045	0.0213124	0.018938	0.0176826	0.0193594	0.0211468
OSBPL11	0.0237608	0.0257851	0.0244623	0.0243847	0.0303826	0.0284452	0.0303029	0.0260714	0.0411751	0.0204388	0.0285938	0.0217577	0.0260324	0.0229056	0.0317121	0.0213929	0.0296863	0.0238026	0.0299654	0.0240928	0.0303202	0.029385	0.0347465	0.025911	0.0374735	0.0316649	0.0257045	0.0154386	0.0340964	0.0299403	0.0342475	0.026047	0.0245806	0.0306031	0.0251782	0.0295121
RP11-379B18.5	0.0406655	0.0246027	0.0057035	0.0694002	0.0289489	0.0487481	0	0.0117672	0.0588472	0.018744	0.0277693	0.018884	0.0030361	0.0183883	0.0105902	0	0.0287297	0	0.0377934	0.0805374	0.0115586	0.0165756	0.108099	0.0198713	0	0.00560908	0.0418029	0.0275894	0.0143957	0.0198235	0.0145023	0.00629812	0.0209568	0.066148	0.0741118	0.0195025
ALG1L	0.0423049	0.0340845	0.0342876	0.032881	0.0161478	0.0296286	0.0217635	0.00813121	0	0.0580266	0.01839	0.0259603	0.0240531	0.0377948	0.0182948	0.0161321	0	0	0.0177854	0.0299525	0.0401401	0.0118194	0.0111805	0.0326112	0	0.00960109	0.0302846	0.0699545	0.00862172	0.0176439	0.0223885	0.00296464	0.0778277	0.0882882	0.0968784	0.0141767
SLC41A3	0.0283404	0.0213559	0.038407	0.0253549	0.0239455	0.0218115	0.0265161	0.026435	0.027648	0.0213263	0.02668	0.040467	0.0351472	0.0306103	0.0356849	0.0282387	0.0262802	0.0124917	0.0226066	0.0225712	0.034723	0.0316209	0.0244727	0.0290014	0.0172994	0.0285781	0.0275259	0.0334866	0.0263553	0.0360128	0.0136242	0.0210389	0.0306508	0.0347898	0.0508898	0.0180117
ALDH1L1	0	0	0	0	0.107579	0	0	0	0	0	0.0470094	0	0.0569676	0	0	0	0	0	0	0	0	0	0	0	0	0.0204231	0.0212919	0	0	0.0235289	0.0233954	0	0.0481292	0.449499	0.202176	0
ALDH1L1-AS2	0	0	0	0	0	0	0	0	0	0	0	0	0	0	0	0	0	0	0	0	0	0	0	0	0	0	0	0	0	0	0	0	0	0.621419	0.378581	0
KLF15	0.00974888	0.0107127	0.0137288	0	0.0142168	0.030936	0.0310828	0	0.0252734	0	0	0.00656066	0.0183934	0	0	0.0319938	0	0	0	0.00534568	0	0	0	0.0169618	0	0.0082835	0.0797759	0.234419	0.0316427	0.0800645	0.01147	0.0162427	0.0679689	0.150319	0.0960453	0.00881441
CCDC37	0	0.0600105	0	0.0168827	0	0	0	0	0	0	0.0578043	0.0175603	0.0816071	0.0977392	0.0387453	0	0	0.218298	0.016364	0	0.0562026	0.0163914	0	0.0588392	0	0	0	0	0	0.0412283	0.0109322	0	0.0613937	0.0495347	0.100466	0
ZXDC	0.0217347	0.0138712	0.0254913	0.0199186	0.039795	0.0181977	0.0281435	0.0220622	0.0373914	0.0127178	0.0296175	0.0304407	0.0339534	0.0397128	0.0279576	0.0393008	0.0313793	0.022451	0.0234222	0.0202375	0.0531306	0.0395116	0.0170422	0.0415605	0.00837295	0.0204556	0.0202939	0.0477214	0.0245756	0.0261697	0.0250385	0.0224165	0.0350387	0.0339701	0.0298454	0.0170604
TXNRD3	0.0318979	0.0122175	0.0150697	0.0207555	0.0390595	0.0241289	0.021157	0	0.0544437	0.0459276	0.00675184	0.0219612	0	0.015232	0.0240377	0.0225147	0.00839785	0	0.0206168	0.00973867	0.0456854	0.0335786	0.0206514	0	0	0.0307566	0.071734	0.0319773	0.0308989	0.0710509	0.0256901	0.0238515	0.0360489	0.0429792	0.118089	0.0231002
CHCHD6	0.019244	0.0260904	0.0350292	0.0138999	0.0202127	0.0216439	0.0189824	0.0166681	0.0160462	0.022203	0.0207709	0.0382325	0.0410299	0.0484179	0.0496147	0.0362087	0.020897	0.0879005	0.024396	0.0173354	0.0415261	0.0391184	0.0206528	0.024755	0.0120241	0.0165002	0.026123	0.0356995	0.0180771	0.0222235	0.0209896	0.0175263	0.0288213	0.0272254	0.0345912	0.019323
PLXNA1	0.0173474	0.0246518	0.0318609	0.0268524	0.0307436	0.0326832	0.0114885	0.0134809	0.0274437	0.0296871	0.0173396	0.0364246	0.0397435	0.0334425	0.0463181	0.0490311	0.019129	0	0.0273631	0.0197799	0.0631102	0.0344305	0.0316472	0.0280924	0.0163264	0.02294	0.0318276	0.0380246	0.0191825	0.0245456	0.0274379	0.0162051	0.0113534	0.034	0.0530284	0.0130372
TPRA1	0.0257807	0.0264856	0.0333902	0.0238866	0.0185344	0.0284722	0.0259031	0.0235977	0.0255084	0.0338112	0.0310066	0.0241188	0.0232627	0.0243717	0.0211806	0.0406332	0.0208971	0.00696478	0.0243719	0.0195223	0.0277505	0.0364634	0.0206358	0.0142918	0.0434339	0.0239697	0.031883	0.0475509	0.0262125	0.0360191	0.0354506	0.0157759	0.0474324	0.0305181	0.0419658	0.0189469
MCM2	0.00279398	0.00224694	0.0042562	0.00391762	0.00969799	0.0511353	0.122273	0.123957	0.11664	0.03106	0.00494638	0.00279412	0.00416814	0.00342552	0.00460389	0.00515149	0.00990884	0.00540358	0.00247467	0.00356846	0.00323269	0.00271121	0.000721682	0.00210714	0.0101572	0.0670583	0.0802996	0.0285419	0.0737118	0.054621	0.0250393	0.0110304	0.0412908	0.055793	0.0271448	0.00211574
PODXL2	0.0285124	0.0361702	0.0468296	0.0227346	0.0121213	0.0156427	0.0144995	0.0139093	0.012106	0.0213901	0.0311097	0.0453699	0.0421853	0.0543873	0.0535961	0.0481941	0.0212087	0.0342605	0.0290328	0.0183432	0.0541398	0.0499924	0.0234099	0.0478348	0.00615591	0.0158025	0.0186409	0.062181	0.0128542	0.0124579	0.01307	0.0108983	0.0194942	0.0187295	0.0234539	0.00928175
ABTB1	0.0289538	0.0209108	0.021794	0.0380368	0.0363197	0.0204726	0.0451538	0.0204306	0.00343079	0.0441921	0.0430977	0.0172538	0.00419888	0.00745828	0.00787593	0.008692	0.0318013	0.0215269	0.0336559	0.0479139	0.0107186	0.025916	0.0425253	0.0212007	0.0860827	0.026999	0.0243295	0.0304189	0.0208761	0.0301412	0.027213	0.0206881	0.0492425	0.0336472	0.0251302	0.0217012
MGLL	0.00266167	0.00418592	0.0113739	0.00646771	0	0.00637495	0.00744546	0	0	0.00411088	0.00555019	0.00611403	0.00729234	0.00661362	0.0186198	0.00842498	0.00343503	0	0.0063918	0.00531596	0.017065	0.0591476	0	0.0110685	0.330589	0.00422787	0.0339212	0.0752807	0.00587675	0.0253428	0.0267872	0.00242526	0.136176	0.135474	0.0126777	0.0135627
KBTBD12	0.0120699	0.0126465	0	0	0	0.0379074	0.0438972	0	0.0488491	0	0.00400979	0.0154674	0.0171062	0.00556289	0	0	0.0162365	0	0	0	0.0179915	0	0.0138906	0	0.308886	0.0394785	0.044638	0	0.0521117	0.153714	0.021761	0.0558653	0.03246	0.0239112	0.0130976	0.00844205
SEC61A1	0.0282847	0.0253072	0.0291401	0.022668	0.0216723	0.0216835	0.0302389	0.019194	0.015533	0.0255135	0.0275469	0.0281357	0.0312132	0.0348103	0.0261619	0.0303693	0.0224478	0.0218385	0.030016	0.0220199	0.0309178	0.0324967	0.0324371	0.033307	0.0355691	0.0238731	0.0237018	0.0540718	0.0255716	0.0298253	0.028938	0.021951	0.0325267	0.0286888	0.0352759	0.0170536
RUVBL1	0.0122659	0.0162704	0.0179312	0.0134575	0.0169647	0.0328838	0.0369766	0.0247842	0.0192401	0.0268739	0.0151404	0.0297754	0.0253379	0.0386516	0.0299364	0.0220423	0.019748	0.0671731	0.0166883	0.0124613	0.0266215	0.019656	0.016475	0.0199065	0.0133099	0.0232149	0.0369618	0.0251345	0.028696	0.0367141	0.0512337	0.0393935	0.0384285	0.0354158	0.0369519	0.0572834
EEFSEC	0.0317806	0.0243914	0.0293681	0.0204833	0.0236007	0.0251632	0.033057	0.0194613	0.0302088	0.034599	0.0330865	0.0235283	0.0343221	0.0234519	0.0275243	0.032949	0.0292729	0.0058624	0.0332903	0.0269904	0.0242509	0.0370666	0.0260754	0.0331453	0.015085	0.0230948	0.0359664	0.0219485	0.0332604	0.0346042	0.0225023	0.0250706	0.0420144	0.0325992	0.022675	0.0282495
RPN1	0.0198735	0.0190775	0.027647	0.0219726	0.0216415	0.02881	0.032382	0.0292465	0.0239877	0.0165946	0.0207594	0.026664	0.0268858	0.0290685	0.0239841	0.0306952	0.0187987	0.0242888	0.0218794	0.0198325	0.0274499	0.02357	0.0234578	0.0305951	0.0366665	0.0312585	0.0330562	0.0487314	0.0378632	0.0413508	0.0274404	0.02864	0.0321492	0.0345713	0.0370395	0.022071
RAB7A	0.0255066	0.026455	0.029759	0.0231083	0.0249824	0.0317824	0.0222331	0.0275272	0.0267051	0.0282729	0.028638	0.0295631	0.0324391	0.0320806	0.0289951	0.0314837	0.0286377	0.033763	0.0265128	0.023697	0.0330471	0.032146	0.0224617	0.0300718	0.0403338	0.0230956	0.0224898	0.0371838	0.0219489	0.0220894	0.0264656	0.0202507	0.0274775	0.0290348	0.0302238	0.0195381
RP11-723O4.9	0.0279192	0.0502533	0.0314084	0	0.0549209	0.0687741	0.0272732	0	0	0	0.0183148	0.00831785	0.0130349	0.0691979	0.0164292	0	0	0	0	0.0237178	0.04992	0.0277923	0.021115	0.0705929	0	0.0279178	0.0523512	0	0.0132032	0.0505123	0.0093737	0	0.0838046	0.0916024	0.0922531	0
ACAD9	0.0138547	0.0157239	0.0179021	0.0161546	0.0185467	0.0342455	0.05171	0.0337263	0.0350158	0.0354964	0.0186224	0.0207266	0.015785	0.0174226	0.0196611	0.0223331	0.0179525	0.0476244	0.0178742	0.0143168	0.0202175	0.0217225	0.0113484	0.0152762	0.0396098	0.0330899	0.0368141	0.038892	0.0510316	0.0525336	0.0239324	0.036413	0.03926	0.0365859	0.0326092	0.025969
KIAA1257	0	0	0	0	0.0120387	0.00962744	0.0233885	0	0	0	0.0168646	0.027286	0	0.0411043	0.0660942	0.0274801	0	0	0	0.0121425	0.00625941	0	0	0.0408313	0	0.00383968	0.0543916	0.0253818	0.0124634	0.0902597	0.0128676	0	0.138007	0.0579604	0.309842	0.0118706
EFCC1	0	0	0	0	0	0	0	0	0	0	0	0	0	0	0	0	0	0	0	0	0	0	0	0	0.298436	0	0.0228916	0	0	0.0457019	0	0	0.0565919	0	0.576379	0
GP9	0	0	0	0	0	0	0	0	0	0	0	0	0	0	0	0	0	0	0	0	0	0	0	0	0.993086	0	0	0	0.00691401	0	0	0	0	0	0	0
ISY1	0.0313856	0.0321639	0.0275712	0.0259731	0.0237675	0.0216749	0.0354828	0.0216734	0.0308209	0.0229158	0.0288301	0.0220505	0.0286966	0.027117	0.0330878	0.0268156	0.0273722	0.0229077	0.0323044	0.0265361	0.0209921	0.0288517	0.0368838	0.0277359	0.028006	0.0230355	0.0259179	0.0297448	0.0311329	0.0264578	0.0349532	0.0270678	0.029004	0.0288513	0.0288825	0.0233358
RP11-434H6.7	0.050656	0.053654	0.0298599	0.00660174	0.00676897	0.00616394	0.0349405	0.00906405	0.0271327	0.0259259	0.0393891	0.0210257	0.0356926	0.0469168	0.0485241	0.0704876	0.0608833	0	0.0222287	0.026974	0.0176337	0.0444516	0.0190509	0.0393045	0.0190414	0.021215	0.037189	0.0367579	0.0157371	0.0135631	0.0142537	0.0126321	0.0404109	0.0206021	0.0252673	0
CNBP	0.0245111	0.022503	0.0204284	0.0212734	0.0271045	0.0367246	0.0459881	0.034797	0.0349017	0.0273539	0.023493	0.0189747	0.0212542	0.0182403	0.0199896	0.0198778	0.0247345	0.0177767	0.023145	0.0214647	0.0170465	0.019745	0.0232386	0.0205464	0.0202831	0.0307565	0.0469487	0.0303686	0.0382354	0.0370918	0.0409535	0.0237285	0.0426095	0.0458547	0.0349707	0.0230863
COPG1	0.024053	0.0316769	0.0291965	0.0346085	0.0388594	0.0292533	0.0226778	0.0289224	0.0291706	0.0333104	0.0370293	0.0330903	0.0313194	0.0270225	0.0244213	0.0336896	0.0297832	0.0133048	0.0290842	0.0276448	0.0310904	0.0344476	0.0336168	0.0346267	0.0268798	0.0221808	0.0240395	0.0364832	0.0242209	0.0143402	0.0261458	0.0209566	0.0199241	0.0200719	0.0277593	0.0150985
HMCES	0.0242671	0.0260511	0.0217083	0.0234088	0.0249012	0.0171587	0.0436244	0.0355893	0.0337617	0.0156122	0.0187557	0.0288191	0.0272254	0.0221284	0.0184141	0.0245718	0.0250154	0.0170619	0.0233294	0.0262458	0.0227164	0.024964	0.0247789	0.025772	0.0182251	0.0292062	0.0349597	0.0288474	0.0487084	0.0461726	0.0383234	0.0235239	0.0312615	0.0336632	0.0367249	0.0345027
H1FX	0.0209041	0.018527	0.0224054	0.0305911	0.0443493	0.0382509	0.0233397	0.0273891	0.0258257	0.0280377	0.0221052	0.0393991	0.0333514	0.0235985	0.0184573	0.0192975	0.0477984	0.0174958	0.0198592	0.0243228	0.0210318	0.0209754	0.0128525	0.0179111	0.010912	0.0422326	0.0255738	0.016668	0.0417322	0.0431276	0.0317756	0.0586803	0.0224264	0.0293376	0.0221401	0.0373177
H1FX-AS1	0.00787882	0.0142275	0.0117783	0.0057845	0.0216478	0.0549846	0.0295873	0.0157609	0	0.00494563	0.00957127	0.0112835	0.00576701	0.00813775	0.010271	0.0112128	0.0107894	0.0283279	0.00506851	0.00595891	0.0254754	0.0139261	0.00251416	0.00345401	0.00547678	0.012443	0.0472056	0.0192346	0.0282722	0.0724226	0.140002	0.0430001	0.0698534	0.0464983	0.0692096	0.128029
EFCAB12	0	0.032987	0	0	0	0	0	0	0	0	0	0	0.0556889	0	0.0120335	0.0334078	0	0	0	0	0.0145627	0	0	0.0382888	0	0	0.0627338	0	0.0297054	0.0522434	0.121366	0.0170093	0.144946	0.121676	0.244348	0.0190034
MBD4	0.0191152	0.025523	0.0258226	0.0193986	0.0202793	0.0248091	0.0279041	0.0299142	0.031152	0.0318209	0.0248944	0.0307906	0.0349614	0.0273364	0.030345	0.0308772	0.0243381	0.0284802	0.016995	0.0190619	0.0325745	0.0260838	0.0190629	0.0237751	0.0496592	0.0400748	0.0215542	0.0234923	0.0389938	0.0362994	0.0223577	0.0355061	0.0280982	0.0239046	0.0181031	0.0366411
IFT122	0.0106847	0.0177082	0.0168626	0.00854058	0.0147832	0.0194982	0.0221166	0.0102695	0.0223803	0.00679516	0.0142514	0.0163849	0.0198483	0.0311958	0.0246199	0.0282361	0.0133461	0	0.0116654	0.0105245	0.0247792	0.0102285	0.0137482	0.0198604	0.0191155	0.0424423	0.0332981	0.0405809	0.0404342	0.0801771	0.0679912	0.0698888	0.0457732	0.0309753	0.0329701	0.108026
PLXND1	0	0.0132307	0.027922	0.00949172	0	0.0198084	0	0	0	0	0.0110434	0.0550996	0.0205026	0.00977369	0	0.014034	0	0	0.012364	0	0.00819116	0	0	0	0.59816	0.0289426	0.00373573	0	0.0389673	0.0179872	0.017196	0.0407536	0.00600804	0.0181679	0.0286205	0
TMCC1	0.0405881	0.0427307	0.0404312	0.033224	0.0338878	0.0250683	0.0132035	0.0246419	0.0229251	0.0185038	0.0476914	0.0317447	0.0295291	0.0376015	0.0260292	0.0379529	0.0409493	0.0328085	0.0407041	0.0291544	0.0317997	0.0417487	0.0402224	0.043607	0.0131191	0.0246583	0.00940081	0.0308916	0.0106369	0.0136298	0.0166258	0.0183693	0.0179271	0.0108598	0.0129897	0.0141446
TMCC1-AS1	0.0121954	0.00990315	0	0.0188641	0.00774825	0.0629249	0.0797035	0.0275238	0.0258948	0	0.0177933	0.00912754	0	0.00509498	0.00956236	0.00652806	0.00554479	0	0.00235293	0.00388906	0.00382202	0.0113828	0.0299433	0.0154657	0.0257234	0.02212	0.116019	0.0489893	0.0472046	0.0645572	0.0238644	0.0111711	0.13189	0.0588092	0.0684202	0.0159675
TRH	0.00549934	0.00198115	0.0128219	0.00468777	0.0119471	0.00829342	0.00155837	0.00567383	0	0.0356512	0.0100914	0.0353974	0.0228156	0.0302928	0.028009	0.041341	0.0139648	0.0434914	0.00734114	0.00416152	0.113195	0.0150497	0.0087543	0.452202	0.00670403	0.00554529	0.00606174	0.00833001	0.00371687	0.00458667	0.00564507	0.00314057	0.00379711	0.0126639	0.0232374	0.00235013
PIK3R4	0.0188174	0.0201537	0.0188605	0.0152849	0.0408554	0.0358995	0.0316025	0.0179197	0.0384816	0.0365655	0.0281912	0.0300494	0.0305328	0.0296458	0.0246375	0.0187724	0.0167244	0	0.0213395	0.0353659	0.0170112	0.032608	0.0299507	0.0450691	0.0227614	0.0280383	0.0335998	0.0184114	0.0334918	0.028833	0.0301346	0.0110511	0.0240518	0.049995	0.0667122	0.0185808
ATP2C1	0.034817	0.0365423	0.0391678	0.0299691	0.0316981	0.0231161	0.0135331	0.0238016	0.0288317	0.02507	0.0339526	0.0243245	0.0311014	0.0291039	0.0331548	0.0335345	0.024168	0.0449659	0.030872	0.0284299	0.0290289	0.0371738	0.0318237	0.0336517	0.0289271	0.0226059	0.0176446	0.03772	0.0224502	0.018857	0.0196355	0.0216193	0.0208133	0.0181701	0.021998	0.0177265
ASTE1	0.0229223	0.031926	0.0322479	0.0174793	0.0220166	0.0239974	0.023595	0.0297654	0.0358478	0.0325959	0.026928	0.0165094	0.0283972	0.0270416	0.0180027	0.0182734	0.0277439	0.0292782	0.0201687	0.0253783	0.0235451	0.0274316	0.0359072	0.0495972	0.0145471	0.0215939	0.0290445	0.0270304	0.0330559	0.039391	0.0270303	0.0215878	0.0449607	0.037096	0.0361079	0.0219585
NEK11	0.0383914	0.0409975	0.0403588	0.0153081	0.0127699	0.019981	0.0023182	0.0167249	0.00613572	0.0484525	0.0223282	0.0210456	0.0182737	0.037938	0.00746635	0.0323282	0.00745441	0.0298889	0.0161752	0.0182521	0.0374802	0.0198472	0.00891489	0.0380009	0.0124117	0.00460452	0.0283654	0.00981932	0.0114377	0.0297112	0.0268456	0.0102397	0.0831019	0.0791157	0.12355	0.0239655
NUDT16	0.0278355	0.0295005	0.025277	0.0326052	0.0219034	0.034404	0.0124291	0.0212853	0.0233642	0.024751	0.0212426	0.0143975	0.014584	0.0114273	0.00552767	0.010554	0.0192443	0.0539941	0.0178508	0.0204984	0.0229895	0.016098	0.0108786	0.0167004	0.0762979	0.0203396	0.0389153	0.0605117	0.0254272	0.0429137	0.02647	0.0242084	0.0568274	0.0491718	0.0426026	0.0269722
MRPL3	0.0190561	0.0185038	0.021662	0.0195446	0.0224515	0.033154	0.0365924	0.0231953	0.0239888	0.0260161	0.0221975	0.0248905	0.031634	0.0325174	0.0386104	0.0262493	0.0220395	0.0360199	0.0190346	0.0176	0.0274295	0.0216186	0.0194429	0.0275293	0.0238041	0.019458	0.0369354	0.0473863	0.0232499	0.0304682	0.0429509	0.0223576	0.0315972	0.0409954	0.0382925	0.0315268
CPNE4	0.00240297	0.00335164	0.00317789	0	0.0204087	0.0131913	0	0	0	0	0.00240939	0.0222779	0.0756589	0.0926248	0.238161	0.0256738	0.00343433	0.141138	0.0102306	0	0.163976	0	0.00538999	0.00942798	0.0300429	0.00717288	0.0120464	0	0	0.00972634	0.0202097	0.00653038	0.0120982	0.0314865	0.0282223	0.00952833
DNAJC13	0.0293628	0.031612	0.0328738	0.0305845	0.034744	0.0203808	0.0120445	0.0144997	0.01743	0.0262493	0.0285219	0.0296025	0.0305011	0.0444197	0.0290257	0.0277679	0.0358821	0	0.0159959	0.0379786	0.0221678	0.0394716	0.0259341	0.0305571	0.0468196	0.023905	0.0209544	0.0342985	0.0198414	0.0301791	0.0234405	0.0269275	0.0295241	0.0256749	0.0436058	0.0272219
ACAD11	0.042764	0.033283	0.0425375	0.00510395	0.0253492	0.0223109	0.0173379	0.0203452	0	0.0559547	0.0324469	0.0224089	0.0289752	0.0224317	0.0252151	0.0306755	0.0384745	0	0.0222159	0.0292021	0.03728	0.0356322	0.0434797	0.0680508	0	0.0188582	0.0266035	0.0259032	0.024911	0.0317389	0.0171752	0.0263928	0.0215834	0.0202366	0.049137	0.0359853
NPHP3	0.0414144	0.0435742	0.0413816	0.0471204	0.0471788	0.0123251	0.0128312	0.0198703	0.0152097	0.0363582	0.0358583	0.0128409	0.0259528	0.00729137	0.0247227	0.0227259	0.0167681	0	0.0343742	0.0433214	0.0154921	0.0225179	0.0243193	0.0426007	0.0268232	0.0337529	0.0301275	0.0206452	0.0289255	0.0184982	0.0375708	0.0204947	0.0382216	0.0370861	0.0388222	0.0229827
UBA5	0.0224924	0.0257151	0.0292962	0.01341	0.0241505	0.0249687	0.0293242	0.036193	0.0309987	0.0207045	0.0256592	0.0294378	0.0319926	0.0307811	0.0300544	0.0348732	0.0293657	0.0300381	0.0233218	0.020631	0.0326035	0.0308106	0.0237901	0.0300685	0.0184593	0.0243728	0.0264191	0.0339805	0.0256269	0.0254422	0.0343133	0.0286848	0.0331835	0.0337395	0.03099	0.0241071
TMEM108	0.0243436	0.0330877	0.0365802	0.0358368	0.010778	0.00637609	0.00390451	0.0149597	0.0119445	0.0150595	0.0319572	0.00518735	0.0918858	0.0071853	0.0381515	0.0735118	0.0319244	0	0.0712871	0.048219	0.0232691	0.083464	0.0906589	0.0775923	0.00567517	0.011495	0.00409357	0.0483353	0.00299029	0.00527615	0.00318723	0.00921271	0.00249962	0.0199724	0.0128352	0.00726301
CDV3	0.0148317	0.00724537	0.0131879	0.0195231	0.0410311	0.027683	0.0242698	0.0146937	0.0392564	0.0232904	0.0163603	0.0239065	0.0359133	0.0221273	0.0149474	0.0223055	0.0215344	0.0499524	0.0163045	0.0276689	0.032676	0.0166247	0.0128202	0.0416259	0.0577841	0.0210965	0.0337991	0.0369863	0.025154	0.0307578	0.0567867	0.0242699	0.0379808	0.0412352	0.0351218	0.0192482
TOPBP1	0.0143141	0.0154769	0.0170746	0.0130047	0.0244563	0.0367008	0.0471921	0.0534255	0.0460463	0.0248658	0.0184469	0.0161349	0.0193013	0.0181505	0.0194053	0.0316495	0.0271846	0.0204453	0.0214689	0.0190602	0.0280495	0.0182253	0.0165572	0.0205602	0.0109826	0.0561857	0.0372686	0.0351493	0.0561023	0.0445507	0.0276948	0.0426262	0.0194715	0.0290372	0.022689	0.0310455
TF	0.0025104	0.0100228	0	0.00513892	0.0025015	0.00312801	0.00700492	0.00940949	0	0	0.019592	0.0118565	0.0121563	0.011791	0.0178418	0.092295	0.0102377	0	0.00379574	0.00399409	0.0303041	0.00880702	0.0111782	0.00501353	0	0.000951474	0.00111629	0.689845	0.00487304	0.00338418	0.00449035	0.00391549	0.00556882	0	0.0072763	0
SRPRB	0.00664437	0.0164985	0.0182623	0.00980079	0.00710275	0.0390221	0.0392389	0.0124475	0.0269933	0.0112939	0.00982	0.0191377	0.0113508	0.0294247	0.0201968	0.025302	0.0101662	0.0161853	0.0129725	0.0110067	0.0321806	0.0220484	0.00895386	0.0371138	0.0481838	0.011813	0.0612086	0.086182	0.028751	0.0426191	0.0547359	0.0170222	0.052144	0.0677578	0.0622364	0.0141825
RAB6B	0.0258945	0.0225934	0.0301448	0.0311529	0.0427132	0.0210956	0.0163448	0.0279462	0.0336097	0.0418981	0.0358153	0.0208633	0.0321749	0.0296517	0.0346197	0.0363356	0.0386727	0.0180316	0.0306137	0.0272407	0.0494766	0.0324902	0.0320512	0.0337383	0.0040943	0.0292601	0.015043	0.0206356	0.0305182	0.0140914	0.0169456	0.0229744	0.0245658	0.0318782	0.0329201	0.0119049
RYK	0.0197846	0.0230431	0.0258467	0.0223264	0.0329313	0.0449496	0.0186972	0.0310223	0.035396	0.0224103	0.0175916	0.0209318	0.0301449	0.0253744	0.0234004	0.0226453	0.0266866	0.0111923	0.0192647	0.0197988	0.0272009	0.0216032	0.0215391	0.021184	0.020934	0.0211197	0.0376396	0.0128298	0.0273482	0.0390317	0.0362188	0.0246643	0.0519769	0.0608063	0.0490018	0.0334633
AMOTL2	0.0429137	0.0449481	0.0439189	0.0400766	0.029075	0.0331764	0.0228118	0.0197756	0.0239762	0.0302778	0.0445665	0.0184244	0.0267043	0.00928356	0.0179519	0.0341808	0.0301633	0	0.035927	0.032928	0.0202194	0.0326685	0.0461372	0.0372438	0.0153793	0.022795	0.0297537	0.0572684	0.0172768	0.0148567	0.0307282	0.0158709	0.0125906	0.0230749	0.0305184	0.0125382
ANAPC13	0.0232926	0.0232771	0.0299362	0.0216667	0.0249764	0.0277256	0.0247578	0.0251585	0.0247629	0.0165003	0.0235888	0.0259308	0.028008	0.0258363	0.0320464	0.0324284	0.02253	0.05898	0.02359	0.0188164	0.0400968	0.0320931	0.0199471	0.0318252	0.0181273	0.0231942	0.0274974	0.0381047	0.0257825	0.0278843	0.0270887	0.0207442	0.0345484	0.0367682	0.0430515	0.0194371
CEP63	0.0134239	0.0182371	0.0191599	0.0134545	0.0247236	0.0247375	0.0316199	0.0267451	0.0300806	0.030604	0.0200568	0.0317725	0.0358845	0.0376069	0.0386624	0.0290385	0.0256098	0.0302347	0.0259934	0.0251043	0.0276023	0.0271272	0.0196085	0.0255194	0.0301447	0.033495	0.0270721	0.0287208	0.028774	0.0345901	0.0317516	0.0307492	0.0256519	0.0301945	0.0232933	0.0429556
EPHB1	0.00489522	0.00536939	0.0138813	0.0039388	0.00924815	0.0188969	0.0118957	0.00302184	0.0106399	0	0.0100077	0.0453471	0.0224671	0.163728	0.056358	0.0341445	0.00759718	0.0796802	0.00261043	0.00761562	0.0515114	0.00572562	0.00340255	0.0239808	0.00208236	0.00714345	0.044375	0.0588263	0.0077968	0.0335359	0.0191387	0.00667926	0.0893419	0.0437547	0.0789221	0.0124404
PPP2R3A	0.034627	0.0399001	0.0507263	0.0339764	0.0169147	0.012473	0.00465055	0.010937	0.0111636	0.0197855	0.0364224	0.0592431	0.0519334	0.0550311	0.0530174	0.0533961	0.0407909	0.0460032	0.0324044	0.0199676	0.0622774	0.0377579	0.0302473	0.0258462	0.00720166	0.0115127	0.0103556	0.0149443	0.00596706	0.012987	0.0148903	0.00968323	0.0208489	0.0205964	0.0208415	0.0106788
MSL2	0.0267138	0.0300117	0.0297006	0.0250206	0.0200715	0.0271879	0.00989972	0.0146765	0.0345814	0.0406863	0.0331082	0.0337872	0.0319182	0.023872	0.0290617	0.0381733	0.0251671	0.0444852	0.0293308	0.025648	0.0340561	0.029858	0.0421917	0.0345524	0.0161056	0.0256516	0.0229902	0.0169359	0.026823	0.0276714	0.0285629	0.0259605	0.0222631	0.0270169	0.0153095	0.0309496
PCCB	0.0164355	0.0139783	0.0121175	0.0208895	0.0406244	0.0446271	0.0484833	0.0527002	0.0262071	0.0399347	0.012683	0.0235325	0.0250412	0.0205625	0.0239795	0.0165807	0.0294313	0	0.00900286	0.0134197	0.0177581	0.0129446	0.00899925	0.00643004	0.0251584	0.0296108	0.0330008	0.0646773	0.0488573	0.043924	0.0384631	0.0397191	0.0283542	0.0341605	0.0387389	0.0389729
STAG1	0.0296066	0.0318756	0.0275204	0.0261847	0.0234429	0.027545	0.0297738	0.0281741	0.0311816	0.0271895	0.0309141	0.0252408	0.0292834	0.0210468	0.0229307	0.0270495	0.0285923	0.00590594	0.0292016	0.0263565	0.0279158	0.0259232	0.0313671	0.0331041	0.0162974	0.0458182	0.0233446	0.0195483	0.0389558	0.0358596	0.0260992	0.0462866	0.0280417	0.0237148	0.0191843	0.0295236
SLC35G2	0.05148	0.0450102	0.0418804	0.0428388	0.0107239	0.0289758	0.0250098	0.025043	0.0161189	0.00839021	0.0475146	0.0224839	0.026083	0.0236159	0.0304898	0.0385395	0.0268932	0	0.0293502	0.0233574	0.0234264	0.0378674	0.0263059	0.0353217	0.0270543	0.0233032	0.0245935	0.0252011	0.0264667	0.0248921	0.0243499	0.0101277	0.0242431	0.0514514	0.0322341	0.0193627
RP11-731C17.2	0.0408514	0.059219	0.0468574	0.0283204	0.00765302	0.0186665	0.00859147	0	0.045005	0.0610433	0.0292799	0.0280011	0.0282734	0.0316038	0.0265083	0.0282531	0.032247	0	0.0710979	0.0354329	0.0457373	0.0398961	0.0482404	0.0222127	0.0251292	0.023971	0.0217865	0	0.00500641	0.0179573	0.0259908	0.0294697	0.0189091	0	0.0173535	0.0314351
RP11-85F14.5	0.029772	0.0157421	0.0173079	0.0307985	0.0205585	0.0264906	0.0304333	0.00714362	0.0280149	0.0167462	0.0190335	0.0248054	0.0132129	0.012081	0.0266776	0.0304834	0.0376475	0	0.0216501	0.0266211	0.0501496	0.0253329	0.0263974	0.0241425	0.164077	0.0319718	0.0275676	0.0334638	0.0128085	0.0327858	0.023878	0.0198459	0.0305513	0.0175634	0.0234135	0.020831
NCK1	0.0266998	0.0314032	0.0334058	0.0250782	0.0209606	0.0260414	0.0172665	0.0246642	0.020306	0.0113193	0.0313027	0.024142	0.0294351	0.0218863	0.0353527	0.0430534	0.0189284	0	0.0298002	0.0238072	0.031207	0.0324763	0.0295775	0.0318767	0.0478814	0.024082	0.0257063	0.0395003	0.0262172	0.0273884	0.0247294	0.0258418	0.0312581	0.0391856	0.039115	0.0291041
DZIP1L	0.00525167	0.00385228	0.0235026	0.00643534	0.0284143	0.0162695	0.0584434	0.0316173	0.0229108	0.0310333	0	0.00173089	0.00354348	0.00614593	0.00169574	0.00535477	0.00426705	0	0.00482918	0.00424884	0.0071549	0.00377748	0.00619768	0.00725342	0	0.0575611	0.0507938	0.0252299	0.109176	0.130326	0.0258336	0.108871	0.055403	0.0440749	0.0566456	0.0521553
DBR1	0.0255517	0.0359375	0.0277838	0.0219917	0.0341631	0.0229248	0.0309149	0.0386845	0.0422436	0.0276844	0.0367683	0.0223802	0.0284122	0.0291223	0.0264401	0.0257625	0.0320141	0.0108958	0.0242	0.0329817	0.0250658	0.0283122	0.0294641	0.0249874	0.010789	0.0370605	0.0241701	0.0471206	0.0344963	0.0315135	0.0181582	0.0266274	0.019842	0.0190773	0.0256815	0.0207772
ARMC8	0.0246431	0.0299225	0.0330125	0.0258282	0.0241458	0.0310155	0.0280674	0.0167216	0.0268565	0.0289575	0.0319129	0.029552	0.0327682	0.0304194	0.0372145	0.0324944	0.0256548	0.0156642	0.0289355	0.0238069	0.0329743	0.0384019	0.0306449	0.0321643	0.0206058	0.0255415	0.022452	0.0379935	0.0297009	0.0258269	0.0282933	0.0287596	0.0226458	0.0233354	0.0211256	0.0219409
NME9	0	0.029204	0	0	0	0	0	0	0	0	0	0.0215013	0	0	0.0501423	0	0	0	0	0	0.104302	0	0	0	0	0.0644683	0.00857571	0	0	0	0.0484788	0	0.245604	0.199262	0.199105	0.0293561
MRAS	0.0322406	0.038788	0.0434328	0.0259995	0.0193462	0.0225521	0.0115011	0.0262982	0.0224193	0.0334364	0.0347378	0.0306294	0.0308085	0.0421696	0.0213483	0.0427799	0.0487068	0.0419303	0.0420703	0.0296273	0.0652814	0.04354	0.03515	0.05749	0.00626803	0.0194764	0.00991015	0.0325718	0.0123791	0.0063381	0.0120667	0.00968255	0.00879429	0.0173035	0.012314	0.0106112
CEP70	0.0170682	0.0188371	0.0165243	0.0220084	0.0180193	0.0179085	0.00901292	0.0121461	0.0118015	0.0123303	0.0161632	0.0177953	0.0221262	0.0108867	0.0148123	0.0215434	0.0198228	0	0.0161105	0.0182622	0.017507	0.0171128	0.0160304	0.022466	0.00548138	0.0235901	0.0188824	0.00816914	0.0196371	0.0391523	0.16466	0.0552691	0.0316085	0.0296897	0.0304574	0.187108
FAIM	0.0194651	0.0179092	0.0147289	0.0246861	0.0205759	0.0241703	0.0199372	0.0299143	0.0288639	0.0211641	0.0284875	0.0122923	0.0114057	0.0148026	0.00787466	0.0198562	0.0160345	0.018828	0.0181611	0.0257102	0.0128484	0.0158151	0.0234087	0.0265237	0.0139227	0.0222369	0.0469343	0.0474508	0.0255787	0.0488486	0.0439863	0.0203294	0.0818939	0.0833007	0.055043	0.0370109
PIK3CB	0.0296722	0.0307075	0.0371601	0.0304943	0.0226787	0.02044	0.0218375	0.0195593	0.00741647	0.0445039	0.0303263	0.0435419	0.0257315	0.0355967	0.0305146	0.0444397	0.0133354	0.0223271	0.0256922	0.0224881	0.0282793	0.0308285	0.0422254	0.0296098	0.0232266	0.0257256	0.0236807	0.0216186	0.030268	0.0256197	0.0132592	0.0190734	0.0262793	0.0279211	0.039813	0.0341084
MRPS22	0.0252865	0.027563	0.0275595	0.0305435	0.0325366	0.0269811	0.0276412	0.0343034	0.0245778	0.0361629	0.0264909	0.0205047	0.0251394	0.0196741	0.0229069	0.0278914	0.0268135	0.0148776	0.0294925	0.0238408	0.0194831	0.0243204	0.0298691	0.0313616	0.0219581	0.026597	0.0289149	0.0339289	0.0266638	0.031148	0.0298986	0.0294066	0.0335174	0.0338293	0.0376985	0.0306178
COPB2	0.0275546	0.0294741	0.0272919	0.0270391	0.0331373	0.0327716	0.0212497	0.03188	0.0264748	0.0348099	0.0241929	0.0279935	0.0270219	0.0268046	0.0225889	0.0291987	0.032392	0.0101042	0.031416	0.0307211	0.031386	0.0381177	0.0316546	0.0285296	0.0220262	0.0299686	0.0232907	0.0241567	0.0251455	0.0260528	0.0305802	0.0278364	0.0259845	0.0271606	0.0273028	0.02669
RP11-319G6.1	0.0246912	0.0212746	0.00320172	0.023583	0.0212981	0.0467051	0.0179361	0.0233352	0	0.0366501	0.0230305	0.0182977	0.0363831	0.0226996	0.0464456	0.0522954	0.102008	0	0.0290311	0.0314166	0.0683812	0.0298268	0.030974	0.0383288	0.0145003	0.0199412	0.0160332	0.0150707	0.00834262	0.0122938	0.0536593	0.0255045	0.0242347	0.0228835	0.0226353	0.017107
RBP1	0.0294175	0.0179759	0.0112849	0.0268552	0.0336687	0.0212398	0.0123667	0.0566849	0.0258622	0.0598138	0.061592	0.0169134	0.0480187	0.00915677	0.0189028	0.0479611	0.0611545	0.0131016	0.0634789	0.0539221	0.0174891	0.0308201	0.0640218	0.0508649	0.00906432	0.0284203	0.00871526	0.0206857	0.0109485	0.00806236	0.0123341	0.0185939	0.00649296	0.00259083	0.00754309	0.0139813
NMNAT3	0.0191638	0.0181705	0.0225573	0.0292281	0.0141688	0.0603146	0.0716565	0.0522523	0.0180857	0.044688	0.0282905	0.00957289	0.012967	0.00276371	0.0107574	0.0181927	0.0191302	0	0.010698	0.0214579	0.0116764	0.00674302	0.0186066	0.0176137	0.00650559	0.0247633	0.0553129	0.0651942	0.0528803	0.0505449	0.0343925	0.0335618	0.0323684	0.0411562	0.0167417	0.0478226
RP11-442N1.1	0	0	0	0	0	0	0	0	0	0	0	0	0.100055	0	0	0	0.798199	0	0	0	0	0	0	0	0	0	0	0	0	0	0.101746	0	0	0	0	0
CLSTN2	0.0136655	0.0117946	0.0307125	0.00734139	0.00475137	0.0352484	0	0.029721	0.0278587	0.0287022	0.0489571	0.0261346	0.0236827	0.0202963	0.0394443	0.023372	0.0178011	0	0.0152406	0	0.155459	0.0169353	0.0232316	0.0230717	0	0.0195603	0.0312733	0.0784081	0.0361213	0.0403205	0.0171225	0.00479992	0.0376929	0.0258326	0.0804689	0.00497714
SLC25A36	0.0242837	0.0290266	0.0302678	0.0238729	0.0293159	0.0215676	0.0190903	0.0245989	0.022542	0.0218873	0.027866	0.0326943	0.0270073	0.0341657	0.0274955	0.0356305	0.0237351	0.0238363	0.0334185	0.0307855	0.0400478	0.0318501	0.0435485	0.0340798	0.0173024	0.0256552	0.0258195	0.0279233	0.0207537	0.0242457	0.0267407	0.0191542	0.0314202	0.0340665	0.0298636	0.0244409
SPSB4	0.0201952	0.0211682	0.0115642	0.0165155	0.0140566	0.0158126	0.0467123	0.0218771	0.0222089	0.0216075	0.0184448	0.00818834	0.00869362	0.00308693	0.0044415	0.00997058	0.00826235	0.0303086	0.0710332	0.0281856	0.0109853	0.0706972	0.1327	0.0276425	0.00917569	0.0324718	0.0351041	0.0489171	0.0437349	0.0355321	0.0130841	0.0111449	0.0169618	0.0532852	0.0476069	0.00862264
ACPL2	0.0334977	0.0234984	0.0294006	0.0387082	0.0503548	0.0330509	0.0197817	0.0355816	0.0364239	0.0434394	0.0260103	0.0201885	0.0136139	0.0246522	0.0223122	0.0219508	0.0195325	0	0.0349326	0.0482977	0.0382796	0.0428829	0.0265856	0.078172	0.00999464	0.0393118	0.0160161	0.0292078	0.0233644	0.0170875	0.0183424	0.0208286	0.013947	0.0169202	0.0167158	0.017116
ZBTB38	0.0110128	0.0210938	0.0544129	0.0059092	0.0086954	0.00379937	0.0101208	0.012066	0.00945248	0.00292762	0.011509	0.0416427	0.0371958	0.0550217	0.0771403	0.0860866	0.0118041	0.0363652	0.0197906	0.00633397	0.153202	0.0780011	0.0110257	0.048745	0.0536984	0.00738345	0.0117421	0.0138837	0.00421877	0.00983919	0.00664298	0.00614032	0.0246003	0.0175542	0.0247584	0.00618388
RASA2	0.0301591	0.0403922	0.0317039	0.0202105	0.0218076	0.0290026	0.0268906	0.0227925	0.0277969	0.0204667	0.0385484	0.023725	0.029007	0.0304447	0.0251248	0.0442088	0.0256549	0.00848982	0.0355976	0.0255703	0.0320403	0.0397506	0.0329127	0.0293004	0.0187974	0.0378898	0.0210888	0.0203975	0.0268609	0.0305181	0.0193194	0.0344969	0.0280258	0.0229351	0.013958	0.0341144
RNF7	0.0187663	0.0190115	0.0218215	0.0280481	0.0330971	0.0337289	0.0199129	0.0228449	0.0236863	0.0307475	0.0194162	0.0270952	0.0248565	0.0297123	0.0279821	0.0228917	0.0268093	0.0402623	0.0197295	0.0240125	0.0255769	0.0209823	0.0176053	0.0219639	0.033887	0.0209703	0.0335863	0.0426998	0.0216601	0.027965	0.0401484	0.023038	0.0400572	0.0347323	0.0480583	0.0326364
ATP1B3	0.00850792	0.00877575	0.0120734	0.0142403	0.0232452	0.0279094	0.0534373	0.0249743	0.0288437	0.0180559	0.0131552	0.0175815	0.0154712	0.0185484	0.0126709	0.0142344	0.016971	0.00803531	0.0136532	0.016223	0.0216477	0.0152176	0.0118626	0.0160877	0.032906	0.0259514	0.086651	0.0362514	0.0548668	0.0845061	0.03859	0.0311975	0.0692713	0.0323064	0.0481496	0.0279294
RP11-271K21.11	0.00823286	0.0262023	0.0096438	0.0203954	0	0.0709935	0.0753371	0.013268	0.0355617	0.0212168	0.0154443	0.0141295	0.00921605	0.0125137	0.00505436	0.0215357	0.0220417	0	0.00720342	0.0254873	0.0055255	0.00547569	0.00669289	0.0197465	0.00689667	0.0365905	0.0958442	0.0110835	0.096515	0.0677295	0.0322126	0.0807142	0.0360907	0.0159076	0.039162	0.0303353
TFDP2	0.0140033	0.0123432	0.0123285	0.0185077	0.0328817	0.0820086	0.0654909	0.0142551	0.0330203	0.0249298	0.0151825	0.007384	0.0112425	0.00786457	0.0104174	0.0134242	0.0158787	0.00211557	0.0129877	0.0164415	0.00928772	0.0125633	0.0158285	0.0106086	0.00494302	0.0230959	0.0959667	0.0123808	0.0645646	0.0629213	0.0532282	0.0468953	0.0515034	0.0311169	0.0364638	0.0459244
RP11-485G4.2	0.0221049	0.0426822	0.0348855	0.0343125	0.0147375	0.0261155	0.0311867	0.0418178	0.0345735	0.0137189	0.0344738	0.0373937	0.0437742	0.0418612	0.0287441	0.0279217	0.016677	0	0.017368	0.0151853	0.0439201	0.0176846	0.0294112	0.00806582	0.0381846	0.0338381	0.026065	0.0555771	0.0204243	0.0226283	0.0283918	0.0146446	0.0314361	0.0335031	0.0151333	0.0215579
GK5	0.0190198	0.0120773	0.0336685	0.0393228	0.0168043	0.0435895	0.0265766	0.00854806	0.015969	0	0.0252816	0.0341227	0.0157581	0.0268306	0.0325574	0.0288376	0.0230245	0	0.0148371	0.0223607	0.0437588	0.0362707	0.0122503	0.0403415	0.00949442	0.0157901	0.0524651	0.0739211	0.0263947	0.0462464	0.0270662	0.0193755	0.0487803	0.0381177	0.0572636	0.0132774
XRN1	0.0255866	0.0305046	0.0397532	0.0243199	0.0280533	0.0303729	0.0147836	0.0294301	0.0273081	0.0183715	0.0277012	0.0316934	0.0293295	0.0285937	0.0196228	0.0173475	0.0391878	0.00955752	0.0281803	0.0289679	0.0469608	0.0281746	0.0224748	0.0336953	0.0275081	0.0246888	0.0274921	0.0292304	0.0244968	0.0223625	0.0269332	0.0312267	0.0312922	0.033064	0.0363743	0.0253599
ATR	0.0104817	0.0118312	0.0172974	0.00444652	0.0288236	0.0263181	0.0292235	0.031246	0.032174	0.032743	0.0118894	0.0164596	0.0101354	0.037142	0.0239872	0.0216874	0.0260491	0.0377153	0.017578	0.0121715	0.0359783	0.013705	0.0145646	0.0254031	0.0339632	0.0319479	0.036437	0.0310146	0.0400657	0.0518122	0.0315881	0.0288857	0.0528294	0.0619118	0.0429648	0.0275287
PLS1	0.0154818	0.0184821	0.00939483	0	0	0.0176471	0.0225582	0	0.0353917	0	0.0181478	0	0.00865754	0.0171095	0.00906168	0.0109402	0.015477	0.130792	0.0191501	0.0122776	0.0210601	0.0178282	0.0109977	0.0151336	0	0.0655675	0.0238314	0.153914	0.0999663	0.0443583	0.0464881	0.0406189	0.0128013	0.00808577	0.0609775	0.0178025
TRPC1	0.0113399	0.0131212	0.0179648	0.0249078	0.0269023	0.0184153	0.0155515	0.0261899	0.0385433	0	0.0320624	0.0273612	0.0312269	0.0284221	0.0213387	0.0303878	0.0329626	0.0636009	0.046231	0.0190844	0.0418818	0.0327551	0.0423637	0.0349267	0	0.0383297	0.0336613	0.0204349	0.0339795	0.0372226	0.0147415	0.0321545	0.0338369	0.037378	0.0222037	0.0185163
PCOLCE2	0.0362466	0.027204	0.0503723	0.0279334	0.0224476	0.0238841	0.0234094	0.019744	0.0277091	0.02518	0.0389862	0.0267102	0.0226616	0.0336645	0.0747046	0.0230838	0.0270031	0.0189415	0.018433	0.00322019	0.0274021	0.0235898	0.0120597	0.0195887	0.0458696	0.0268429	0.0176496	0.104568	0.0101726	0.0278735	0.0120933	0.0265308	0.00679119	0.0239655	0.0207113	0.0227526
PAQR9	0	0	0	0	0	0	0.0917034	0	0	0	0	0.0374402	0.0271806	0	0.0322024	0.107333	0	0	0.0117272	0.016177	0.0866207	0	0	0.0314939	0	0.0327971	0.0158773	0.434844	0.00878809	0	0.0119871	0.0269973	0	0	0	0.0268303
RP11-372E1.6	0.0113021	0.00513009	0.0293426	0	0.0218736	0.0266502	0.0116667	0.0378048	0.028173	0	0.00767188	0.0442949	0.0240943	0.0328945	0.0726648	0.130183	0.0284068	0	0.01538	0.00592851	0.0959495	0.0508944	0.0310201	0.0372977	0.0204828	0.0117389	0.00650556	0.119128	0.0114095	0.0132097	0.00711185	0.0194989	0.0117313	0.0128936	0.00962608	0.00804052
U2SURP	0.0268081	0.0336139	0.0348772	0.0225096	0.0260215	0.0279394	0.0251968	0.0280245	0.0268342	0.0210897	0.0307534	0.0293854	0.0305286	0.03197	0.0324423	0.0350277	0.0287295	0.0277844	0.0265769	0.0242447	0.0359889	0.0324188	0.0298668	0.0273836	0.0140851	0.025522	0.0250277	0.0238801	0.0257705	0.0261278	0.0294573	0.0289291	0.0269988	0.0261492	0.0241542	0.0278824
RP11-91G21.1	0.0183091	0.0168686	0.018362	0.0105832	0.0265805	0.0514964	0.00749194	0.0101081	0.0263881	0.0340467	0.00197581	0.0152281	0.0471088	0.0246092	0.040349	0.0147817	0.00723257	0	0.0151537	0.0208198	0.0406878	0.0187914	0	0.0225076	0.0133797	0.0259377	0.0352312	0.0135297	0.0407395	0.0447836	0.100652	0.0093271	0.0800873	0.0345996	0.0732701	0.0389818
CHST2	0.00277006	0.00163092	0.0164169	0.00532373	0.0214975	0.00206705	0.00556351	0.00512926	0	0	0.00616412	0.0110528	0.00437597	0.0595175	0.0184116	0.0432956	0.00154925	0	0.00675054	0.0128434	0.128833	0.0894142	0.00485426	0.0770288	0.171665	0.00639389	0.00738087	0.0263187	0.00337594	0.0136093	0.0183824	0.00365045	0.0107196	0.0636297	0.149007	0.00137664
SLC9A9	0	0	0	0	0.0103379	0	0	0	0.0147784	0	0	0.00150205	0	0.00380196	0	0	0	0	0.000767923	0.00240366	0.0165197	0	0.00443134	0	0.646991	0.000903237	0.0125744	0.0929995	0.0055414	0.0218832	0.00320082	0.00380091	0.0858128	0.0442807	0.0255698	0.00189942
C3orf58	0.00613425	0.00743276	0.00563978	0.00878313	0.0237733	0.0310027	0.0209356	0.0142666	0.0296788	0.0119885	0.00760554	0.00584394	0.00699144	0.00789834	0.0123208	0.0125328	0.00551804	0.0136458	0.00762907	0.0184666	0.0699775	0.00858549	0.0178099	0.00552996	0.080722	0.0225726	0.0453876	0.0186473	0.0362705	0.051028	0.048256	0.0261947	0.0529821	0.0332867	0.202688	0.0219736
PLOD2	0.0111012	0.00543729	0.0105574	0.0101356	0.0231999	0.0358073	0.0333463	0.0175753	0.0234985	0.0044152	0.00257212	0.00738086	0.00426041	0.00854674	0.00329548	0.00979241	0	0	0.00170234	0.0028468	0.0131527	0.00432255	0.00339688	0.0180083	0.0450811	0.0213958	0.050921	0.180418	0.0342333	0.0467149	0.0407366	0.024013	0.0491482	0.0999772	0.138154	0.0148547
PLSCR4	0	0.00620205	0	0.0133718	0.0285229	0.0169107	0.0278873	0.0481143	0.101119	0.070844	0	0	0	0	0	0	0	0	0	0.00815496	0	0	0	0	0.166273	0.0515934	0.0735981	0.0349952	0.0508781	0.0781269	0.0284851	0.00674877	0.0459267	0.0330448	0.0892634	0.0199395
PLSCR1	0.00197207	0.000890076	0.00135988	0.00112388	0.00791827	0.0176343	0.0671821	0.0383135	0.0544894	0.0187258	0.00223442	0.00045247	0.00297105	0.000881544	0.00360429	0.00198209	0.00318392	0	0.0017008	0.00269197	0.00196774	0.000646237	0.00328764	0.00153778	0.313674	0.0520722	0.0524954	0.081944	0.0749549	0.0626119	0.015502	0.0153001	0.0230858	0.0435061	0.0216876	0.00641475
RP11-649A16.1	0	0	0	0	0	0.0608647	0	0	0	0	0	0.0348749	0	0.0152304	0	0	0	0	0	0	0	0	0	0	0.0522294	0	0.0491631	0	0	0	0	0	0.188472	0	0.599165	0
ZIC4	0.00596421	0.00272672	0.0115086	0	0.0210762	0.0266175	0	0.00213405	0.00136457	0	0.00297386	0.0265137	0.00556468	0.0160876	0.00616891	0.0147614	0.00352349	0	0.00366546	0.00283878	0.251749	0.00566605	0	0.0158234	0.0582182	0.00654239	0.0223464	0.0299998	0.00392134	0.0217102	0.0332883	0.002547	0.0586105	0.00545304	0.323411	0.00722332
ZIC1	0.000923909	0.00110647	0.00575425	0.0011404	0.0101316	0.0316841	0.00612634	0.00523163	0.0104974	0.00325981	0.0069502	0.0225756	0.00486898	0.0125209	0.00429862	0.0125557	0.00833024	0.00510225	0.00281345	0.00732375	0.232277	0.00425917	0.00160732	0.0302827	0.0866187	0.00879293	0.0247694	0.0215228	0.00742667	0.0307156	0.033767	0.00988248	0.0573861	0.00765673	0.274011	0.00582937
RP11-71N10.1	0.000934702	0.000896532	0.00660915	0.001166	0.00395363	0.0106382	0.00206783	0.00260498	0.00481587	0	0.00588652	0.00914293	0.00420052	0.0036741	0.00572761	0.00389382	0	0	0.00258583	0.00148278	0.0544738	0.00489255	0	0.00456637	0.029715	0.00163207	0.0379711	0.341062	0.00101025	0.0290027	0.0338002	0.00259712	0.0466396	0.00240363	0.338492	0.00146091
RP11-639B1.1	0	0	0	0	0	0.0182058	0	0	0	0	0	0.00891256	0	0	0	0	0	0	0	0.00675862	0.0305091	0	0	0	0	0	0.0242663	0	0	0.0319934	0.0517151	0	0.0309688	0	0.790007	0.00666359
AGTR1	0	0.0312021	0	0	0	0	0	0	0	0	0.0100084	0.111955	0.0110362	0.189951	0	0	0	0.601692	0.00214002	0.00493038	0.0174193	0	0	0	0	0	0	0	0	0	0.00844024	0	0	0	0.0112245	0
GYG1	0.000990485	0.00285892	0.00484711	0.00912592	0.00927153	0.0415145	0.041814	0.0280628	0.00816709	0.00799106	0.00520535	0.00290206	0.000619049	0.00220883	0.00343191	0.00248679	0.00323324	0	0.00331194	0.00439641	0.0150762	0.00586026	0.0145565	0.0065228	0.179773	0.00944461	0.0448715	0.11834	0.0267729	0.0367454	0.0231992	0.00733094	0.104611	0.089661	0.128094	0.00670219
HLTF	0.0180992	0.0230465	0.0275298	0.0178859	0.0155335	0.0220626	0.0215879	0.0303496	0.0211101	0.016009	0.0228302	0.0382182	0.0304555	0.0412523	0.0298719	0.0357635	0.0284884	0.022643	0.0268335	0.0207517	0.0497979	0.0262723	0.0215881	0.0191577	0.0115926	0.0376623	0.026836	0.03341	0.0321928	0.0319583	0.0307554	0.0304126	0.0459961	0.0345442	0.0253898	0.0321118
HPS3	0.0304818	0.0243385	0.0306308	0.0230741	0.0189791	0.024201	0.0162123	0.0533857	0.0231289	0.0605021	0.0429444	0.0213459	0.0145932	0.00954303	0.00955791	0.0163713	0.0261291	0	0.0294733	0.0314022	0.0271789	0.0202039	0.034621	0.0335216	0.0747382	0.0333852	0.0247945	0.0476519	0.0349199	0.0246488	0.0249173	0.0324664	0.022449	0.0185914	0.0164315	0.0231857
CP	0	0	0	0	0	0	0	0	0	0	0	0	0	0	0	0	0	0	0	0	0	0	0	0	0	0	0.139564	0	0	0	0	0	0	0	0.860436	0
TM4SF18	0	0	0	0	0	0	0	0	0	0	0	0	0	0	0	0.0372409	0	0	0	0	0.0122061	0	0	0	0.640965	0	0	0	0.00643418	0	0	0.0101097	0.0165747	0	0.258308	0.0181611
TM4SF1	0	0	0	0	0	0	0	0	0	0	0	0	0	0.00609635	0	0	0	0	0	0	0	0	0	0	0.127851	0	0	0.566032	0	0.00455021	0.00501382	0	0	0	0.290457	0
WWTR1	0.0036253	0.00510602	0.00218214	0.0111242	0.0136934	0.0208452	0.0534694	0.00512022	0.0121101	0.010609	0.00113772	0.00461317	0.00358257	0.000370778	0.00312352	0.00293474	0.00373616	0	0.00349881	0.00361989	0.00275526	0.00499948	0.00399849	0.00416208	0.0186094	0.0118555	0.148067	0.0402435	0.0301031	0.129585	0.0579072	0.0275772	0.218169	0.0665041	0.0494526	0.0215087
WWTR1-AS1	0.0420586	0.0159991	0	0.0263557	0	0.12402	0.081661	0	0	0	0.0215792	0	0	0.0222867	0	0	0	0	0.0445693	0.0731423	0.00850343	0	0	0	0	0.0515407	0.0274184	0.240582	0.0576268	0.0225265	0.0313138	0.0326478	0	0	0.0251476	0.0510208
COMMD2	0.0296511	0.0318512	0.0314121	0.0310144	0.0235723	0.0232586	0.0231102	0.0255576	0.0267543	0.0402893	0.0345865	0.0285682	0.0320539	0.0248034	0.0237209	0.0333164	0.0288194	0.0111786	0.0319727	0.028701	0.0294229	0.0344752	0.0324883	0.0355066	0.0152786	0.0262961	0.0225759	0.0308078	0.0243111	0.0230363	0.0286991	0.0271327	0.0244269	0.0254792	0.0262422	0.0296289
RNF13	0.0205032	0.0171682	0.0180683	0.0254201	0.0323472	0.0333365	0.023624	0.039826	0.0229505	0.0481116	0.0242143	0.01918	0.0238227	0.0172581	0.0208448	0.0211543	0.040727	0.0117108	0.0218436	0.0207046	0.014493	0.0209784	0.0234018	0.012337	0.0652269	0.0232492	0.0308579	0.0676458	0.0204436	0.0245811	0.0334098	0.0211699	0.0466163	0.0341411	0.0371916	0.0214409
PFN2	0.0419085	0.0287278	0.0183873	0.0545497	0.0556813	0.039481	0.029775	0.0575699	0.0445744	0.0596431	0.0338009	0.00886236	0.0126357	0.00636793	0.0068799	0.00978217	0.0396595	0.0075031	0.0429417	0.0535916	0.00878858	0.0242707	0.0375271	0.0230246	0.00339923	0.0468734	0.0170972	0.0167679	0.0313713	0.0145699	0.0220328	0.0397773	0.00977141	0.0128793	0.0119479	0.0275787
AC117395.1	0.0456299	0.039255	0.0338335	0.0442165	0.0711203	0.0331124	0.0165024	0.0432053	0.0430717	0.0331714	0.0328647	0.00930517	0.0204665	0.00861351	0.0132956	0.00826509	0.0443196	0	0.0650367	0.0593628	0.0107761	0.0556201	0.0639993	0.0406309	0.0016695	0.0305537	0.0147132	0.00846251	0.0138768	0.00799731	0.0346518	0.0166887	0.00635692	0.0098708	0.00575577	0.0137285
TSC22D2	0.0507921	0.0500749	0.0268424	0.0486493	0.036264	0.0185645	0.0185576	0.0403112	0.0330684	0.03323	0.045574	0.0160626	0.0195959	0.0158991	0.0125233	0.019675	0.0275926	0.00597929	0.0471856	0.039135	0.0159362	0.0379088	0.0568887	0.0277351	0.0196074	0.0298792	0.017267	0.0161053	0.0172874	0.0222207	0.0171956	0.032162	0.0188199	0.0217786	0.0142076	0.0294239
SERP1	0.0288738	0.0302077	0.0249409	0.0259715	0.0307407	0.0318566	0.0318403	0.0321682	0.0319795	0.0301719	0.0270284	0.0172342	0.0201467	0.0156905	0.020288	0.0227689	0.0243693	0.011098	0.0258905	0.0261271	0.0218517	0.026789	0.0290554	0.0274082	0.0549487	0.0286744	0.0317663	0.0450838	0.0300769	0.0304102	0.0296921	0.0243364	0.0273058	0.0354754	0.0262982	0.0214351
EIF2A	0.0301548	0.0352065	0.0306415	0.0324124	0.0341615	0.042263	0.0250721	0.0262841	0.0230026	0.0331248	0.0297508	0.0211973	0.0268149	0.0202841	0.0247036	0.0251492	0.0284594	0.0265724	0.0284059	0.0296487	0.0244237	0.0259844	0.028803	0.0296513	0.023758	0.0251631	0.031823	0.0302822	0.0226635	0.0236822	0.0281657	0.0228873	0.028698	0.0292423	0.0284407	0.023022
SELT	0.0206178	0.0249688	0.026069	0.0230669	0.0237387	0.0219393	0.0189492	0.0220506	0.0222924	0.0217615	0.0263736	0.0280538	0.0291865	0.0233434	0.0295263	0.0311751	0.0210693	0.0205478	0.0232268	0.0206541	0.0341462	0.0301472	0.022163	0.0322844	0.0609574	0.0268232	0.0209694	0.0840498	0.0241506	0.0261767	0.0252657	0.0231991	0.0303049	0.030137	0.0294439	0.0211707
RP11-103G8.2	0.004677	0.00620923	0.00457558	0.022254	0.0361339	0.0332599	0	0.0143154	0.119569	0	0.00726826	0.00456641	0.0250965	0.00359349	0.0143855	0.0110241	0.0121574	0	0.00488353	0.00711179	0.0386644	0	0	0.01299	0.052454	0.0132784	0.0402473	0.0377041	0.020715	0.0600557	0.0273282	0.0123391	0.0597283	0.12102	0.125	0.0473945
SIAH2	0.0317309	0.0283607	0.0353966	0.0259974	0.0241055	0.0284985	0.0505374	0.0353071	0.0409278	0.0341426	0.0300779	0.0199766	0.0200471	0.0168799	0.0168775	0.0211493	0.0325553	0.0103112	0.027526	0.0261561	0.030537	0.0350668	0.0272403	0.0304999	0.0364492	0.0271009	0.0278083	0.0261058	0.0315574	0.0271114	0.021043	0.028663	0.0270593	0.0326697	0.0165313	0.0179953
CLRN1-AS1	0.00285579	0.00580287	0.00399651	0	0.0049255	0.00316709	0	0.00735669	0	0	0	0.118464	0	0.293364	0.0261519	0	0.00269875	0.500213	0.00055819	0.00221706	0.00390535	0	0	0	0	0.00361617	0.0066092	0	0	0	0.00202846	0	0	0.00801614	0	0.00405284
MED12L	0.00636275	0.00464871	0.00383601	0.0261625	0.057489	0.035201	0.0311583	0.0571365	0.0484886	0.0207593	0.00952528	0.080581	0.0072869	0.0851645	0.0505659	0.00794438	0.0191704	0.0938786	0.00566301	0.0346756	0.0284826	0.00424721	0.00414914	0.00969789	0.0388343	0.0265585	0.0174205	0.0192119	0.0393562	0.0234183	0.00741393	0.0341997	0.0220145	0.0268201	0.0037136	0.00876357
P2RY14	0	0	0	0	0	0	0	0	0	0	0	0	0	0	0	0	0	0	0	0	0	0	0	0	0.951565	0	0	0	0	0.0241888	0.0242463	0	0	0	0	0
P2RY13	0	0	0.00094301	0	0.00164524	0	0	0	0.00204624	0	0	0	0.000351948	0	0	0	0.00083415	0	0	0.000753532	0.000576881	0	0.00162479	0.00214585	0.976405	0.000611357	0.000217219	0.0044926	0.000552804	0.000697763	0.000780561	0.000684905	0.00107002	0.00050917	0.000937816	0.00211964
P2RY12	0	0	0	0	0.0016605	0	0	0	0	0.010856	0	0	0.00167291	0.00218609	0	0	0	0	0.00144409	0	0.00117192	0	0.002295	0	0.970093	0.00148869	0	0	0	0.000620726	0.00428458	0	0.0022261	0	0	0
IGSF10	0.0031794	0	0.00446432	0.0401021	0.06406	0.0341156	0.052421	0.0508018	0.0475904	0.0268175	0.013524	0.08198	0.00922012	0.119281	0.0515706	0.008325	0.0272091	0.0456603	0.00355453	0.0423962	0.0294832	0.00609992	0.00297129	0.00591108	0.0140882	0.0355716	0.0161052	0.0497742	0.0275828	0.0181576	0.00550789	0.0186679	0.0125098	0.0222435	0.0072933	0.001759
SUCNR1	0	0	0	0	0	0	0.00532822	0	0	0.032514	0	0	0	0	0	0	0	0	0	0	0	0.00530502	0	0	0.956853	0	0	0	0	0	0	0	0	0	0	0
MBNL1	0.00971442	0.0149307	0.0207421	0.00822198	0.0293001	0.0206571	0.0271913	0.0259163	0.0330443	0.00872549	0.00915286	0.0243142	0.0246386	0.0339165	0.0458017	0.0172396	0.027832	0.010131	0.0116689	0.0145811	0.0378711	0.0148716	0.0163187	0.0271801	0.0736967	0.0316992	0.0286597	0.0450449	0.0355534	0.0470896	0.0291874	0.0449247	0.0428454	0.0350393	0.0276774	0.0446206
MBNL1-AS1	0.0154326	0.0059521	0.0257514	0.00861883	0.0342861	0.0138737	0.0287567	0.0399202	0	0	0.0312959	0.0139786	0.0299054	0.0536699	0.0330434	0	0.0339882	0	0.0317926	0.0167233	0.039608	0.0231497	0	0.0331958	0.0106653	0.0498463	0.00811556	0	0.0259465	0.0311751	0.0287969	0.0742559	0.0366472	0.0351307	0.0653505	0.121127
P2RY1	0.0109844	0.0175843	0.0161336	0.011395	0.0174636	0.012174	0.0283438	0	0.0111987	0.0196066	0.015233	0.0303769	0.0791565	0.0324482	0.256203	0	0.0392625	0	0.00597838	0.00917949	0.033253	0.00897184	0.0162732	0.0203872	0	0.0224876	0.030136	0	0.0119821	0.0338396	0.0152409	0.00887434	0.0292635	0.0226969	0.114482	0.0193895
RP11-38P22.2	0.0083909	0	0	0.033411	0	0	0	0	0	0	0	0.00771249	0.0478788	0.00811907	0.283768	0.0539155	0.0177301	0	0	0.0110672	0.0537999	0	0	0.0211607	0.196349	0.00660514	0.0118278	0.0768761	0.0158222	0.0396426	0.00573631	0	0.0337592	0	0.0498937	0.0165348
RAP2B	0.0329955	0.038455	0.0379718	0.0453219	0.0294506	0.0226763	0.0177699	0.0194122	0.0310873	0.0288267	0.0280189	0.0150123	0.0203675	0.0091067	0.0185408	0.020177	0.0165651	0.00422015	0.0521151	0.0615597	0.0214473	0.0383424	0.0648238	0.0465904	0.0325688	0.0278909	0.0171369	0.0172942	0.0216606	0.0220535	0.0285599	0.0299311	0.0192163	0.0138859	0.0126757	0.0362719
ARHGEF26	0.0279432	0.0490976	0.0226879	0.0318582	0.0234888	0.0314435	0.0424076	0.0225669	0.0343646	0.0353301	0.0266675	0.0156627	0.00979112	0.0340078	0.0238399	0.00655619	0.0135282	0.0322837	0.0326022	0.0560871	0.012111	0.0167407	0.0263284	0.0436725	0.00382299	0.0399614	0.0262046	0.0439106	0.037207	0.0281714	0.0187213	0.0232854	0.010956	0.0397361	0.0347905	0.0221651
DHX36	0.026338	0.0311021	0.0338801	0.0243572	0.0298942	0.0286839	0.0238718	0.0236418	0.0275832	0.0296391	0.0308759	0.0373736	0.0355019	0.0402849	0.0392502	0.0337578	0.0297241	0.0177838	0.0287242	0.0238468	0.0395936	0.0344527	0.0251614	0.037513	0.0113483	0.0250131	0.0237374	0.0279846	0.0198443	0.0194902	0.0278169	0.0213944	0.0233619	0.0249441	0.0222587	0.0199708
GPR149	0.00843197	0.0197051	0	0.00424739	0	0.00395591	0	0	0	0	0.0126	0.161601	0	0.322966	0.0325812	0	0.0139846	0.354594	0.00531022	0	0.0252827	0.00932364	0	0	0.00697989	0.00362295	0	0	0.00352071	0	0.00374893	0.00754355	0	0	0	0
MME	0	0.0236015	0	0	0	0	0	0	0	0	0.025569	0.0383428	0	0.0954389	0	0	0	0.636434	0.00372142	0.0201429	0	0	0	0	0	0	0	0	0.0283229	0.0676371	0.0135858	0.0307976	0	0	0	0.0164064
RP11-451G4.2	0	0	0	0	0	0	0	0	0	0	0	0	0	0.263664	0.0381911	0	0	0.429943	0.0110259	0	0	0	0	0.0720886	0	0	0	0.0770004	0	0	0	0.0293144	0	0	0.078772	0
PLCH1	0.00860607	0.00344244	0.00216085	0.00818385	0.00578987	0.0125159	0.0168226	0	0	0	0.0102711	0.0271612	0.00558739	0.0293995	0.0142657	0.0214469	0.00642877	0	0.00386604	0.00484862	0.0529561	0.0152682	0.00541204	0	0	0.0165817	0.043112	0.0200932	0.0161142	0.0948257	0.0489342	0.0262186	0.122861	0.165166	0.14563	0.0460311
C3orf33	0.0178559	0.0166583	0.0123255	0.00487735	0.0166166	0.0189012	0.026343	0.0252252	0.0267528	0.0218997	0.0100968	0.0357151	0.0248924	0.0415961	0.0281944	0.0242402	0.0273258	0	0.0109453	0.0109162	0.038942	0.0317007	0.0139962	0.0394067	0.00866217	0.0189333	0.0362991	0.108569	0.0246183	0.036024	0.0317126	0.0099565	0.0623563	0.0484277	0.0610841	0.0279338
SLC33A1	0.0243904	0.029307	0.0190545	0.0230295	0.0340377	0.0317111	0.0202419	0.0269594	0.031715	0.0338966	0.0322718	0.0266409	0.0280554	0.0239533	0.0351442	0.0278323	0.0281088	0	0.0316432	0.0282997	0.0247668	0.0298561	0.0258487	0.0313414	0.0373726	0.0295795	0.0221741	0.0356323	0.0221237	0.0256333	0.0348262	0.0296741	0.0291598	0.0316734	0.0310798	0.0229652
GMPS	0.015152	0.0143346	0.015431	0.015518	0.0218062	0.0420056	0.0711711	0.0335537	0.0312691	0.0243002	0.0150672	0.0135385	0.0155578	0.0170614	0.0115795	0.0158063	0.0211213	0.0184943	0.0156092	0.0171572	0.0212782	0.0152236	0.0199359	0.0215427	0.0142983	0.0439909	0.0478224	0.0267498	0.0727534	0.0573928	0.0393336	0.039287	0.0359883	0.0412203	0.0281829	0.0294654
KCNAB1	0.0123227	0.0183331	0.0303558	0.0140133	0	0	0	0	0	0	0	0.0600605	0.0384661	0.0924214	0.167789	0.105028	0.0098147	0.153493	0.017156	0.00585187	0.0365653	0.0576238	0	0.00742004	0.0108668	0.00419062	0.00170878	0.125233	0.00168367	0.0024488	0	0.00178788	0.0115753	0.0102926	0.00349781	0
RP11-305K5.1	0.0181143	0.0424958	0.0443096	0	0.0132372	0.0125943	0.0581125	0.022624	0	0	0.0516649	0.0142734	0	0.0392295	0.0579086	0.104062	0.0179672	0	0.0253648	0.0454321	0.00831541	0.0403533	0.0106575	0.0631347	0	0.0367263	0.0315863	0.0772121	0.032574	0	0.0191718	0.0091265	0	0.0147642	0.0648852	0.0241026
SSR3	0.0203878	0.0162052	0.0175745	0.0207895	0.022421	0.0266691	0.0321493	0.025074	0.0229899	0.0303921	0.0159154	0.0198054	0.0185065	0.0230787	0.0199551	0.0198627	0.0186604	0.0218958	0.0160734	0.0173649	0.0208704	0.0188216	0.0172416	0.0226377	0.094138	0.0266004	0.03846	0.0324092	0.0375882	0.0448542	0.0388368	0.0333669	0.037891	0.0386194	0.042177	0.0297168
TIPARP-AS1	0.0175317	0.0285538	0.0166466	0.0368872	0.00415337	0.0296431	0.0397736	0.0220773	0.0372298	0.0369725	0.0309108	0.0353898	0.0176745	0.0215638	0.0553825	0.0329643	0.0311416	0	0.019853	0.0151787	0.0131879	0.00241606	0.0052394	0.0163165	0.0482314	0.0330399	0.0372705	0.0182706	0.0336991	0.0135761	0.036054	0.035659	0.0392995	0.0561883	0.0421225	0.0399012
TIPARP	0.0436695	0.0428901	0.0226235	0.0262602	0.0270807	0.0333197	0.0208467	0.0141814	0.0173631	0.0361052	0.0390113	0.0174446	0.0167178	0.00983812	0.0167044	0.0370127	0.0252221	0	0.0362071	0.0287154	0.0141288	0.0597948	0.0746943	0.0262606	0.0290935	0.0238546	0.0147903	0.062533	0.0270345	0.0350354	0.018074	0.0229637	0.0170303	0.010718	0.0304866	0.0222941
CCNL1	0.0272419	0.0308134	0.02802	0.0232085	0.0308154	0.0320646	0.0248209	0.0233201	0.0292905	0.0252481	0.0305786	0.021089	0.0277517	0.0224671	0.0223015	0.0284356	0.0274235	0.00786007	0.0276405	0.0280667	0.0278649	0.0241544	0.0356574	0.0242037	0.0350666	0.0296211	0.0274451	0.0213304	0.031577	0.0352128	0.0336318	0.0339656	0.0299304	0.0306924	0.0302817	0.0309071
VEPH1	0.000785197	0.000424886	0.00211835	0.00173658	0.007474	0.0187688	0.0334268	0.00145068	0.00892136	0	0.000978318	0.00108891	0.00152116	0.00460777	0.00321549	0.00112947	0.00165933	0	0.00193712	0.000758875	0.00240332	0.00302404	0.00129035	0	0	0.0123491	0.151119	0.0415195	0.0177888	0.140616	0.0492302	0.0190836	0.158595	0.158634	0.130178	0.0221667
PTX3	0.00314381	0.00832338	0.00812533	0.0109463	0.0118046	0.013697	0.0498632	0.00181411	0.0108406	0.00928074	0.00305765	0.00270609	0.0048684	0.0137927	0.00866406	0.00699152	0.00901909	0	0.00187411	0.00176511	0.013383	0.00542184	0.00659761	0.00894501	0.00519984	0.0353718	0.0788731	0.0422002	0.0633411	0.128018	0.0554662	0.0403139	0.0776956	0.0789977	0.151055	0.0285426
C3orf55	0.0111897	0.013296	0.0341816	0.0223572	0	0	0	0	0	0	0.0425448	0.0114148	0.0228176	0.135702	0.0524007	0.0332897	0.045928	0	0.0176161	0	0.0917405	0	0.0384809	0	0	0.00862951	0.0691808	0.0820679	0.0156085	0.0110431	0.0181799	0	0	0.116864	0.0754108	0.0300554
SHOX2	0	0	0.0288609	0	0	0.0379587	0	0	0	0	0.0107845	0.0136422	0.0135509	0.0119573	0	0	0.0705066	0	0.00434489	0	0.0178456	0	0	0	0.0209627	0.00887905	0	0.0450997	0	0.0330564	0.0555964	0.0212037	0	0	0.60575	0
RSRC1	0.0200364	0.0152321	0.0203837	0.0209484	0.0386259	0.0336978	0.0289763	0.0476994	0.0338565	0.0263654	0.0224671	0.0262009	0.0178547	0.0268107	0.019887	0.0225788	0.0372381	0.0228334	0.0190343	0.0230039	0.026564	0.0184647	0.0168186	0.0195423	0.023926	0.039715	0.026598	0.032619	0.0310611	0.0376404	0.0279621	0.041607	0.0258455	0.0261368	0.0338559	0.0479125
RP11-538P18.2	0.0305478	0.0299835	0.0312663	0.0360698	0.0407124	0.022183	0.0145251	0.0223296	0.0279374	0.0526329	0.0371049	0.0282192	0.0164847	0.0224061	0.0163291	0.0261774	0.0524299	0	0.0303064	0.0382733	0.0162393	0.0407115	0.0389336	0.0472538	0.0134722	0.0315556	0.0240004	0.0306509	0.0188344	0.0235259	0.0210782	0.01753	0.0149986	0.0245049	0.0145011	0.0462908
MLF1	0.0245237	0.0213351	0.0192083	0.0185665	0.0189181	0.0220662	0.0143117	0.0241087	0.0124082	0.0113651	0.0216133	0.0190862	0.0147997	0.0317071	0.0207004	0.0181469	0.0330501	0.0381677	0.0158995	0.0181492	0.024248	0.0205338	0.0285178	0.0189972	0.0253357	0.0249148	0.0310335	0.0248661	0.0291846	0.0406177	0.0414398	0.0158438	0.0695922	0.067525	0.0997101	0.0195082
GFM1	0.0294138	0.0274984	0.0302647	0.0223729	0.0142438	0.0215852	0.0237218	0.0227657	0.0260141	0.0206526	0.0274163	0.025415	0.0311233	0.0345568	0.0346831	0.0353735	0.0299555	0.0394043	0.0258243	0.0220449	0.0381914	0.0420968	0.0288052	0.032684	0.020807	0.0295142	0.0242224	0.0397663	0.0222284	0.0265033	0.0215344	0.0237794	0.0202062	0.0294243	0.0331345	0.0227722
LXN	0.0159879	0.00282275	0	0.0268859	0.0148917	0.0158397	0.0171212	0.0345302	0.033439	0.0149442	0.0200891	0.00390086	0.0084198	0.00531925	0.0145519	0.0110779	0.102028	0	0.00189751	0.0127569	0.00370228	0.00438619	0.00747574	0.00220926	0.19085	0.0288823	0.0378532	0.00583856	0.0347857	0.0335053	0.0185221	0.0272187	0.0664525	0.058541	0.0927853	0.0304879
RARRES1	0.00987074	0.00797737	0.0249951	0.0166264	0	0.0283789	0.0196033	0.0175482	0	0.0580646	0.0187512	0.0177825	0.0164186	0.00602197	0.00713001	0.00864407	0	0.0426187	0.00804245	0.00451559	0.0128462	0.00857714	0	0.0167192	0.0140849	0.0222332	0.0695123	0.098108	0.0552675	0.111483	0.0595908	0.00910578	0.0672402	0.09043	0.0364355	0.0153772
MFSD1	0.0129132	0.0184338	0.0167765	0.0171307	0.0283098	0.0215307	0.0191673	0.0317957	0.0369917	0.00419695	0.0172025	0.0185793	0.014094	0.0179288	0.0240161	0.010918	0.0167204	0.0522524	0.0162567	0.0284217	0.0239557	0.0199936	0.0188043	0.0210699	0.197516	0.0218609	0.0246339	0.0514853	0.026581	0.0276835	0.0159086	0.0197434	0.0376973	0.030102	0.0304469	0.00888106
RP11-379F4.4	0.0180128	0.0223978	0.0152576	0.00621317	0	0.0281663	0.0254656	0.0261679	0.051543	0.0700866	0.0236291	0.0108023	0.0308811	0.0348257	0.0151765	0.0453204	0.0527942	0.129232	0.0200274	0.0133002	0.0324923	0.0367463	0.00738502	0.0164188	0	0.0107675	0.0327713	0.0237531	0.0337799	0.0182107	0.0299322	0	0.0415737	0.0391976	0.0204069	0.0172648
IQCJ-SCHIP1	0.0250591	0.0170335	0.0117659	0.0259983	0.0380934	0.0265562	0.0243557	0.0334118	0.0347089	0.0363611	0.0300719	0.0162481	0.0255281	0.0157827	0.0182635	0.0273437	0.0218005	0.0392965	0.0252101	0.0460199	0.0118232	0.0281199	0.02138	0.0236684	0.00984479	0.0260476	0.0253152	0.0815754	0.0244413	0.0343525	0.0285689	0.0195261	0.0248529	0.0363789	0.0410754	0.0241208
IQCJ	0	0	0	0	0	0	0	0	0	0	0	0.11062	0	0.638247	0	0	0	0	0	0	0.0452529	0	0	0	0	0	0	0	0	0	0	0	0	0	0.0879422	0.117937
SCHIP1	0.0239225	0.0224586	0.0110727	0.0362305	0.0573967	0.019239	0.00734765	0.0106135	0.0369822	0.0520379	0.0248219	0.0195334	0.0256828	0.0219956	0.0129334	0.0417167	0.0205499	0.0334866	0.031986	0.0291026	0.0233954	0.0193011	0.0418296	0.0297403	0.00872326	0.0272154	0.0225316	0.0451325	0.0122018	0.0233822	0.0120683	0.0176943	0.0573652	0.0715438	0.036144	0.0126213
IL12A	0	0	0	0	0	0.075549	0	0	0	0	0.0354558	0	0	0	0	0	0	0	0	0.016898	0.0479004	0	0	0	0	0.0248706	0.0194786	0.198632	0	0.0158792	0	0	0.222238	0.138149	0.130208	0.0747409
IFT80	0.024964	0.0214715	0.0172692	0.0303103	0.0327863	0.0253896	0.0328403	0.0278535	0.0191873	0.0134391	0.0176527	0.0106143	0.0255279	0.0241139	0.0196227	0.0268756	0.0189439	0.0294178	0.0198839	0.026777	0.0219365	0.0264348	0.0223316	0.0220474	0.01313	0.0339473	0.0261517	0.0457685	0.0415385	0.0412691	0.0315983	0.0464657	0.0331204	0.0439976	0.048537	0.0367849
SMC4	0.00564553	0.00427309	0.00381391	0.00722585	0.0145386	0.0165702	0.0442661	0.0304526	0.0372985	0.0144293	0.00565138	0.00437621	0.0056755	0.00348533	0.00359443	0.00535274	0.0105354	0.00305763	0.00660283	0.00826881	0.00298292	0.00638684	0.00550798	0.00340719	0.00652711	0.0769701	0.0214405	0.0104307	0.0911057	0.0947559	0.0730471	0.156094	0.0113998	0.0171773	0.00987239	0.17778
TRIM59	0.00977101	0.0168291	0.00684779	0.0137997	0.0269753	0.0276011	0.0211417	0.0200834	0.0321666	0.0148344	0.011984	0.00397092	0.00576795	0.00200185	0.00551882	0.00262189	0.0160541	0	0.0123324	0.0223498	0.0020607	0.00508434	0.0193093	0.00697077	0.00261021	0.0590989	0.0194539	0.00963998	0.0473273	0.0516471	0.0599508	0.123305	0.0128839	0.017034	0.0116535	0.279318
KPNA4	0.0215538	0.0202349	0.0241762	0.0190867	0.0197793	0.0229363	0.0140001	0.019866	0.0200498	0.0240233	0.0256603	0.0385209	0.032845	0.0354243	0.0307104	0.0357041	0.0337348	0.0276335	0.0259508	0.0259768	0.0422766	0.0336517	0.0197753	0.0352189	0.0159288	0.0259859	0.024872	0.0293473	0.0206105	0.0243891	0.0454743	0.0266184	0.0284559	0.0378171	0.0311058	0.0406052
RP11-16N11.2	0.0279446	0.0148444	0.0232063	0.0171244	0.0514696	0.0217535	0.0165469	0.0472446	0.0172103	0.0675562	0.013969	0.020754	0.0131514	0.0140787	0.0214694	0.0510171	0.0177537	0	0.0277119	0.0279175	0.0406954	0.0600707	0.0137908	0.0206561	0.0197318	0.0289572	0.0350123	0.0411939	0.025725	0.0223706	0.0262451	0.0235658	0.0550101	0.040031	0.0247487	0.00947187
PPM1L	0.0169327	0.0156127	0.0236059	0.0229566	0.0317286	0.0272123	0.021403	0.019831	0.0140529	0.021547	0.0265285	0.0589811	0.0481216	0.0538903	0.0391342	0.0372986	0.0336712	0.0544579	0.0243087	0.0245381	0.0411875	0.0351485	0.0247172	0.0555287	0.0127845	0.0242437	0.0186652	0.0276069	0.0183228	0.0150711	0.0138118	0.0308825	0.0154849	0.0204214	0.0156169	0.0146938
B3GALNT1	0.0147848	0.0154338	0.0226211	0.00995367	0.00740157	0.0190537	0.0271459	0.0197412	0.0212732	0.00975904	0.0210519	0.0381024	0.0298909	0.0499836	0.0419746	0.0456364	0.0110056	0.0289757	0.0170276	0.00955954	0.0645537	0.0312657	0.0141993	0.0404539	0.0120194	0.0219246	0.0338889	0.0512997	0.0293505	0.0392686	0.0337575	0.0128133	0.0571978	0.0422023	0.0379075	0.0175213
NMD3	0.0257554	0.0241116	0.0241972	0.0239013	0.0272618	0.0317678	0.0248732	0.0281043	0.0261251	0.0367081	0.0294778	0.0254207	0.0256527	0.025559	0.0264953	0.0306284	0.0239093	0.0367847	0.0249946	0.0260631	0.0314893	0.0289587	0.02503	0.0328048	0.0263315	0.0268801	0.0333592	0.0313902	0.0211822	0.0254981	0.0215303	0.0184063	0.0400538	0.0421644	0.0317725	0.0153568
OTOL1	0	0	0	0	0	0	0	0	0	0	0.0111697	0	0.137876	0	0.69963	0.0357457	0.0565206	0	0.00893393	0	0	0.0271076	0	0	0	0	0	0	0	0	0	0	0	0.0230158	0	0
SLITRK3	0.0108994	0.0260983	0.0588348	0.00522599	0.0263496	0	0.00540958	0.0142932	0	0	0.0086558	0.0346023	0.0472276	0.019562	0.0729998	0.0144627	0.0117686	0	0.0147376	0.0122497	0.0289687	0.0663246	0.0140007	0.0654452	0.00758101	0.020909	0.0221312	0.175356	0.0142052	0.021271	0.0273069	0.0187049	0.062471	0.0185088	0.0260548	0.0273837
RP11-85M11.2	0	0.00932208	0.0602508	0	0	0.012556	0	0	0	0	0	0.0511415	0.0269726	0.0133056	0.0376095	0.0616926	0	0	0.0029985	0.00618112	0.0342389	0.0339382	0	0.460358	0	0	0.0100298	0.142396	0	0.00724846	0.0161121	0	0	0	0	0.0136487
BCHE	0.0072437	0.00820252	0.0170344	0.01311	0.025732	0.0363249	0.0188186	0.0148581	0.0232867	0.0209637	0.00632572	0.00432993	0.00315089	0.00128029	0.00284403	0.00152034	0.00943049	0.0154689	0.0122233	0.00898147	0.00237697	0.0126301	0.0114472	0.101487	0.019543	0.025816	0.0422952	0.199648	0.0257128	0.0289283	0.0640266	0.0321158	0.0443497	0.0272449	0.047543	0.0637056
ZBBX	0	0	0.0154048	0	0	0	0	0	0	0	0	0	0	0.0230213	0	0	0	0	0	0	0.0198449	0.0210454	0	0	0	0	0.0331793	0	0.00608811	0.0230223	0.0428901	0	0.358063	0.193199	0.264242	0
WDR49	0.0177219	0	0	0	0	0	0	0	0	0	0	0.0287993	0	0.0318774	0	0	0	0	0.0163838	0	0.00917747	0.0202527	0	0	0	0.0104166	0.0837964	0	0	0.0215379	0.0294065	0	0.0351705	0.0530716	0.642388	0
PDCD10	0.0252162	0.021265	0.0247674	0.027552	0.0349881	0.0331843	0.0266402	0.0271072	0.0309381	0.0265826	0.0296393	0.0258717	0.0270101	0.025764	0.0237095	0.0255296	0.0276241	0.0110734	0.027124	0.0273082	0.0267737	0.0220312	0.0234848	0.029475	0.0359458	0.0209821	0.0264421	0.0371442	0.0216254	0.0296014	0.0289015	0.0255266	0.0355571	0.0384865	0.0388205	0.0303073
SERPINI1	0.0120055	0.0249548	0.0365265	0.00781718	0.0189654	0.00826744	0	0.00396692	0.0191999	0	0.0154633	0.0355265	0.0208707	0.0489321	0.132522	0.0348448	0.00449751	0.0594042	0.0128999	0.00890225	0.109568	0.0578726	0.00579203	0.168301	0.0245385	0.0078757	0.000688364	0.0425361	0.0022892	0.00367101	0.0034208	0.00425783	0.00413668	0.00551142	0.0519072	0.00206713
RP11-298O21.5	0	0	0	0	0	0	0	0	0	0	0	0	0	0.0157762	0	0.0113591	0	0	0	0	0.274423	0	0	0	0	0	0.00745752	0	0	0.0756138	0.0736852	0	0	0	0.541685	0
GOLIM4	0.0328122	0.0314068	0.019294	0.0304545	0.0374794	0.0469628	0.0302795	0.0452683	0.0239357	0.0430981	0.0298632	0.00911188	0.0107366	0.0126661	0.00525452	0.0195359	0.0352703	0.0117312	0.0213949	0.0259406	0.0135061	0.016404	0.0275817	0.0230861	0.0265876	0.0368215	0.0302315	0.0529327	0.0282276	0.0290922	0.028806	0.0244029	0.0324201	0.0459275	0.0373068	0.0241693
RP11-368I23.3	0	0	0	0	0	0	0	0	0	0	0	0	0	0	0	0	0	0	0	0	0	0	0	0	0	0	0	0.71173	0	0.0957017	0	0	0	0	0	0.192568
RP11-368I23.4	0	0	0	0	0	0.222283	0	0	0	0	0	0	0	0	0	0	0	0	0	0	0.0522683	0	0	0	0	0	0.0304537	0.575709	0	0	0	0	0	0.119286	0	0
MECOM	0	0	0	0	0	0.0568954	0	0	0	0	0	0	0	0	0	0	0	0	0	0	0.113531	0	0	0	0.226921	0	0.017424	0	0	0.103796	0	0	0	0.0463799	0.388692	0.0463597
ACTRT3	0	0	0	0	0	0.0301361	0	0	0	0.20415	0	0	0	0	0	0	0	0	0	0	0.016508	0	0	0	0.235101	0.0177903	0.0182412	0.0849028	0	0.0343774	0.0170457	0.0589532	0.0238413	0.134986	0.123966	0
MYNN	0.0294675	0.0325735	0.0333521	0.0281392	0.0245345	0.0237096	0.0195728	0.0271164	0.0181523	0.0279294	0.032396	0.0286873	0.0269169	0.0301083	0.0360454	0.0450567	0.0311032	0.0137354	0.0354385	0.0278428	0.0279982	0.0386769	0.0401092	0.029723	0.0172509	0.0220523	0.025511	0.023319	0.0221912	0.020462	0.0288448	0.0198659	0.0274098	0.0279344	0.0317418	0.0250318
LRRC34	0.00322075	0.00415425	0.00939977	0.00544804	0.00143607	0.0171202	0.0337799	0.0115988	0.00284207	0.0178096	0.00602597	0.02074	0.0157564	0.0275475	0.024867	0.0285435	0.00582403	0.0218631	0.00523515	0.00633139	0.0439472	0.0106975	0.00150535	0.00303406	0.00934032	0.00776554	0.0671352	0.075017	0.0234629	0.0730086	0.0466945	0.0109764	0.165125	0.0784493	0.0972987	0.016999
SEC62	0.029008	0.0324353	0.0405452	0.0253364	0.0211186	0.0200434	0.0158271	0.0165172	0.0131048	0.0205622	0.0297696	0.0310388	0.0300411	0.0316659	0.0332927	0.0394912	0.0242597	0.0222047	0.0314276	0.0221144	0.051391	0.0457714	0.0272128	0.0364859	0.0261511	0.0179981	0.0232628	0.0399084	0.0159856	0.02097	0.0310952	0.0167864	0.0342098	0.0281554	0.0342012	0.020611
GPR160	0	0	0	0	0	0	0	0	0	0	0	0	0.0410951	0	0	0	0	0	0	0	0	0	0	0	0.958905	0	0	0	0	0	0	0	0	0	0	0
PHC3	0.0374272	0.0429403	0.0338181	0.0322808	0.0239617	0.0247729	0.0127254	0.029358	0.019166	0.0141817	0.0330879	0.0235483	0.0328574	0.0232996	0.0336009	0.0415798	0.0384657	0	0.0304909	0.0301587	0.0278941	0.0396448	0.0480721	0.0352196	0.0173682	0.0254405	0.0207465	0.0224917	0.0228224	0.0200006	0.0216601	0.0235477	0.0300332	0.0294314	0.0342766	0.023629
PRKCI	0.0333843	0.0389179	0.0386741	0.0342027	0.0219738	0.0204767	0.0151952	0.0236008	0.0216891	0.0226693	0.0301278	0.0365831	0.0371646	0.0368544	0.0400723	0.0322095	0.0340023	0.02434	0.031196	0.0217673	0.0424365	0.0361807	0.0315215	0.0235611	0.0112643	0.0255083	0.0173748	0.0194781	0.0250021	0.021138	0.0311683	0.0192134	0.0260195	0.0225539	0.024191	0.0282872
SKIL	0.00826571	0.0144967	0.0121158	0.0173399	0.0233949	0.0263631	0.0195725	0.0187224	0.0182953	0.0127668	0.0150085	0.0395024	0.0395094	0.0537202	0.0423461	0.0259873	0.0257504	0.049393	0.0197966	0.0174501	0.0692998	0.026615	0.0263145	0.0215327	0.0516804	0.0212288	0.0267109	0.0457349	0.0233788	0.0248108	0.0310645	0.0162127	0.0306502	0.0243059	0.0375995	0.0230638
CLDN11	0	0	0.0115326	0	0	0.00621521	0.0211711	0.00982807	0	0	0.00255704	0.00226806	0	0	0	0.00982346	0	0	0.00394879	0	0.0082099	0.00901431	0	0	0.0826051	0.00374101	0	0.790433	0.00475901	0	0	0	0.00439944	0	0.0201734	0.00932059
SLC7A14	0.0128105	0.0130446	0.0358448	0	0	0.0157657	0	0	0	0	0.0120125	0.0750318	0.050136	0.0362382	0	0.0972863	0.0615019	0	0.0179859	0	0.272544	0.0609813	0	0.0292376	0.014395	0.0138435	0	0.153662	0.0129028	0	0	0	0	0.0147757	0	0
RPL22L1	0.0158424	0.0154698	0.0182132	0.0144655	0.0175523	0.0241087	0.032047	0.0117275	0.016814	0.0083803	0.0131773	0.0109947	0.0117033	0.0159446	0.0158585	0.0199318	0.0117328	0.0227389	0.0149087	0.0180314	0.0172772	0.0180926	0.0195262	0.0136133	0.0550949	0.0189277	0.0566285	0.0467808	0.0294384	0.0497774	0.0541664	0.0221724	0.0801361	0.0833798	0.0773587	0.0279872
EIF5A2	0.0167379	0.0325033	0.0128605	0.0128447	0.00904534	0.027393	0.0181158	0.0357755	0.0258674	0.0515993	0.0067247	0.00893777	0.0142585	0.00960247	0.0124159	0.0324677	0.0257177	0	0.0319182	0.0260863	0.00889731	0.0161046	0.0281656	0	0.0343193	0.0631875	0.0363385	0.038624	0.0543697	0.0673209	0.0497735	0.0295498	0.0461024	0.0450541	0.0316446	0.0396762
TNIK	0.0126149	0.0216306	0.0465267	0.0145088	0.0166883	0.00575859	0.00275702	0.00314597	0.0108225	0	0.0157048	0.0338048	0.0423381	0.0187694	0.0707886	0.0395094	0.00434794	0.0378778	0.0280326	0.012684	0.107393	0.0540682	0.0347963	0.0180002	0.0172998	0.0246912	0.0129361	0.0786545	0.00755008	0.0154364	0.0175556	0.018425	0.0323005	0.0384485	0.0562424	0.0278914
PLD1	0	0	0	0	0	0	0	0	0	0	0.0375284	0	0	0	0.0333992	0	0	0	0	0	0	0	0	0	0.749595	0	0	0.141025	0	0	0	0	0	0.0384521	0	0
FNDC3B	0.0210154	0.0381998	0.0098951	0.00270618	0.014214	0.00878926	0.00497826	0.0142693	0.0113218	0.0246174	0.0132575	0.0240918	0.0104234	0.0285937	0.0255171	0.0222078	0.0142433	0	0.00928399	0.00357672	0.0384317	0.0440272	0.012807	0.0222299	0.119501	0.0183332	0.0291288	0.107254	0.0321803	0.043008	0.0243832	0.00590989	0.0230775	0.0738785	0.09887	0.00577721
TNFSF10	0	0	0	0	0	0	0	0	0	0	0	0	0	0.00407912	0	0.0121662	0	0	0	0	0	0.00953761	0	0	0.874507	0	0	0	0	0.00354144	0	0.00533749	0	0.0559808	0.0262577	0.00859281
NCEH1	0.00936473	0	0	0	0	0	0	0	0	0	0	0	0	0	0	0	0	0	0	0	0.0105342	0	0	0	0.672207	0	0	0.136523	0.0155859	0.033512	0	0	0.0119653	0	0.0972864	0.0130211
ECT2	0.00154106	0.00380379	0.00153171	0.00387947	0.00153243	0.00277563	0.008796	0.0013574	0.00387209	0.00809969	0.00134722	0.00375747	0.0043601	0.00463626	0.00360786	0.00355673	0.00248888	0	0.00318692	0.00210115	0.00515476	0.00221759	0	0.00539456	0.0119423	0.0350184	0.00895229	0.0164438	0.0384441	0.0916396	0.181669	0.155483	0.00907333	0.00903852	0.00560133	0.357695
NLGN1	0.00747441	0.00910849	0.0263514	0.00634822	0.0106898	0.0218745	0.0199776	0.00937915	0.0024538	0.00311349	0.0157877	0.0103761	0.0110496	0.00723877	0.00844231	0.00761703	0.00384806	0	0.0164675	0.00500261	0.0461052	0.02353	0.0140557	0.013291	0.00574483	0.0182708	0.0490832	0.144518	0.0262161	0.0730561	0.0317022	0.0282226	0.133757	0.0660981	0.0974018	0.0263467
NAALADL2	0	0.015788	0.0565219	0.0325281	0.0243031	0.0280394	0.0391813	0.0427239	0	0	0.0279508	0.0176361	0.00546987	0.00141521	0.0169518	0	0.0238109	0	0.0314761	0.0163295	0.0159429	0.00306771	0.0321688	0.00595373	0	0.0330629	0.0660687	0.0568654	0.0344322	0.0577374	0.0171745	0.0313676	0.0809414	0.0803301	0.0830799	0.0216807
TBL1XR1	0.0334536	0.0420526	0.0320727	0.0298782	0.0312444	0.0194222	0.0167499	0.0188841	0.0205769	0.0264191	0.033405	0.030698	0.0303382	0.0252228	0.0315517	0.0199875	0.0254866	0.0159335	0.0320107	0.030013	0.0269885	0.0303373	0.0392747	0.0307179	0.0172295	0.0340827	0.0185652	0.0261296	0.0273403	0.033438	0.029763	0.0379824	0.0158892	0.0234938	0.0205939	0.0427735
KCNMB2	0.0135763	0.0345819	0.0983952	0	0.00990126	0.0113673	0.00772235	0	0	0.00835418	0.0756712	0.0220431	0.0815795	0.0117348	0.0531609	0.0671114	0.0398827	0	0.00333714	0.0121068	0.126804	0.0503791	0.0136505	0.148826	0	0.00234824	0	0.0775275	0.00248549	0.00121165	0	0.00317635	0.00216266	0	0.0162785	0.00462387
ZMAT3	0.0141827	0.0213333	0.0247563	0.00980453	0.013425	0.0284264	0.0182412	0.011909	0.0143512	0.0126836	0.0151997	0.0247807	0.0265893	0.026343	0.0375537	0.028474	0.00717769	0.0157857	0.0127506	0.0123033	0.0261806	0.0182109	0.0153608	0.0273564	0.027509	0.0114532	0.0448791	0.131383	0.0332927	0.0444599	0.0308564	0.0156641	0.0549501	0.0718811	0.0538979	0.016594
PIK3CA	0.0464365	0.0507141	0.05464	0.0276011	0.0216357	0.0118064	0.0108719	0.0199056	0.0235186	0.0160724	0.039962	0.0279144	0.0365549	0.0249995	0.0247253	0.0411835	0.0249957	0.0080668	0.0472076	0.0314023	0.0282133	0.0429258	0.040203	0.0433812	0.0181349	0.0225904	0.0155464	0.0228499	0.0127782	0.0174323	0.0248411	0.0270004	0.0181406	0.0143075	0.0275488	0.0338918
KCNMB3	0.0321007	0.0381086	0.0213924	0.0373058	0.0147219	0.0295386	0.0209131	0.04767	0.0281324	0.0345978	0.0307295	0.00462632	0.00787885	0.00926444	0	0.0169754	0.0291011	0	0.0237894	0.0208114	0.0175173	0.024022	0.0437775	0.0413501	0.00961161	0.0352238	0.0467357	0.0448862	0.0379651	0.0513508	0.0199494	0.028254	0.050049	0.035078	0.0565056	0.0100659
ZNF639	0.0162767	0.0235689	0.0295842	0.0138071	0.0175513	0.0231039	0.0260171	0.0163518	0.0230501	0.0272948	0.0243427	0.0331275	0.0306387	0.0324446	0.0207621	0.0366672	0.0182664	0.0374096	0.0268989	0.0210642	0.0399749	0.0397106	0.0279622	0.0385727	0.00746888	0.0271107	0.0289786	0.0495532	0.0384873	0.0373679	0.0316527	0.0253731	0.0251769	0.0384675	0.025609	0.020306
MFN1	0.032789	0.0285223	0.036675	0.0299104	0.0273944	0.027958	0.0159219	0.0269182	0.0218698	0.0285981	0.0344451	0.0216631	0.0308179	0.0219794	0.0348674	0.0522574	0.0169504	0.0110198	0.0329072	0.0289067	0.0258704	0.035617	0.0299371	0.033741	0.0141156	0.0252697	0.0229038	0.0327198	0.0216448	0.0237923	0.0321132	0.0270983	0.0300793	0.0297483	0.0243297	0.0286481
RP11-145M9.4	0.0292328	0.0275817	0.0255134	0.00890842	0.00729236	0.0138471	0.0196493	0.0186161	0.0104406	0.0171064	0.0138497	0.0154837	0.00605459	0.0145703	0.02047	0.0144117	0.0115939	0.040483	0.00898911	0.00792006	0.00710132	0.0138369	0.00790624	0.00950275	0.236596	0.018442	0.0289813	0.109462	0.0296829	0.0312771	0.028999	0.0174498	0.0268655	0.0343868	0.0450292	0.0224675
GNB4	0.028148	0.0259379	0.0226195	0.018511	0.0109464	0.0118344	0.03734	0.0164855	0.0201838	0.0101451	0.0146833	0.0124666	0.00826785	0.0164831	0.0169765	0.0165614	0.0089456	0.00565792	0.0105728	0.0123754	0.0104858	0.0111046	0.0095865	0.00269007	0.202334	0.0148081	0.0321985	0.104543	0.0287515	0.0478891	0.035338	0.0219847	0.0445961	0.0345689	0.0417776	0.0322006
ACTL6A	0.0293943	0.0236644	0.0171074	0.0280668	0.0321918	0.0327962	0.0395231	0.0368727	0.0432358	0.0329724	0.0266256	0.0228587	0.0263061	0.0167377	0.0154762	0.016543	0.0355743	0.0129304	0.027715	0.0309566	0.0142125	0.0180362	0.0288767	0.0167064	0.00852006	0.045117	0.0261262	0.0127709	0.0484909	0.037633	0.038105	0.0485352	0.0213551	0.0240431	0.0218613	0.0420623
MRPL47	0.025183	0.0182693	0.0223532	0.0266909	0.0337104	0.0364608	0.0333312	0.0269276	0.0317571	0.0302652	0.0238411	0.0268441	0.0261418	0.0229107	0.0218923	0.0232	0.0302704	0.0331819	0.0252219	0.024298	0.0246256	0.0255006	0.0234111	0.0220693	0.0186221	0.0292251	0.0274839	0.0278056	0.0284708	0.0285133	0.0386244	0.0297085	0.0293084	0.0309303	0.0295473	0.0434027
NDUFB5	0.0206132	0.0203112	0.0215608	0.0285569	0.0307908	0.0319075	0.0276857	0.0290468	0.0261446	0.0258726	0.0239052	0.0240987	0.025828	0.0188247	0.0224945	0.0205708	0.0279894	0.0332624	0.0207094	0.0251763	0.0242141	0.0223747	0.0181997	0.0230528	0.0421387	0.0247021	0.0302219	0.047213	0.026475	0.0292054	0.0339495	0.0234813	0.043664	0.0394156	0.0392196	0.027123
USP13	0.0334279	0.0377431	0.0259858	0.0214745	0.0167061	0.0300849	0.0377046	0.0399569	0.0274954	0.0163927	0.0213446	0.0184476	0.0234622	0.0231953	0.017997	0.0158583	0.0134343	0.00949426	0.0170345	0.0185041	0.0199463	0.0183828	0.0138055	0.00963396	0.0102406	0.0312202	0.033491	0.0226925	0.0545954	0.0400239	0.0521177	0.0479239	0.0246628	0.0256761	0.0204373	0.109406
PEX5L	0.0113783	0.0241048	0.0255653	0.0249134	0.0140195	0.0243233	0	0	0	0.145137	0.0154249	0.127264	0	0.0660584	0	0.0640026	0	0	0.00645708	0.00613823	0.168951	0.0332578	0	0.0293179	0	0	0.0139854	0.055975	0.0220427	0	0.0103083	0	0.0484978	0.0349347	0.0172088	0.0107341
TTC14	0.0247095	0.0273093	0.031134	0.0206652	0.0260695	0.0290874	0.0159144	0.020027	0.0234152	0.0278306	0.0302432	0.0343927	0.036326	0.0373874	0.0413389	0.0464746	0.026828	0.00622957	0.0246555	0.0224819	0.0494373	0.0325081	0.0223975	0.0334333	0.0195717	0.0222844	0.0269213	0.0334452	0.0208454	0.0225118	0.0258499	0.0218873	0.0326906	0.0318159	0.0307963	0.0210843
CCDC39	0	0	0.00857673	0	0	0.0232806	0	0	0	0	0	0.0189392	0	0.0172063	0	0	0	0	0	0	0.0831144	0	0	0	0	0.0170756	0.0336807	0	0	0	0.0831066	0	0.360743	0.0892737	0.265003	0
FXR1	0.027069	0.0269062	0.0266572	0.026204	0.0322575	0.0354893	0.0264918	0.0257621	0.0294903	0.025997	0.0256667	0.0177361	0.0192199	0.0158644	0.0204473	0.0212331	0.023616	0.00932507	0.0240113	0.0259752	0.0213665	0.0227937	0.0261237	0.0238808	0.0182872	0.0297292	0.0319784	0.0296172	0.0303348	0.0370712	0.0487418	0.0380291	0.0339649	0.0336576	0.0310632	0.0579412
DNAJC19	0.0276163	0.0260374	0.0234626	0.0219607	0.0312743	0.0362577	0.034927	0.0248529	0.0273368	0.0205066	0.0176234	0.0178849	0.0207927	0.0175293	0.0212199	0.015287	0.0252449	0.0349209	0.0214461	0.0211016	0.0189157	0.0204628	0.025257	0.0227941	0.0257723	0.0238612	0.0370727	0.0343936	0.031246	0.0379196	0.0402023	0.0247643	0.0475855	0.0500021	0.0445273	0.0279404
SOX2	0.0271439	0.0281201	0.0252143	0.0304922	0.0437065	0.0335943	0.0299054	0.0233476	0.0365823	0.0256637	0.0319647	0.00214824	0.0398219	0.00138726	0.0155573	0.0229402	0.0223731	0.000740426	0.0205261	0.0333479	0.00658882	0.0250004	0.023992	0.0144434	0.00262055	0.0368112	0.0388923	0.0399465	0.0358539	0.0473089	0.0358394	0.0374726	0.049626	0.0430262	0.0486994	0.0193014
RP11-416O18.1	0.0473452	0.0324319	0.051433	0.0370041	0.0182609	0.0388001	0	0	0.032054	0.0724203	0.0425299	0.0192362	0.0342836	0.00581649	0.0244307	0.0859734	0.0509916	0	0.0570094	0.015088	0.0147227	0.0327981	0.0214367	0.00969746	0	0.00795748	0.0383454	0.0340176	0.00381981	0	0.0258891	0.0200701	0.0204788	0	0.0178474	0.0878108
ATP11B	0.0247702	0.0287631	0.0220729	0.0214948	0.0346842	0.0305484	0.0167997	0.0193232	0.0193207	0.0680012	0.0235448	0.023367	0.0199649	0.0245893	0.00789752	0.0136211	0.0242558	0	0.0341166	0.0317525	0.0269585	0.0165594	0.0251783	0.0254805	0.027032	0.0314152	0.0265997	0.0394471	0.0350371	0.0340672	0.0292362	0.0407625	0.0376783	0.0368211	0.0324674	0.0463714
DCUN1D1	0.0257872	0.0304516	0.0275848	0.0214962	0.0245188	0.0275788	0.0294932	0.024986	0.0295202	0.0423241	0.0217213	0.0237528	0.033542	0.029449	0.0264273	0.0305726	0.0283987	0.0163078	0.0251309	0.0267213	0.0341522	0.0273023	0.0221077	0.0358713	0.0269467	0.0228488	0.0299485	0.0465736	0.0236889	0.026354	0.0297581	0.0256801	0.0244564	0.0254568	0.0245913	0.0284987
MCCC1	0.0361974	0.0440856	0.0329712	0.0334077	0.0277093	0.0231414	0.0214977	0.0223836	0.0228318	0.0278007	0.0334826	0.0208466	0.0202544	0.0119836	0.0245678	0.0317108	0.0228328	0.0182458	0.0334804	0.0224262	0.0265647	0.029068	0.022911	0.0361187	0.0258889	0.0206895	0.0294076	0.0280413	0.021966	0.0264129	0.0314221	0.0261486	0.0369531	0.035178	0.0359996	0.0353726
MCF2L2	0.0618968	0.0632656	0.0200815	0.0565048	0.0289942	0.0291359	0	0.0217508	0	0	0.0543875	0.0618342	0.0698663	0.0160878	0.00988754	0.01459	0.0555635	0	0.0127568	0.0198373	0.058535	0.0400971	0.017364	0	0.0343531	0.00555975	0.02562	0.184045	0	0	0	0	0.0082766	0.00661719	0.0230916	0
B3GNT5	0.0268823	0.0318226	0.028119	0.0278811	0.0160108	0.0309106	0.0357622	0.0224513	0.0395646	0.0233874	0.0264045	0.0160468	0.0201887	0.0166949	0.0191478	0.0206374	0.0253568	0.0116337	0.0249811	0.0252933	0.0211933	0.0168211	0.0278546	0.0277078	0.13124	0.027441	0.031684	0.00703146	0.0278856	0.0269165	0.0326648	0.0233869	0.0260662	0.0296493	0.0320046	0.0212758
KLHL6	0	0	0	0	0	0	0	0	0.0715717	0	0	0	0	0	0	0	0	0	0	0	0	0.0114563	0	0	0.889977	0.0134586	0.00379974	0	0.0097367	0	0	0	0	0	0	0
KLHL24	0.0348857	0.038256	0.0394823	0.0390075	0.0391	0.0277605	0.0124447	0.0251102	0.0185575	0.0282885	0.0420198	0.0312761	0.0285669	0.0247277	0.022267	0.0297121	0.0387066	0.011024	0.0342721	0.0378635	0.0480383	0.032008	0.0430925	0.0466035	0.0165763	0.0271428	0.0149806	0.0313905	0.0123263	0.00912183	0.0205046	0.0243162	0.0171075	0.0186475	0.0149456	0.0198695
YEATS2	0.040094	0.0305108	0.0320828	0.0296084	0.0231129	0.0260919	0.0183927	0.0294658	0.0345418	0.0389041	0.0332139	0.0281309	0.0357721	0.0286601	0.028555	0.024919	0.0229685	0.020159	0.0330977	0.0347252	0.0287892	0.0403622	0.0429833	0.0201755	0.0175134	0.0337962	0.0249565	0.0185886	0.0319554	0.0185943	0.0208669	0.023494	0.0230087	0.0231831	0.0170238	0.0217021
MAP6D1	0.0148178	0.00835944	0.0472311	0	0.0326433	0.00906407	0.0550896	0.00849133	0.0456633	0.0143625	0.014556	0.0333932	0.0210781	0.0180292	0.0238658	0.0335966	0	0	0.0057708	0.00862558	0.0178492	0.0292084	0.00589413	0.055162	0	0.0279773	0.0386549	0.174641	0.0488909	0.0621999	0.0493229	0.00518018	0.00773889	0.0457668	0.0217323	0.0151428
PARL	0.0212254	0.02187	0.0261301	0.022452	0.0265707	0.0342965	0.0309884	0.0314768	0.023191	0.0338381	0.0277646	0.0263859	0.0281988	0.0251859	0.0236447	0.0208314	0.0277299	0.038431	0.0268963	0.0237495	0.023643	0.0271581	0.0215303	0.0284649	0.0249189	0.0224109	0.0299274	0.036551	0.0268388	0.0309916	0.0346698	0.021814	0.036305	0.0329112	0.0368141	0.0241936
ABCC5	0.030835	0.0430396	0.0481023	0.0264289	0.0182888	0.0264371	0.0187826	0.0130323	0.0376593	0.0318105	0.0352572	0.0315634	0.0331623	0.0269615	0.0368774	0.0422081	0.0276407	0.00789739	0.0380869	0.0275914	0.0443366	0.0474143	0.0329849	0.0501883	0.0257944	0.016952	0.0194818	0.0425655	0.0120295	0.0118479	0.0130222	0.0119553	0.019189	0.0210408	0.019735	0.00980004
RP11-778D9.12	0.021778	0	0	0	0	0	0	0	0.333041	0	0	0.0339581	0	0.078571	0	0	0	0	0.0084529	0	0.0493119	0.0422731	0	0	0	0	0.0432327	0	0.0121353	0.0152378	0	0.0269743	0.0604927	0.0283635	0.213565	0.0326134
EIF2B5	0.0221156	0.0288398	0.0236499	0.0282541	0.0220156	0.0328111	0.0211673	0.0247469	0.0318167	0.0353557	0.0258665	0.0248965	0.0258744	0.0315094	0.0285553	0.0286659	0.0317414	0.0297316	0.0235752	0.024081	0.0299201	0.0325016	0.0297078	0.0189609	0.025481	0.0243135	0.0311454	0.0337946	0.0262913	0.0264346	0.0278993	0.0262196	0.0308816	0.0310723	0.0295556	0.0305511
DVL3	0.0247016	0.0275127	0.0410826	0.0251356	0.0250102	0.0321436	0.0246142	0.0276985	0.0248845	0.0242678	0.0264644	0.0258284	0.0271416	0.0212622	0.0318881	0.0239183	0.0279214	0.00471291	0.0270337	0.0262926	0.0370867	0.032272	0.0313802	0.0353372	0.0201736	0.0310666	0.0304746	0.0317903	0.0315534	0.0278576	0.0277722	0.0288791	0.0304411	0.0229911	0.0368418	0.0245675
AP2M1	0.0285344	0.0262979	0.028748	0.0280509	0.0279142	0.0236075	0.0201327	0.0264032	0.0247324	0.0270042	0.0305318	0.0314056	0.0336887	0.0281387	0.0248671	0.0328201	0.0368433	0.034139	0.0343469	0.0300946	0.0350879	0.0332906	0.0279955	0.0341087	0.0229655	0.0257667	0.0220191	0.0325812	0.0239258	0.0217075	0.0232959	0.0241008	0.0246402	0.0228933	0.0249713	0.0223487
ABCF3	0.0251486	0.0292307	0.0239995	0.0217561	0.0218658	0.0269369	0.0235161	0.0181511	0.0228182	0.0154594	0.0313125	0.0303928	0.0373168	0.0304315	0.0281462	0.0259879	0.0314804	0.0199831	0.0285701	0.0221658	0.0337871	0.038416	0.0326668	0.029825	0.0356665	0.0254278	0.02719	0.0376933	0.0316999	0.0328025	0.0291539	0.0179981	0.0317314	0.0279298	0.0325017	0.0208408
ALG3	0.0139257	0.0128194	0.0210475	0.0104623	0.0143543	0.0295357	0.0333073	0.0269663	0.0133096	0.0205397	0.0173306	0.0240756	0.0170875	0.0388621	0.0228364	0.0286448	0.014923	0.0193048	0.0152438	0.0135171	0.0285507	0.0225653	0.0186205	0.0235753	0.0608501	0.017508	0.0506713	0.0569391	0.0323975	0.0362218	0.0388672	0.0226003	0.0465003	0.0464788	0.0724432	0.0171172
ECE2	0.00462374	0.0198568	0.0160664	0.00560807	0.0279745	0.0515225	0.0801518	0	0.0684583	0	0.00797069	0.0158353	0.0182258	0.0157268	0.0446463	0.0073361	0	0	0.00295719	0.0063743	0.040712	0.0116943	0	0.0230133	0.071686	0.0237895	0.0906068	0.0189276	0.0300151	0.0403511	0.0655006	0.0202441	0.0356817	0.0481953	0.045668	0.0405802
CAMK2N2	0.00581962	0.0107738	0	0	0.0166432	0.0204467	0.0632982	0.0212894	0.109302	0	0.013015	0.0179781	0.0199698	0.0218687	0.00709958	0.0083791	0.00781638	0.0876232	0.0107031	0.0118427	0.0808231	0.0212383	0.00720125	0.041233	0.00720567	0.0486876	0.0205913	0.0676403	0.124466	0.0522788	0.0114223	0.0277426	0.00394768	0.0167627	0.0148914	0
PSMD2	0.0226531	0.0259952	0.0268094	0.0206681	0.024623	0.0308145	0.0257977	0.0245676	0.0292055	0.0266651	0.0259488	0.033816	0.0321184	0.034759	0.0289362	0.0306389	0.0332343	0.0244618	0.0273979	0.024196	0.0340276	0.0269874	0.0234958	0.0302949	0.018714	0.0288669	0.0246045	0.0287743	0.0319881	0.0290204	0.0332909	0.030094	0.0226529	0.0281857	0.0277556	0.0279408
EIF4G1	0.0152826	0.0167751	0.0187407	0.0169307	0.0191562	0.0358013	0.034777	0.0329546	0.0444078	0.0180451	0.0193049	0.0233134	0.0200023	0.0262237	0.0181787	0.0299849	0.0222577	0.0222265	0.0231809	0.0150483	0.0388985	0.0261739	0.0190174	0.0294955	0.0248157	0.0242026	0.0388946	0.0554199	0.0360969	0.0327974	0.0347882	0.0171519	0.0424843	0.0533776	0.0374247	0.0163688
FAM131A	0.0305542	0.0374924	0.035908	0.022048	0.0100134	0.0231013	0.0169064	0.0155644	0.0270692	0.019672	0.0291079	0.024018	0.0336689	0.0371205	0.0338229	0.0357059	0.0216494	0.030434	0.0230287	0.0194299	0.0421546	0.0277271	0.0433108	0.0292191	0.0157395	0.0250995	0.0261234	0.03387	0.0235208	0.0335229	0.0320383	0.0127394	0.0336422	0.0348249	0.0486762	0.0114759
CLCN2	0.0486716	0.0313396	0.0328633	0.0116418	0	0.0179417	0.0203798	0.0159963	0.00364749	0	0.0637493	0.0257221	0.0479353	0.0436935	0.0551787	0.092573	0.0496067	0.0681212	0.0290062	0.0260164	0.033923	0.0280724	0.0210241	0.0134764	0.00414126	0.0235495	0.0125891	0.029573	0.0111812	0.00784217	0.01009	0.00664961	0.0255328	0.0217903	0.0597212	0.00675974
POLR2H	0.0182986	0.022007	0.0256318	0.0186449	0.0196131	0.0339808	0.0370211	0.0338207	0.0235886	0.0251133	0.0230675	0.028363	0.027449	0.026377	0.0248091	0.0294281	0.0198961	0.0447513	0.0241284	0.0201162	0.0264383	0.0284786	0.0241858	0.0252892	0.0184054	0.0256821	0.0360964	0.038715	0.0359933	0.0366381	0.0312111	0.0237224	0.0306172	0.0348251	0.0338656	0.0237307
CHRD	0.0788641	0.0465609	0.00858814	0	0	0	0.0270433	0.0310176	0	0	0.0427319	0.0516565	0.0566867	0.0248949	0.0278157	0.0170058	0	0	0.027113	0.0178405	0.0419058	0.0349391	0.0445444	0.0566188	0.0737032	0.0152912	0.00529042	0.0966295	0.0363609	0.0378006	0.00671901	0.0230937	0.0277412	0.0190031	0.0099721	0.0125678
EPHB3	0	0.00176114	0.00581681	0	0.0154076	0.0143704	0.00797464	0	0.0147048	0	0.00288313	0.00221854	0	0.00622438	0.00566724	0.0182619	0.0122621	0	0.0179176	0.0097545	0.0706773	0.0248104	0.0252886	0.0243307	0.129495	0.00378874	0.0417008	0.159511	0.00544804	0.0397191	0.0251728	0.00541821	0.0586263	0.0371648	0.207383	0.00624022
MAGEF1	0.023738	0.0284019	0.0349298	0.0212747	0.0262867	0.0254074	0.0196949	0.0252686	0.0285501	0.0211107	0.0287764	0.0268856	0.0307815	0.0187026	0.0221951	0.0377512	0.0304856	0.024137	0.0285119	0.0240078	0.0432691	0.0342143	0.0242682	0.0405533	0.0163168	0.025018	0.0237283	0.0446897	0.023598	0.0285087	0.0246123	0.0213242	0.0354141	0.0309652	0.0398783	0.0167438
VPS8	0.0320789	0.0306911	0.0382151	0.034987	0.0285864	0.0292257	0.0184604	0.0310871	0.0185238	0.0410129	0.0357361	0.0320422	0.0365088	0.023564	0.0328904	0.0354091	0.0297357	0.0154534	0.0318639	0.0299363	0.0295508	0.0392781	0.0322794	0.045385	0.0170927	0.0186156	0.017798	0.0427769	0.0135	0.0166801	0.0188668	0.0142631	0.0293942	0.0221182	0.0213847	0.0150083
C3orf70	0.0276621	0.0514039	0.0416396	0.0316748	0.0183682	0.0168936	0.0290339	0.0238522	0.0305511	0.0125117	0.0278473	0.0310837	0.0495603	0.0280198	0.0530786	0.0398468	0.0274047	0.0190348	0.0264232	0.0184675	0.0378522	0.0341886	0.0229405	0.0209377	0.0118558	0.0229083	0.0154052	0.112371	0.0192295	0.0197754	0.00828691	0.0107261	0.00962011	0.0219877	0.0193677	0.00818968
EHHADH	0.0138858	0.029852	0.027856	0.00954973	0.0103234	0.0049549	0	0.0768563	0.0545373	0.0500589	0.0169616	0.0578079	0.0357127	0.0141676	0.0511447	0.0732898	0.014314	0	0.00868346	0.00483332	0.0607695	0.0256412	0.0166304	0.0171891	0	0.0273628	0.025169	0	0.00732453	0.0384487	0.020198	0	0.0961058	0.0659577	0.0396829	0.00473099
MAP3K13	0.0360328	0.0345865	0.0422454	0.0249206	0.023643	0.0230112	0.0211613	0.0269297	0.0191038	0.028876	0.0332493	0.0286656	0.0308896	0.0242223	0.0325598	0.0288756	0.0300008	0.0266017	0.0296789	0.0219891	0.0286966	0.0330642	0.0274109	0.0364288	0.0163629	0.0221104	0.0241846	0.0304438	0.0191725	0.0243299	0.0239008	0.0207128	0.0312433	0.0367797	0.0423019	0.0156138
TMEM41A	0.0275752	0.0326309	0.0305982	0.0343893	0.0157514	0.0256148	0.0225411	0.0179954	0.0301961	0.0388618	0.027908	0.0207029	0.0219738	0.027258	0.0225705	0.0323266	0.0184625	0	0.0277644	0.0214264	0.0177394	0.0266536	0.0243527	0.0319489	0.0262101	0.022097	0.0311746	0.0733062	0.0289621	0.0335004	0.0336278	0.0161938	0.0395339	0.0439841	0.035113	0.019055
SENP2	0.0271751	0.0244375	0.0278699	0.0244975	0.0277389	0.0260417	0.0131732	0.0182985	0.0167927	0.0163476	0.0290669	0.0307439	0.0255897	0.0278771	0.0254309	0.0204253	0.035766	0.0124292	0.0288333	0.0294571	0.030254	0.0224529	0.0290734	0.0232071	0.0403589	0.0309086	0.0267932	0.0475065	0.0330987	0.0349301	0.0399185	0.0265749	0.0395787	0.039691	0.0256183	0.0220431
IGF2BP2	0.0197965	0.0189487	0.0242696	0.0203273	0.0306263	0.0326955	0.0242105	0.0252297	0.0223197	0.022188	0.0237977	0.0338068	0.0262367	0.0332304	0.0275973	0.0259254	0.0329608	0.0141617	0.0255481	0.0228873	0.0369838	0.0324159	0.0168079	0.0200441	0.0108349	0.0221503	0.0322353	0.0449427	0.0267356	0.0371528	0.0235917	0.0238721	0.0445824	0.0620046	0.0398111	0.0190709
TRA2B	0.0243902	0.0277485	0.0275191	0.0201038	0.0185548	0.0289154	0.0408185	0.0306811	0.0338717	0.0226177	0.0266867	0.0237731	0.0261077	0.0218939	0.0253228	0.0286633	0.0233788	0.016949	0.0291272	0.0193453	0.023826	0.0323319	0.0299125	0.0241919	0.0176129	0.0360609	0.0303946	0.0298109	0.0408794	0.0359458	0.035428	0.0348948	0.0233805	0.0339226	0.0225343	0.0324042
ETV5	0.0308459	0.0278962	0.0119561	0.018898	0.00517228	0.00115029	0	0.00180371	0	0	0.00931322	0.00146747	0.00583357	0.00130757	0.00290719	0.00333913	0.0039703	0	0.0367415	0.0171035	0	0.0390861	0.0594962	0.0742339	0.137685	0.005066	0.00692999	0.282405	0.00180938	0.0295023	0.0213238	0.00137029	0.0289013	0.109232	0.0211696	0.00208312
TBCCD1	0.0361781	0.0339746	0.037097	0.0220249	0.0141544	0.018885	0.0177835	0.0238196	0.0210483	0.0238433	0.0204776	0.0168103	0.0207038	0.0205001	0.0212265	0.0318318	0.0251656	0.027556	0.0286337	0.0269093	0.0257429	0.0319913	0.036256	0.0246634	0.0230501	0.0323659	0.0299187	0.039991	0.038235	0.0410402	0.0219043	0.0359871	0.0387786	0.0354894	0.0364378	0.0195249
DNAJB11	0.0151639	0.0133873	0.0248729	0.0131559	0.017692	0.0290214	0.0353215	0.0256686	0.0284133	0.0229178	0.0205359	0.0270855	0.0238641	0.0299015	0.0258981	0.0284591	0.0192178	0.0141245	0.0189186	0.0177967	0.0378542	0.0318424	0.017148	0.0333501	0.0475586	0.0265491	0.027673	0.0670038	0.0310556	0.0301004	0.0449632	0.0271321	0.0313474	0.0287157	0.0393214	0.0269683
AHSG	0.00870977	0	0.0218637	0.0176611	0.0679884	0.0741522	0.0557593	0.0522092	0.045007	0.0464517	0.0338055	0.0134502	0.0171106	0.00348618	0.00546051	0.0562638	0.0164987	0	0.038249	0.0364047	0.0235091	0.0636666	0.03314	0	0	0.0665031	0.0157694	0	0.0252586	0.00670466	0.0273289	0.0387121	0	0.00976675	0.00584337	0.073266
RP11-573D15.9	0.0251535	0.0333061	0.0385091	0.0336351	0.0364383	0.0250337	0.0114146	0.0132529	0	0	0.0146942	0.0626202	0.0479856	0.0318365	0.036724	0.0213405	0.0445475	0	0.0322455	0.0381109	0.098777	0.0221709	0.0130318	0.0353544	0.00573537	0.0146454	0.0272322	0.0478167	0.0161302	0.0164804	0.0433754	0.0254105	0.02858	0.0154831	0.014553	0.0283752
EIF4A2	0.0334369	0.0374522	0.0423378	0.0293051	0.027014	0.0201085	0.0160829	0.0178596	0.0190846	0.0214053	0.0314973	0.0362853	0.0386672	0.0357484	0.0432348	0.0399627	0.0259869	0.0379331	0.0309171	0.0290968	0.0397875	0.040085	0.0275192	0.0342777	0.0158689	0.018809	0.0214394	0.0258427	0.0155414	0.0169511	0.0182367	0.0181237	0.0261007	0.0256636	0.0248814	0.0174555
RFC4	0.01165	0.0143687	0.0135927	0.0119537	0.0166267	0.0291004	0.102326	0.0622866	0.0772949	0.0249883	0.0136625	0.0158108	0.0165231	0.0155024	0.0203482	0.0230278	0.018032	0.00817296	0.0137898	0.0100919	0.013179	0.0173492	0.0104303	0.0170711	0.0115386	0.0618175	0.0387653	0.0269337	0.0885558	0.0546163	0.0240032	0.027646	0.0204231	0.029866	0.0215899	0.017065
RP11-573D15.2	0.0569685	0.049348	0.077005	0.0381914	0.0160824	0.0411344	0	0.0593788	0	0.0277292	0.0192656	0.0308428	0.0573818	0.0108644	0.0144867	0.0341811	0.0206744	0	0.0168377	0.0330967	0.022947	0.0239724	0.0748462	0.0212165	0.0238242	0.0311269	0.0139528	0.0961881	0.0028531	0.0231065	0.0149025	0.012727	0.0106048	0	0.0197136	0.00454939
ST6GAL1	0.0587376	0.0531013	0.0480385	0.0478267	0.0302691	0.0194817	0.0102813	0.0120701	0.0286197	0.0241834	0.0557497	0.0303496	0.0399714	0.0161227	0.0345734	0.0472897	0.028768	0	0.0469176	0.0326612	0.0193161	0.0474879	0.0552727	0.0467812	0.0618102	0.0162363	0.00549838	0.0300676	0.00648988	0.00420406	0.00393584	0.0121049	0.00460382	0.00520333	0.00343664	0.0125382
RPL39L	0.0217302	0.0190502	0.0216466	0.0223899	0.0255739	0.0264702	0.0510694	0.0427135	0.0463159	0.0264027	0.0209366	0.0102052	0.0171385	0.0120352	0.0147856	0.0135788	0.0186574	0.0160163	0.0268871	0.0211266	0.0162698	0.030369	0.0277583	0.0202073	0.0167238	0.0446373	0.0298478	0.0262415	0.0496172	0.0446423	0.0478032	0.0450587	0.0190385	0.0300821	0.0200161	0.0569571
RTP1	0.0563366	0.0457579	0.00990647	0.0521636	0.0615382	0.0222961	0	0	0.0116004	0	0.0605802	0.0150165	0.0341439	0.00257907	0.0125007	0.103248	0.0537218	0	0.0210119	0.0340533	0.072148	0.0210952	0.0207381	0.1692	0	0.0180949	0.00616643	0	0	0.00845421	0.0191799	0.00362802	0.00957842	0.0329224	0.02234	0
MASP1	0.00205358	0.00043751	0.00247196	0.0008829	0.0106359	0.0163104	0.00735074	0.00214405	0.00432281	0.00132812	0.00133027	0.00404044	0.00224434	0.00102963	0.000984047	0.00282633	0.00200251	0	0.00585302	0.00458221	0.0123127	0.0290485	0.0028714	0.0131801	0.00324513	0.00385838	0.0405236	0.115675	0.00329944	0.0409941	0.0249376	0.000563116	0.175532	0.0837676	0.375233	0.00212799
RTP4	0	0	0	0	0	0	0	0	0	0	0	0	0	0	0	0	0	0	0	0	0	0	0	0	0.812654	0	0	0	0	0	0	0	0.187346	0	0	0
SST	0.00254787	0.00237611	0.0720772	0.015648	0.0146573	0.00343976	0.00779676	0.00232252	0.0123511	0.00275528	0.00774937	0.0056962	0.0146629	0.00446549	0.147698	0.0126182	0.00221564	0.00321405	0.0138242	0.0197556	0.0359155	0.485453	0.0103573	0.0537387	0.00375809	0.00395876	0.00406845	0.00301496	0.0020348	0.00282725	0.00303958	0.00283894	0.0123838	0.00266811	0.0023153	0.00375594
BCL6	0.0105893	0.045527	0.0118774	0.0190489	0.0426019	0.0239472	0.0329665	0.020108	0.0154678	0	0.0158455	0.0199193	0.00618387	0.00208715	0.0074106	0.0222979	0.0144905	0	0.0128406	0.0126102	0.0359633	0.0198178	0.00654264	0	0.0808168	0.0377175	0.0405701	0.193204	0.0277737	0.035422	0.031164	0.0451286	0.0121835	0.019269	0.0308323	0.0477749
LPP-AS2	0.00273228	0	0.0114942	0.0100496	0.00878967	0	0.022348	0	0.00789356	0	0.016961	0.0233429	0.0440574	0.0731075	0.00501547	0.0242357	0.021969	0.08666	0.0164365	0.0153763	0.0466794	0.0526973	0.0276757	0.0171107	0.0290733	0.0166667	0.0369782	0.0613387	0.0259397	0.0691217	0.020557	0.0462349	0.0686719	0.0124849	0.0447848	0.0335162
LPP	0.0208742	0.0332132	0.0154331	0.0338778	0.0301152	0.0209499	0.0344646	0.00779878	0.0183335	0.00579744	0.0100115	0.019432	0.0262863	0.00875631	0.00967532	0.0190746	0.00828277	0	0.0197407	0.027801	0.0168298	0.0158325	0.0176063	0.0171298	0.117477	0.0272011	0.0453343	0.0745752	0.0263729	0.0478359	0.0124325	0.019556	0.0646505	0.0601931	0.0578105	0.00924417
AC022498.1	0.0196803	0.0745394	0	0.0322361	0.0603182	0.0211013	0.0246964	0	0.157333	0	0.0160135	0.0257981	0.039458	0.00655805	0	0	0.0106199	0	0.0588399	0.0399691	0.01401	0.033907	0.0464709	0.0327626	0.0176834	0.0134616	0.0369094	0	0.0206535	0.0188174	0.0553445	0.0117489	0.0587807	0.0251034	0.0271852	0
TPRG1	0	0.048458	0	0	0	0	0	0	0	0	0	0.0698643	0	0	0	0.0431857	0.211036	0.463956	0	0	0	0.0788155	0	0.0268004	0.0578837	0	0	0	0	0	0	0	0	0	0	0
LEPREL1	0.00778202	0.0159085	0	0	0	0	0	0	0	0	0	0	0.00349435	0.00719726	0	0.015938	0	0	0.0075017	0.00291027	0.00801129	0.0085541	0.00466945	0.00753971	0.653809	0	0.00269631	0.0197613	0	0.0123118	0.00420656	0	0.0151185	0.13091	0.0716797	0
IL1RAP	0	0.0117303	0.00943067	0	0	0	0.0167434	0	0	0	0	0.0388822	0.0292988	0.0138431	0.0208055	0.0319517	0	0	0.00354716	0.00853015	0.0370538	0	0	0.0361236	0.387694	0.0214099	0.00389177	0.224293	0.0321571	0.0202264	0	0	0	0	0.0349813	0.0174058
OSTN-AS1	0	0	0	0	0	0	0	0	0	0	0	0	0	0	0	0	0	0	0	0	0	0	0	0	0.961958	0	0	0	0.0380416	0	0	0	0	0	0	0
CCDC50	0.0228154	0.025931	0.0211314	0.023288	0.0340684	0.037844	0.0289289	0.0280729	0.0361784	0.028378	0.0274758	0.0222372	0.0227366	0.0169666	0.0122859	0.0243451	0.0387421	0.0156761	0.0316177	0.0298546	0.0305129	0.0330006	0.0279046	0.0264398	0.0544857	0.0348277	0.0243019	0.0486121	0.0312937	0.0245088	0.0245406	0.0261991	0.0188597	0.0220538	0.0185842	0.0253006
FGF12	0.0179532	0.0919648	0.18327	0.00182956	0.00729005	0.00813423	0.00348336	0.00338727	0.0132437	0.00537474	0.0161987	0.025425	0.0202165	0.0174548	0.030624	0.0333143	0.00280669	0.0310128	0.0139526	0.00348905	0.0509265	0.0312169	0.0108747	0.0355772	0.0017044	0.011113	0.0161811	0.202457	0.0142125	0.0215468	0.00790644	0.00855475	0.0225898	0.0174186	0.0114011	0.00589383
MB21D2	0.0114295	0.0108827	0.0188863	0.0196043	0.0248778	0.0406494	0.0283886	0.0169418	0.0421329	0.0189419	0.0226336	0.0240064	0.0452788	0.0423383	0.0837496	0.0183548	0.0438257	0.0295622	0.0127311	0.0158816	0.0393246	0.0137908	0.0188972	0.0405429	0.00627856	0.0392713	0.026577	0.0452592	0.0345431	0.0239174	0.0234347	0.0247924	0.04543	0.0194583	0.01401	0.0133754
RP11-143P4.2	0	0	0	0	0	0	0	0	0	0	0	0	0	0.999998	0	0	0	0	0	0	0	0	0	0	0	0	0	0	0	0	0	0	0	0	0	0
HRASLS	0.00722212	0.0013419	0.00188086	0.00470904	0.00209884	0.0244824	0.0405238	0.0185269	0.0201827	0.0363617	0.0180986	0.00883427	0.0201126	0.0167639	0.0299003	0.00324448	0.0509382	0.0216745	0.00214875	0.00623045	0.0132342	0.00555526	0.0025895	0.00723834	0	0.0243665	0.0837648	0.270686	0.0368698	0.0798405	0.0287071	0.0136729	0.0384306	0.0315345	0.0157686	0.0124645
ATP13A5	0	0	0	0	0	0	0	0	0	0	0	0	0	0	0	0	0	0	0	0	0	0	0	0	0	0	0.215339	0.549164	0.0151928	0.126076	0	0	0	0	0	0.0942276
ATP13A4	0.0134765	0.0138949	0	0	0	0	0.0147736	0	0	0	0	0	0.0134879	0.0199517	0	0.0236808	0	0	0.00528198	0	0.0317374	0.013305	0.0268084	0	0	0.0103004	0.0445405	0.454434	0	0.0341399	0	0.0104988	0.0411254	0.0134888	0.191312	0.0237622
OPA1	0.0198213	0.0182093	0.0238505	0.0201091	0.0223733	0.0230456	0.0176273	0.0246014	0.0320725	0.0242562	0.0199497	0.03508	0.0330682	0.0401519	0.0346736	0.0314986	0.0249746	0.0454592	0.0247638	0.0227185	0.0476001	0.0241303	0.0219586	0.0277373	0.0200152	0.0347181	0.0229287	0.0336608	0.0314458	0.0371294	0.0269198	0.0396236	0.0226719	0.0223214	0.0197433	0.029091
HES1	0.000366453	0.00038624	0.000887103	0.000561271	0.000669458	0.00115896	0.00415383	0.00124787	0.00190603	0.000807628	0.000463509	0.000614464	0.000435875	0.000758208	0.00138568	0.000987	0.00107239	0	0.000329648	0.000387629	0.00115827	0.000712033	9.19086e-05	0.000651435	0.0880016	0.00119775	0.0484865	0.0480749	0.00267975	0.10559	0.0459196	0.00146333	0.14676	0.233647	0.253392	0.00359499
RP11-513G11.4	0.00886741	0.00491494	0.0118202	0	0.0101371	0	0.0186911	0.026173	0	0	0.0156382	0.0688935	0.161169	0.0667161	0.19642	0.0957306	0	0	0.012704	0.0296982	0.0879401	0.08233	0.0313462	0	0	0.00300552	0	0	0.00432922	0.00414152	0.00422047	0.014489	0.0122408	0	0.0283841	0
LINC00887	0.0256314	0.0307616	0.0349536	0.011259	0.0287305	0.033083	0.0127222	0.0264486	0.020203	0.038943	0.032	0.0269413	0.0397307	0.0195845	0.0224353	0.049577	0.0357677	0	0.0223865	0.0179931	0.0289029	0.0118206	0.0311045	0.0217602	0.0151609	0.0177523	0.0396507	0.0124023	0.0286362	0.0360108	0.0315775	0.0227554	0.0908629	0.0213308	0.0467023	0.0144177
ATP13A3	0.0198489	0.0205234	0.0126501	0.0220178	0.0218483	0.0358567	0.0285866	0.0304718	0.0245305	0.0294227	0.0222783	0.0327394	0.0357236	0.0391123	0.0205517	0.043482	0.0231917	0	0.0182832	0.0220996	0.0347357	0.0295466	0.0134424	0.0213553	0.0277735	0.039192	0.0343747	0.043863	0.0378542	0.0454139	0.037647	0.0248656	0.0272944	0.0305601	0.025983	0.02288
LINC00884	0.0166827	0.0456275	0.0451538	0.0143746	0.00610331	0.0093519	0.00929458	0.0379305	0	0	0.0120984	0.053305	0.0260217	0.0624088	0.0445909	0.0622874	0.0100142	0	0.0305297	0.024898	0.101029	0.0079516	0.0416636	0.0652845	0.111982	0.0146616	0.0137759	0.0482898	0.00516509	0.0116246	0	0.0247165	0.00616323	0.00566661	0.0215484	0.00980394
TMEM44-AS1	0.00778456	0.0165876	0.0387175	0.0201183	0.0111477	0.0249477	0.0335715	0.0334158	0.0208189	0.0195471	0.0176893	0.0228896	0.0218298	0.0225724	0.0122712	0	0.036874	0	0.0160543	0.0250119	0.0109618	0.0274199	0	0	0.0517079	0.0112999	0.0435126	0.0322718	0.016548	0.0231794	0.0626712	0.039506	0.0973546	0.0678416	0.0905304	0.0233452
TMEM44	0.0359229	0.0512818	0.0442025	0.0424106	0.0161706	0.0109522	0.0151687	0.0255356	0.0318896	0.0195854	0.0452404	0.0465323	0.0348446	0.0421161	0.0325952	0.0492565	0.0333184	0.0229807	0.0426237	0.0279514	0.03201	0.0426296	0.0518239	0.0508705	0.00671291	0.0202423	0.0137906	0.0254644	0.0205091	0.0120282	0.00600547	0.0145346	0.00999017	0.0134387	0.00598292	0.00338734
AC046143.3	0.0246622	0.0247026	0.0470449	0.032623	0.0269815	0.0108082	0.0303227	0.017457	0.0137036	0.0533888	0.0420944	0.0264333	0.0473617	0.0428498	0.0382159	0.0467815	0.0210031	0.0377519	0.0493284	0.0388805	0.0374677	0.0535961	0.0424143	0.0287392	0.0028239	0.0279986	0.0204165	0	0.0222395	0.0221794	0.00807508	0.0178638	0.00789091	0.0119164	0.0130976	0.0108862
LSG1	0.0217004	0.0318215	0.0182686	0.0191688	0.0258321	0.0352222	0.0198171	0.0253191	0.0266371	0.0238488	0.0253737	0.0260543	0.0244511	0.0338116	0.0296089	0.0247061	0.0261358	0.0235762	0.020966	0.0206741	0.0264382	0.0253409	0.0277688	0.0322086	0.0251937	0.021404	0.0319045	0.035466	0.0229652	0.0316255	0.0460309	0.0240453	0.042162	0.042488	0.037903	0.024062
FAM43A	0.0441345	0.0990987	0.0565395	0.0618901	0.0179178	0.051029	0	0.00776961	0.0410333	0	0.0448147	0.0173336	0.0181338	0.0133376	0.0238199	0.0317318	0.0155233	0	0.0245861	0.026062	0.0626816	0.0297653	0.0589898	0.0443341	0.0833683	0.0236718	0.0105594	0.0122645	0.010051	0	0.0280215	0.00543582	0.0172731	0.00281562	0.0119519	0.00406095
XXYLT1	0.0205518	0.0285722	0.0195749	0.0135417	0.0214681	0.0235797	0.0356287	0.0256409	0.0314698	0.0203405	0.0160446	0.0359066	0.0263797	0.0448374	0.0247002	0.0281595	0.0183565	0.0161534	0.0160038	0.01519	0.0323995	0.0238936	0.0139503	0.0191095	0.0153175	0.0244713	0.0384017	0.0499099	0.0348707	0.0410308	0.0341547	0.0195505	0.0458747	0.0472852	0.0553733	0.0223073
ACAP2	0.0288328	0.0374265	0.0324953	0.0266779	0.0263903	0.0196061	0.0196496	0.016007	0.0236421	0.0343673	0.0336084	0.0271968	0.0331796	0.0272341	0.0281125	0.0465589	0.0307637	0.00524259	0.029915	0.0293778	0.0348008	0.0385961	0.0324552	0.0268043	0.025613	0.0256384	0.0208878	0.0321244	0.025341	0.0274856	0.021784	0.0253251	0.0299186	0.0289752	0.0220932	0.025873
PPP1R2	0.027324	0.0296274	0.0299097	0.0279971	0.0281796	0.0223689	0.0171641	0.0242804	0.0212076	0.0108947	0.0305527	0.0349822	0.0342686	0.0302714	0.0308062	0.0410369	0.0301066	0.0243606	0.0291978	0.0308012	0.0359252	0.0328726	0.0292893	0.0370175	0.0308471	0.0263009	0.0184426	0.0341116	0.0243205	0.0205684	0.0293947	0.022799	0.0218851	0.0256361	0.0310833	0.0241683
APOD	0.000581993	0.000451582	0.00042386	0.00126226	0	0	0.00174097	0.00142345	0	0	0.000789136	0	0	0.000207265	0	0	0.000364916	0	0.000767552	0.000384794	0.000266952	0.000554299	0.000316234	0.000523895	0.0347221	0.000109778	0.000655352	0.948302	0.000123218	0.000186594	0	0	0.000775613	0	0.00221412	0.00285171
AC069513.4	0.0368076	0.0229991	0.0395647	0.00849239	0	0.093221	0.0677846	0.0125156	0.0120571	0	0.0294579	0.0223187	0.0126551	0.0323805	0.0409747	0.0177608	0.0382021	0	0.0209697	0.0255585	0.0291323	0.0418797	0.0161547	0.0117746	0	0.0233251	0.0344582	0.0185051	0.0423649	0.0446015	0.0683399	0.0377229	0.0450744	0.0135785	0.0145842	0.0247841
LINC00969	0.0334815	0.0392075	0.0412627	0.0322437	0.0272967	0.0202962	0.0177019	0.0217108	0.0269566	0.0161199	0.0376962	0.0283043	0.0330868	0.0261511	0.0324255	0.0421642	0.0252823	0.00210007	0.0422441	0.033607	0.0305933	0.0537796	0.048781	0.0413805	0.0133213	0.0239862	0.0216553	0.0214219	0.0229824	0.0242109	0.0199776	0.0210063	0.0244332	0.0192963	0.0189524	0.0148829
MUC20	0.0190077	0.0510871	0.033695	0.0401732	0.0262969	0.0220839	0.00893003	0.0285337	0.0100396	0.0168967	0.0463373	0.0337709	0.0266897	0.0292789	0.052317	0.0462884	0.0163305	0	0.0387775	0.0268152	0.0447918	0.0677226	0.0213439	0.0830092	0	0.0131558	0.00975295	0.0283949	0.0112306	0.0144898	0.00914674	0.00463236	0.0442775	0.033894	0.0255284	0.0152803
TNK2	0.0188179	0.0131983	0.0141493	0.0137389	0.0129275	0.00990892	0.00834424	0.0198034	0.0154149	0.0199706	0.0128581	0.0218493	0.0174646	0.0181922	0.0178254	0.0137409	0.0164522	0	0.016938	0.015774	0.0267668	0.0233968	0.00503332	0.066182	0.0118116	0.01211	0.0246023	0.457755	0.00887728	0.0103625	0.00948002	0.00674519	0.0049276	0.0148755	0.0108319	0.00887405
TFRC	0.0272588	0.0183783	0.0141701	0.0189463	0.0339997	0.0253763	0.0375715	0.0294417	0.0197059	0.0147886	0.0282255	0.0124066	0.0229438	0.0145129	0.0189371	0.01627	0.026669	0.011608	0.0209006	0.0217217	0.0201214	0.0220975	0.0239199	0.0407403	0.0407343	0.0315914	0.0473359	0.0277988	0.0299811	0.0424879	0.0323566	0.0213889	0.0719172	0.0440574	0.0391729	0.0304662
ZDHHC19	0	0	0	0.0270273	0	0.0814233	0	0	0	0	0	0	0	0	0	0.0763128	0	0	0	0	0.0276395	0	0	0	0.399232	0	0	0	0	0.0653594	0.0944968	0	0.0306185	0.143103	0.0547868	0
PCYT1A	0.0322046	0.0342143	0.0216592	0.0321923	0.0294222	0.0177335	0.0245804	0.0305345	0.0220857	0.0557994	0.0300029	0.0193009	0.0326408	0.024752	0.01545	0.0336045	0.0330954	0	0.0277724	0.0274588	0.025253	0.0391784	0.0202286	0.0243106	0.0348108	0.0206215	0.0221994	0.0486004	0.0222624	0.0254142	0.0278608	0.0187833	0.0347087	0.040283	0.0303938	0.0205872
TCTEX1D2	0.024436	0.0257978	0.0270644	0.0205275	0.0156734	0.0217232	0.0361286	0.0278652	0.031685	0.0258271	0.0228385	0.0300836	0.030855	0.0364154	0.0270419	0.0271312	0.0237146	0.0347343	0.020171	0.0151894	0.0364827	0.0284424	0.0166776	0.0249026	0.00877703	0.0270631	0.0340269	0.0215507	0.0453646	0.0423767	0.0309416	0.02576	0.0399328	0.0316999	0.0413549	0.0197433
UBXN7	0.0346047	0.0363177	0.0296617	0.0363352	0.0308103	0.022147	0.0153655	0.0212054	0.0172597	0.0230093	0.0346825	0.0361681	0.0373811	0.021086	0.0196323	0.0396982	0.0298684	0.0211438	0.0383566	0.032752	0.0342812	0.039388	0.0432064	0.0408408	0.0130325	0.025162	0.0217896	0.016706	0.0203626	0.0212329	0.0314357	0.0191386	0.0195303	0.0246732	0.0229895	0.0287449
UBXN7-AS1	0.0152786	0.0222822	0.0229966	0.0266424	0.0314261	0.0341379	0.0329498	0.0289778	0.0327358	0.0152021	0.0132394	0.0222692	0.0304802	0.0263889	0.0256667	0.0236519	0.0404384	0	0.0257884	0.0248063	0.0261306	0.0432467	0.0319865	0.0193411	0.00391041	0.0273555	0.045216	0.00392063	0.0305626	0.0318393	0.0249541	0.042142	0.0700687	0.0269842	0.0319982	0.0449846
RNF168	0.0328044	0.0302006	0.0311215	0.0231565	0.0240443	0.0257535	0.042624	0.0380754	0.0301446	0.025882	0.0280364	0.0194553	0.0267726	0.0193684	0.0220527	0.0259316	0.0191879	0.00629162	0.0258	0.0261903	0.0202463	0.0309431	0.042633	0.0351623	0.0146253	0.0439771	0.0280954	0.0169998	0.0424076	0.0427879	0.0222934	0.0408687	0.0295592	0.0257111	0.0220541	0.0187421
CTD-2002J20.1	0	0	0	0	0	0	0	0	0	0	0	0	0	0	0	0	0	0	0	0	0	0	0	0	0	0	0.135636	0	0	0	0	0	0	0.314292	0.550071	0
WDR53	0.0292058	0.0228947	0.00919783	0.0189493	0.0238782	0.0229978	0.0370917	0.0160754	0.040686	0.0253589	0.0141108	0.0291361	0.037658	0.0160712	0.0135162	0.0236541	0.0185949	0	0.0272975	0.0216242	0.0190833	0.0457684	0.0152425	0.027058	0.0494532	0.0421269	0.0388457	0	0.0421495	0.0631573	0.0344731	0.0432443	0.0470624	0.0371438	0.019776	0.0274168
FBXO45	0.0282768	0.0262654	0.0277022	0.0172807	0.0172425	0.0269183	0.0286248	0.0179828	0.0307122	0.0215205	0.0238471	0.0282416	0.034994	0.0412418	0.0418452	0.0350352	0.0248278	0	0.0318244	0.0233528	0.0454336	0.0360063	0.0230854	0.0437721	0.00972813	0.0327348	0.0301145	0.0192351	0.0349016	0.042209	0.0197725	0.0289441	0.0195932	0.0247743	0.0216478	0.0403115
LINC01063	0.0264387	0.00941608	0.0655364	0.0150309	0	0.0145149	0.0389195	0.0121767	0.0259751	0	0.0144891	0.0376802	0.0440542	0.0259588	0.0359107	0.0627709	0.0429095	0.120429	0.0211422	0.0202196	0.0226493	0.0326769	0.00867318	0.0159695	0.0160117	0.0142371	0.0176674	0.056154	0.0309862	0.0148339	0.029281	0.0161789	0.022274	0.0182307	0.0457803	0.00482343
NRROS	0.00535978	0	0	0.00729009	0	0.00624402	0.00948473	0	0	0	0	0.00441567	0.0134062	0	0	0	0	0	0.00213227	0	0	0.00321057	0	0.0227452	0.894401	0.00266901	0.0060194	0	0.00203922	0	0	0	0	0.00855687	0.00760626	0.00441927
PIGX	0.0143524	0.0167736	0.0213465	0.0111024	0.0193694	0.0354872	0.0562553	0.0353286	0.051833	0.023542	0.0166151	0.0241001	0.022891	0.0259121	0.027747	0.0251898	0.0197155	0.0036479	0.0149118	0.0122784	0.0330056	0.0193738	0.0116881	0.0233493	0.0194656	0.0306851	0.0479024	0.0349043	0.0577237	0.0434181	0.0273938	0.0187844	0.0416927	0.0542325	0.0441276	0.0138538
CEP19	0.0201371	0.0296811	0.0188927	0.0185858	0.00849121	0.0177082	0.0138077	0.0213481	0.0177595	0	0.0231456	0.0510777	0.0489548	0.0711862	0.0613041	0.0470042	0.0143819	0.0358304	0.0196089	0.0126328	0.0668152	0.0263723	0.0217709	0.0342476	0.0174132	0.0177592	0.0167832	0.0336993	0.0215818	0.0260866	0.0373755	0.0112888	0.0315795	0.0288521	0.0416182	0.0152186
PAK2	0.0276419	0.024546	0.027032	0.0285054	0.0318576	0.0249034	0.0208337	0.0276721	0.0222466	0.0365056	0.027458	0.0388663	0.037887	0.0313488	0.0284109	0.0315102	0.0413726	0.0391947	0.0275597	0.0292208	0.0389878	0.0302444	0.025428	0.0292796	0.0140382	0.026163	0.0214857	0.0168049	0.0204462	0.0202001	0.0323874	0.0237661	0.0220887	0.0242779	0.0195597	0.0302691
SENP5	0.025572	0.0241044	0.026584	0.025405	0.0157322	0.0306211	0.022658	0.0253342	0.0306897	0.0505858	0.0297559	0.0312956	0.0277221	0.0372434	0.0349169	0.0341469	0.0251325	0.0192325	0.0283821	0.0243386	0.0280658	0.0394744	0.0360896	0.0301107	0.0222229	0.0296138	0.0248065	0.0397246	0.023658	0.0228759	0.0272139	0.021591	0.0228283	0.0230865	0.0198149	0.0193702
NCBP2	0.0198521	0.0211096	0.0256479	0.0216279	0.0277147	0.0356885	0.0245461	0.0274771	0.0271277	0.0205593	0.026941	0.0343721	0.0341866	0.0310462	0.0343542	0.0319835	0.0315967	0.0455463	0.0271465	0.0233012	0.0361441	0.0306717	0.024258	0.0272799	0.0137154	0.0213614	0.0318204	0.0293093	0.0176832	0.0224598	0.0362724	0.0151688	0.0315674	0.0358002	0.0340679	0.0205952
NCBP2-AS2	0.0251664	0.0229598	0.0312493	0.0220683	0.0178869	0.02703	0.0353696	0.0295991	0.0332216	0.0303684	0.0279201	0.0265879	0.0286867	0.0291519	0.0269072	0.0229263	0.0209742	0.0165248	0.0250436	0.0219256	0.0299655	0.035525	0.0239797	0.0295445	0.0195673	0.0200004	0.0338618	0.0366968	0.0303906	0.0330075	0.0324223	0.0246257	0.0316341	0.0354875	0.0368729	0.0248503
MFI2	0.00443813	0.00666842	0.0215455	0	0.0130886	0.0118374	0.0282719	0.0156767	0.0205462	0	0.00352252	0.0046357	0.00349655	0	0.00994509	0	0.0215704	0	0.00630134	0.012845	0.00829849	0.0192765	0	0	0.438745	0.0105874	0.0132656	0	0.0192896	0.0644077	0.0592391	0.0138165	0.0790551	0.0370508	0.0264528	0.026126
MFI2-AS1	0.0145016	0.0212702	0.0183352	0.010408	0.00634003	0.033129	0.0572755	0.0289868	0.0542878	0.0119318	0.0189187	0.0104552	0.0109188	0.0127789	0.0151337	0.0160991	0.0124122	0	0.0175326	0.00796584	0.0244359	0.0207796	0.0134703	0.0184059	0.00497453	0.0398559	0.0655658	0.0438813	0.0628318	0.068183	0.0392435	0.0285542	0.064822	0.0584028	0.0306984	0.0372142
DLG1	0.024924	0.0294622	0.0208118	0.0199978	0.0219192	0.0365071	0.0308127	0.0198104	0.0188485	0.0204221	0.0221151	0.0311427	0.0234215	0.0401094	0.034935	0.0263025	0.0185903	0	0.0183338	0.0189748	0.0295024	0.0219102	0.0249147	0.0260295	0.0282269	0.0325228	0.0384615	0.0385087	0.0370875	0.0418883	0.038366	0.0353192	0.0265676	0.0440622	0.0326937	0.0264978
BDH1	0.0207959	0.0336924	0.0189417	0.0306014	0.0135078	0.0266364	0.0282513	0.0307938	0.0076351	0.00989535	0.0176518	0.0223667	0.0176906	0.0243684	0.0372813	0.00972121	0.0138696	0	0.01837	0.00747888	0.0237641	0.0347806	0.0164464	0.0300491	0.0141616	0.0368058	0.0451249	0.0538432	0.0469154	0.0481707	0.0324598	0.0541019	0.0321744	0.0689737	0.0275744	0.0451044
RP11-496H1.2	0.021455	0.0127984	0.0881468	0.0509424	0.0304433	0.0225481	0.0358437	0.0361289	0	0	0.0348162	0.0377237	0.0510232	0.0493505	0.0168886	0.0540294	0.00831087	0	0.0311325	0.0321533	0.025364	0.0489081	0.0332519	0.0374452	0.0163964	0.00873337	0.0288889	0.0136528	0.0148266	0.0299045	0.0241955	0.00942573	0.0127776	0.0352326	0.0258609	0.0214008
KIAA0226	0.0317053	0.0598747	0.0347996	0.0282845	0.0204157	0.0145353	0.0372023	0.0180658	0.01668	0.0154926	0.0353388	0.0246829	0.0250834	0.035794	0.0474449	0.0260086	0.0175599	0	0.0320528	0.0314138	0.0384433	0.04611	0.0483799	0.0574104	0.0237697	0.0294142	0.0155121	0.0155002	0.0285677	0.0195889	0.0206829	0.0183107	0.0186657	0.0193746	0.0154503	0.0323845
FYTTD1	0.0253216	0.0284086	0.0283231	0.0222759	0.0226068	0.0255472	0.0240888	0.028556	0.0259284	0.0270328	0.0251887	0.0329057	0.030396	0.0320369	0.0313526	0.0312027	0.0258975	0.0321211	0.0191623	0.024412	0.040732	0.029898	0.0223535	0.0352129	0.0166721	0.0252914	0.0255947	0.031404	0.025881	0.0226998	0.0321774	0.0231086	0.0340835	0.0325662	0.0303262	0.0292339
LRCH3	0.0384657	0.0392843	0.0377498	0.0315552	0.0379593	0.0277664	0.0148277	0.0313214	0.020122	0.0244025	0.0414275	0.0217997	0.0275679	0.0197898	0.0279617	0.0368931	0.0287775	0.00453844	0.0387508	0.0328463	0.0246688	0.0339299	0.0348534	0.0361829	0.0167571	0.0260991	0.0170505	0.0399771	0.0234749	0.0240495	0.0230936	0.0202838	0.0212443	0.0262734	0.0227714	0.0254837
IQCG	0.0190201	0.0253301	0.0334088	0.0067841	0.0186996	0.0370406	0.0135269	0.028017	0.0392083	0.00657678	0.022444	0.0203001	0.0299163	0.0304822	0.0406659	0.0381909	0.0118276	0.0243686	0.0123955	0.00869656	0.0455673	0.02553	0.0121083	0.0219504	0.0185959	0.0197396	0.0382847	0.0124365	0.0213507	0.0308418	0.0417173	0.00969123	0.0906282	0.0450796	0.0817214	0.0178572
RPL35A	0.0352247	0.0317214	0.0296204	0.0373575	0.0343223	0.0326887	0.0299166	0.0272722	0.0268087	0.0338084	0.02895	0.0240206	0.0242759	0.0230092	0.0307906	0.0237326	0.0270168	0.0346143	0.0305283	0.0347528	0.0177118	0.024085	0.0314827	0.0280488	0.0211122	0.0234875	0.0356982	0.0211403	0.0210412	0.023349	0.0261672	0.0231014	0.029773	0.0248438	0.0249307	0.0235952
LMLN	0.0238341	0.0365162	0.0215184	0.0140428	0.0132074	0.0116024	0.022782	0.0196013	0	0	0.0156777	0.0357858	0.046527	0.0514335	0.0301041	0.0356121	0.0171738	0	0.00989915	0.0114108	0.0487641	0.020361	0.0107706	0.0500311	0.013851	0.0108916	0.0367137	0.0471103	0.0122592	0.0443276	0.0425418	0.0160314	0.0980643	0.0520808	0.0653157	0.0141571
ZNF595	0.0357902	0.031243	0.0318414	0.0278327	0.0254893	0.0317327	0.0322776	0.0328073	0.0330752	0.0395788	0.0340813	0.0182015	0.0240303	0.0249874	0.0224684	0.0297959	0.0224314	0.0178279	0.0286421	0.0234109	0.0224865	0.0280299	0.0389685	0.0238831	0.0188135	0.0253127	0.0257102	0.0294416	0.0268518	0.0213791	0.0360671	0.0204009	0.0302194	0.033018	0.0234597	0.0284123
ZNF718	0.013033	0.0213175	0.016646	0.00658934	0.0201744	0.0347792	0.0557745	0.0301971	0.0431561	0	0.0199166	0.0287806	0.0239754	0.0304687	0.029699	0.0249964	0.0431258	0	0.0175904	0.00893909	0.0346102	0.0213113	0.0224349	0.0124313	0.0142511	0.0228566	0.0547996	0.0128465	0.0465686	0.0455191	0.0411581	0.0347494	0.0479034	0.0742686	0.0259594	0.0191727
ZNF732	0.00761234	0	0	0	0	0.0420843	0.193059	0.0248648	0.137306	0	0	0.015957	0	0.0236818	0	0	0	0	0	0	0	0.018159	0.0198787	0	0	0.0561368	0.0268426	0.0454372	0.113031	0.0483341	0.0159342	0.00703179	0.0150384	0.0882902	0.0470936	0.0542271
ZNF141	0.0160912	0.0243018	0.0262706	0.019617	0.0272543	0.0285803	0.0335102	0.0313965	0.024278	0.0198726	0.024437	0.0358931	0.0273513	0.0360683	0.0335032	0.0385063	0.0332213	0.0102637	0.0219264	0.0155497	0.0433408	0.0256899	0.0108814	0.0254862	0.0142489	0.0207647	0.0448941	0.0203136	0.0330595	0.0334622	0.0391172	0.0151473	0.0509686	0.0482176	0.0297537	0.0167614
ZNF721	0.0271372	0.0278067	0.0238552	0.022181	0.0284996	0.0267075	0.0185579	0.0234634	0.0258508	0.0152574	0.0276673	0.0271077	0.0320779	0.0252742	0.0385317	0.0400486	0.0237065	0.0211176	0.0259564	0.0270073	0.0291599	0.0290444	0.035545	0.0317412	0.0208139	0.024436	0.0275417	0.0310378	0.0193153	0.0270358	0.0374365	0.0305279	0.0335397	0.0347598	0.027648	0.032605
PIGG	0.0304795	0.040343	0.0231938	0.0266473	0.0306456	0.0240474	0.0227434	0.0189281	0.0275519	0.0474073	0.0252774	0.0263016	0.0213469	0.0282583	0.0222443	0.0280691	0.0303535	0	0.0261889	0.0278527	0.0315007	0.0320645	0.03009	0.0247357	0.0337728	0.0268746	0.0292518	0.0222276	0.0219345	0.0219956	0.0274189	0.0251577	0.0356455	0.0417352	0.0341512	0.0335637
PDE6B	0.018921	0.00523116	0.00221523	0.0136719	0.0621993	0.054253	0.0304578	0.0500922	0.00886926	0.0158697	0.00847093	0.0101621	0.0105014	0.0123115	0.00278243	0.00492485	0.0128312	0	0.0145927	0.0096973	0.0102978	0.011843	0.0228562	0.00208294	0.0980096	0.0269986	0.0446941	0.0299946	0.0390591	0.0552293	0.0294382	0.0185755	0.0840994	0.079816	0.0879153	0.011035
RP11-1191J2.2	0.0623406	0.0316807	0.00561635	0.0468123	0.0361453	0.0117821	0	0.0428039	0.051787	0.020274	0.0577286	0.0130874	0.0332603	0.0236352	0.0560898	0.0493127	0.0593473	0	0.017192	0.0182568	0.0703555	0.0460716	0.0227422	0.0112494	0	0.0223729	0.0375628	0.0196555	0.0139283	0.0140903	0.0159614	0.0145508	0.0162001	0.016946	0.025105	0.0160559
RP11-1191J2.5	0.0173951	0.0212518	0.0177207	0.0141011	0.0148748	0.052757	0.00778067	0.00757087	0.0329543	0	0.0265578	0.04633	0.0605359	0.03817	0.0181587	0.04614	0.0156787	0	0.0220055	0.0303099	0.0487582	0.0559934	0.00269809	0.0634669	0.0280948	0.0190709	0.0228268	0.022706	0.0171017	0.00908649	0.0385856	0.0122599	0.0621341	0.0546838	0.0333202	0.0189199
ATP5I	0.0249569	0.022259	0.025006	0.0270962	0.0274041	0.0324069	0.0336771	0.0321008	0.0302151	0.0330013	0.0247724	0.0239057	0.0240836	0.022604	0.0212437	0.0209971	0.0296942	0.0376054	0.0266661	0.0230323	0.0249011	0.0264116	0.022243	0.0256478	0.0366661	0.0257852	0.031086	0.0316874	0.0280889	0.0274971	0.0323153	0.0251454	0.0316024	0.0320319	0.0320473	0.0241157
MYL5	0.0235313	0.0245878	0.0293148	0.00573733	0.00215196	0.0212992	0.0129115	0.0101151	0.0251663	0.0256595	0.0194656	0.030349	0.0231914	0.0194318	0.0336428	0.00417336	0.0199231	0.0584774	0.0100923	0.028681	0.0205447	0.0198412	0.0240165	0.021376	0.0770134	0.0141229	0.0288457	0.0433646	0.0174939	0.0243861	0.0238681	0.0104578	0.096398	0.0520984	0.0934441	0.00482579
MFSD7	0	0	0	0	0	0	0	0	0	0	0	0.0487872	0	0	0	0.0987809	0	0	0.0173004	0	0	0	0	0	0.774322	0	0.0172425	0	0	0	0.0435668	0	0	0	0	0
PCGF3	0.0303371	0.0288663	0.02044	0.0289634	0.0367497	0.0320617	0.0201001	0.0297495	0.0270582	0.0221851	0.0348732	0.0395237	0.0440034	0.0304616	0.0389852	0.0351411	0.0359609	0.0500149	0.0341893	0.0307999	0.0395412	0.0322375	0.0336072	0.0257546	0.0166704	0.0258904	0.0146143	0.017212	0.019633	0.0148014	0.0200245	0.0259201	0.01506	0.0165596	0.0156025	0.0164069
RP11-440L14.4	0.0215348	0.0419619	0.0313616	0.00973889	0.0110572	0	0.0385682	0.0603424	0	0	0.0229859	0.0359743	0	0.0318051	0.0437062	0	0.0325365	0	0.00930192	0.0283885	0	0.0349764	0.0595226	0.0536823	0.0157336	0.0265474	0.0221171	0.037593	0.019016	0.041129	0.0114596	0.0686416	0.127102	0.0141468	0	0.0490687
RP11-440L14.1	0.0188582	0.015031	0.0140299	0.0395131	0.0354093	0.0374954	0.0258843	0.00819001	0.0135822	0.0424897	0.026414	0.0225441	0.021006	0.0266462	0.0171316	0.0312098	0.0150799	0.0317528	0.0210862	0.0364977	0.040695	0.0160134	0.0619979	0.0467605	0.019265	0.0190597	0.0364334	0.0245798	0.0189947	0.0366144	0.046166	0.0229251	0.0314203	0.051447	0.0132202	0.014556
CPLX1	0.031034	0.0307507	0.0228371	0.0162037	0.00394598	0.0109041	0.0303894	0.0331115	0	0	0.0276776	0.0560927	0.0504258	0.0839651	0.0552152	0.081949	0.0213842	0.0951983	0.0134666	0.00740622	0.0540434	0.0496321	0.0073974	0.00837309	0.00348979	0.0188436	0.00984162	0.101871	0.0207258	0.00323651	0.00338049	0	0.0164061	0.0127169	0.0165527	0.00153279
GAK	0.0345553	0.0361994	0.0362814	0.0285604	0.0274373	0.0171094	0.0253717	0.024734	0.0263159	0.0365604	0.033333	0.0286331	0.0438038	0.0279024	0.0318259	0.0341087	0.042065	0.0123674	0.0358794	0.031993	0.0236437	0.0322348	0.0378621	0.028057	0.0456696	0.0278101	0.0197039	0.0141448	0.0216239	0.0184136	0.0201145	0.0185018	0.0178209	0.0192067	0.0216566	0.0184991
TMEM175	0.0298681	0.0357837	0.0310478	0.0141442	0.022087	0.010614	0.0147789	0.0154147	0.0218703	0.0123234	0.0301632	0.0408853	0.0340297	0.0449595	0.0481684	0.0376908	0.0118004	0.0148128	0.022829	0.018442	0.0527259	0.0388954	0.0284762	0.0396566	0.059075	0.0186572	0.0195121	0.0735444	0.0188097	0.0198231	0.0102233	0.0122456	0.0319007	0.0209553	0.0346953	0.009091
DGKQ	0.0123726	0.0497451	0.0181982	0.0397479	0.10341	0.00731455	0.0133294	0.0525789	0	0.0434165	0.0174633	0.0447051	0.0214572	0.0348414	0.0289821	0.0543044	0.0320731	0	0.0392341	0.0261988	0.0282525	0.0171164	0.0498838	0.005374	0	0.0126335	0.022945	0.0220334	0.0250319	0.0187394	0.0217353	0.00752606	0.015645	0.0362412	0.0535215	0.023948
SLC26A1	0.00868737	0.0215304	0.0160986	0.0150523	0.0312512	0.0306365	0	0.0561558	0.0812163	0	0.0052098	0.0268688	0.00699745	0	0.0134772	0.0231322	0	0	0.00954202	0.00967391	0.014467	0.0727717	0.0568756	0.0387252	0	0.023486	0.0212154	0	0.0341575	0.0299396	0.0378383	0.00905287	0.0939915	0.0822821	0.10093	0.0287375
IDUA	0.00683408	0.022671	0.0192135	0.00360043	0.0232732	0.0282309	0.0193209	0.0362894	0.0688826	0.011398	0.0188349	0.0207275	0.0086108	0.0314278	0.010993	0.00676776	0	0	0.0150542	0.00275602	0.0191597	0.0251383	0.0232038	0.00913617	0.0699316	0.0126963	0.0605266	0.161027	0.0294689	0.0430175	0.00817274	0.0162317	0.053777	0.0394275	0.0543443	0.0198551
FGFRL1	0.0104467	0.00420728	0.00946684	0	0.0136996	0.0858981	0.0578853	0.0100557	0.0611714	0	0.00319006	0.00712678	0.0169817	0.00580461	0.012753	0.0088168	0.0279842	0	0.00165209	0	0.0110371	0.0107763	0	0	0	0.00533044	0.115158	0.020834	0.0438714	0.073801	0.06014	0.00832648	0.0815712	0.139043	0.0742859	0.0186847
RNF212	0.0122946	0.0186134	0.0274941	0.00615438	0.00619415	0.0141024	0.0114315	0	0	0	0.02005	0.0358795	0.0453488	0.0688655	0.127212	0.0978255	0.0354738	0	0.0168248	0.0169657	0.0849466	0.0634112	0.0182658	0.024988	0.0679095	0.00852075	0.00577056	0.0178281	0.0116509	0.0146594	0.00239108	0.0184936	0.00941829	0.00299085	0.0630691	0.0249562
SPON2	0.029143	0.0353885	0.0234491	0.0197224	0.00284711	0.00264905	0	0.00164069	0.00385639	0.00452472	0.0247757	0.0212345	0.0288562	0.0212372	0.0688287	0.03978	0.00754529	0.0256151	0.0592448	0.0142141	0.00690432	0.0696928	0.0659172	0.0228615	0.370328	0.00159026	0.00322535	0	0.000468504	0.0018039	0.0057425	0.00381048	0	0.000519308	0.00935208	0.00323117
CTBP1	0.0252982	0.0198301	0.0242229	0.018814	0.0307137	0.0289291	0.0273695	0.0308593	0.0303628	0.0170771	0.0276704	0.0429032	0.0365612	0.0346251	0.0344589	0.0394797	0.0333785	0.0255686	0.027058	0.0230563	0.0380438	0.0284445	0.0270978	0.0299604	0.0152756	0.0313282	0.0233563	0.0236644	0.0327294	0.0254058	0.0291119	0.0230313	0.0247143	0.0239425	0.0260458	0.0196118
CTBP1-AS2	0.0225799	0.0285954	0.0310396	0.010808	0.0193264	0.0276105	0.0308576	0.0308081	0.0241781	0.00529958	0.020235	0.0322976	0.0356187	0.047645	0.0542319	0.0314804	0.0142218	0.0118625	0.0296827	0.0218717	0.0384656	0.0406473	0.035019	0.0349469	0.00988526	0.0235582	0.0342775	0.0439628	0.0358112	0.033067	0.0240943	0.0178171	0.0235616	0.0299965	0.0308666	0.0137729
MAEA	0.0253104	0.0301879	0.0266961	0.0228927	0.025514	0.0246713	0.018803	0.0289568	0.0228218	0.0288693	0.0267082	0.0299085	0.0302887	0.0316664	0.0275017	0.0253234	0.0285911	0.0345698	0.0249366	0.0244397	0.0274714	0.0280699	0.0280135	0.0268939	0.0175199	0.0319589	0.0237659	0.0274317	0.0302673	0.0354241	0.0253307	0.0307315	0.0323834	0.0295239	0.0340069	0.0325494
UVSSA	0.042208	0.0485245	0.0510528	0.0437369	0.0256981	0.0108717	0.00798919	0.0343763	0.0229171	0.0274925	0.0376995	0.053068	0.0463555	0.0455479	0.0482993	0.0297246	0.038382	0	0.0266304	0.0259189	0.0401301	0.0426365	0.0225723	0.0102743	0.0279599	0.0186859	0.016784	0	0.015251	0.0170356	0.0179643	0.0247315	0.0175262	0.0222132	0.0147125	0.0250293
CRIPAK	0.0365035	0.0563435	0.0351503	0.0509772	0.00860603	0.0118866	0.0174366	0.023732	0.0553497	0.0861104	0.0311811	0.0552735	0.0432497	0.040637	0.0557985	0.0046469	0.0159152	0	0.0308748	0.0108306	0.0315132	0.0289096	0.0153671	0.0238117	0.018207	0.0344625	0.00908991	0	0.017508	0.0203612	0.0273767	0.0346689	0.0123043	0.0122599	0.0165818	0.0270751
SLBP	0.0175254	0.0213624	0.0255541	0.018707	0.0152894	0.0198154	0.0808469	0.0421225	0.0551017	0.0150381	0.0152488	0.0241816	0.0227671	0.0292821	0.0315055	0.0233412	0.0126188	0.0136743	0.0172837	0.0138597	0.0261457	0.0237212	0.0143287	0.0214511	0.024059	0.0425398	0.0457383	0.0276908	0.0689835	0.0483722	0.0235401	0.0141223	0.0305046	0.0371673	0.0272014	0.00930852
RP11-572O17.1	0.024118	0.0154432	0.0214434	0.00649652	0.0364629	0.0691169	0.0937842	0	0.0396383	0.0378661	0.0162692	0.00533553	0.0117568	0.0174341	0.0313636	0.0446156	0.0273096	0	0.0233973	0.011069	0.0373101	0.025399	0	0.00912638	0.0428438	0.0317738	0.0599476	0.0149811	0.0414357	0.0198328	0.0478401	0.0193164	0.0300101	0.0434057	0.0203876	0.0234694
TMEM129	0.0278363	0.0313748	0.0252818	0.0176918	0.0203649	0.0247993	0.0163578	0.0149375	0.0131504	0.02434	0.0230541	0.0289785	0.0255704	0.0169474	0.0278014	0.0195548	0.0200002	0	0.0192811	0.0197977	0.0271633	0.0298767	0.0120735	0.0367641	0.0274312	0.0202229	0.0363201	0.0661034	0.0318598	0.0422645	0.0305433	0.0277727	0.0539852	0.0507776	0.065682	0.0240394
TACC3	0.00206846	0.000483735	0.00264793	0.0011561	0.0044261	0.0027196	0.0189142	0.00829064	0.0090556	0.00543725	0.00095209	0.00176567	0.00263211	0.00190603	0.00314849	0.00280363	0.00325908	0.0061835	0.00194715	0.00121017	0.0028736	0.00137055	0.000555983	0.00194197	0.0155252	0.0640633	0.00583347	0.00703142	0.0957191	0.114527	0.131275	0.168787	0.00267198	0.00801044	0.00479306	0.294013
FGFR3	0.00207302	0.00148894	0.00680857	0.00493481	0.00702373	0.00712317	0.0254732	0.0137042	0.00786535	0.0183655	0.000691647	0.000747559	0.00281408	0.00398532	0.00859197	0.0079468	0.00383234	0	0.00311155	0.00384849	0.00433182	0.00223021	0	0.00103179	0	0.00819797	0.0480615	0.0458527	0.0157611	0.0624617	0.0550027	0.00688799	0.0592503	0.260873	0.290805	0.00882204
LETM1	0.0317324	0.0351814	0.037868	0.0234919	0.0223945	0.0214052	0.0236766	0.0282106	0.0173397	0.0135576	0.0381948	0.0315472	0.0368133	0.0321311	0.0354412	0.0446222	0.016704	0.0417644	0.0321318	0.025147	0.0231172	0.0386153	0.0315562	0.0339298	0.0183774	0.0141914	0.0268326	0.0618316	0.0171562	0.0167016	0.0179656	0.0128595	0.0238557	0.0285693	0.0316569	0.0134285
WHSC1	0.0148766	0.0204424	0.0194622	0.0173448	0.0204645	0.0264573	0.040112	0.0296965	0.0317331	0.0207913	0.0201871	0.0204284	0.0211538	0.0264956	0.0188323	0.0268145	0.0258904	0.0165644	0.0238252	0.0224005	0.0342821	0.0256592	0.0247413	0.0265861	0.0109308	0.0519349	0.0287002	0.0219993	0.0521613	0.0541866	0.0337288	0.050387	0.0255046	0.0316733	0.0219107	0.041641
NELFA	0.0290768	0.0294461	0.0297747	0.0220619	0.0238905	0.0305691	0.0290539	0.020815	0.0202423	0.0340829	0.031877	0.02895	0.0273409	0.0305452	0.0363563	0.0236172	0.0202413	0.0268987	0.0270152	0.023825	0.0281948	0.0264284	0.0340364	0.0292243	0.0180341	0.024827	0.0273653	0.030613	0.0283272	0.0289674	0.0283351	0.0204605	0.036376	0.0340196	0.0409179	0.0181929
C4orf48	0.0247988	0.0209502	0.02889	0.0241006	0.0206452	0.019408	0.0187194	0.0295148	0.0202714	0.0277634	0.0267857	0.0460527	0.0354636	0.0538013	0.0263648	0.030901	0.0364498	0.0651277	0.0309601	0.0223062	0.0476066	0.0314134	0.017047	0.0370121	0.0174561	0.0179698	0.0187219	0.0316816	0.0139259	0.0134223	0.0217625	0.0153879	0.0281799	0.0237392	0.0383759	0.0170232
NAT8L	0.0314989	0.0249084	0.0145418	0.024578	0.0136624	0.0148926	0.0228152	0.0185065	0.0429302	0	0.024338	0.0383056	0.0377176	0.0370428	0.0528269	0.0395927	0.0147052	0.0518556	0.0198167	0.0224272	0.0145334	0.0254366	0.0081507	0.0356244	0.00801904	0.0187902	0.0435548	0.0400593	0.00539884	0.0200506	0.0238793	0.0148125	0.0337181	0.0626998	0.07671	0.0216004
POLN	0.014483	0.0242661	0	0.034712	0.00645764	0.0582416	0.00810971	0	0.0768389	0.0660126	0.0404136	0.017546	0.0040425	0.0210648	0.00636132	0.0242099	0.0184901	0	0.0093833	0.0377931	0.0170252	0.0359868	0.0180746	0.0150875	0.129378	0.037186	0.0232071	0.058417	0.0358718	0.034901	0.0217291	0	0	0.0344049	0.0316083	0.0386962
HAUS3	0.0233627	0.0292628	0.0248235	0.0225633	0.0230529	0.0225756	0.0282403	0.0211478	0.0525652	0.0163767	0.0321192	0.0298922	0.0300759	0.021216	0.0275426	0.0269046	0.0365177	0.0209233	0.025616	0.0254891	0.0250117	0.031446	0.0398091	0.0267403	0.0239282	0.0384232	0.0225946	0.0157745	0.0391348	0.0380804	0.029222	0.0486189	0.0149102	0.0193033	0.0127169	0.0340184
MXD4	0.0430546	0.043674	0.037867	0.0462178	0.0403417	0.0185491	0.0094518	0.0306308	0.0157586	0.0267911	0.0366617	0.0339497	0.0304182	0.0240873	0.0285863	0.0255383	0.0312155	0.0153309	0.035396	0.0386323	0.0253484	0.0408079	0.041944	0.0337771	0.0284264	0.0221476	0.0180623	0.0336486	0.0129828	0.00830473	0.0155518	0.0170568	0.0237778	0.0188968	0.0309604	0.0161538
ZFYVE28	0.00967014	0.0945953	0.0400984	0.0235761	0.0375728	0	0	0	0	0	0.025915	0.0224665	0.0201686	0.0356284	0.0853445	0	0	0.239563	0.0254638	0.0131682	0.0374381	0.033021	0.067472	0.0631321	0.0286649	0.0118709	0.00489805	0	0.0255519	0.00356344	0	0	0	0.0125426	0.0386146	0
RP11-503N18.1	0	0	0	0	0	0	0	0	0	0	0	0	0	0	0	0	0	0	0	0	0	0	0	0	0	0	0	0	0	0	0	0	0.257825	0.180214	0.56196	0
RNF4	0.0268273	0.0327847	0.0343569	0.0236287	0.0253198	0.0182091	0.0305868	0.0290536	0.0241175	0.00677476	0.0344495	0.02746	0.0242935	0.0241374	0.0266038	0.0290948	0.0206942	0	0.0366367	0.0228005	0.0274133	0.0350423	0.0344912	0.0295119	0.0230279	0.0341573	0.02714	0.0203318	0.0317274	0.0344817	0.0303641	0.0375732	0.0209996	0.0241902	0.0218687	0.0698498
FAM193A	0.0303075	0.0421105	0.0278567	0.0296042	0.0303852	0.0196625	0.0160114	0.0308313	0.021083	0.0257968	0.0398774	0.0322906	0.0294714	0.0343489	0.0273683	0.0379771	0.0290765	0.0247033	0.0316473	0.0302388	0.0261314	0.0360112	0.0429231	0.028274	0.0179262	0.0282046	0.0225618	0.017197	0.0279611	0.0205835	0.024943	0.0264055	0.0230085	0.0222232	0.0287815	0.0162157
TNIP2	0.019374	0.0122241	0.00870255	0.00488175	0.0293722	0.0463115	0.061634	0.0328763	0.0462583	0.00955898	0.0176569	0.0103563	0.0143855	0.0203469	0.0132746	0.0035999	0.0222421	0	0.0179822	0.0204288	0.00729194	0.0109912	0.00947166	0.00817995	0.073018	0.0202287	0.0466591	0.0442072	0.0472098	0.0581402	0.0503094	0.0231591	0.0532085	0.0491952	0.0559027	0.0313605
SH3BP2	0.0395097	0.0328593	0.036924	0.0300191	0.0255551	0.0164401	0.0103468	0.0296707	0.0110443	0.0323324	0.0326672	0.0297611	0.0458525	0.0522429	0.0364837	0.0321219	0.0439024	0.0336189	0.0354392	0.037677	0.0292846	0.0370052	0.0260318	0.0258739	0.0695009	0.017838	0.0145023	0.0242113	0.0103355	0.0105091	0.0119779	0.0147845	0.00738439	0.015766	0.0215304	0.0189956
ADD1	0.030795	0.0326078	0.0305116	0.0350658	0.0302939	0.0238183	0.0182136	0.0297166	0.0248019	0.0322685	0.0383791	0.0234521	0.0298628	0.0254806	0.0200579	0.0305569	0.0316838	0.00748996	0.0390925	0.0308107	0.0245548	0.0316763	0.0386529	0.0379446	0.0172475	0.027777	0.0207955	0.0236421	0.0194807	0.0230755	0.033322	0.0219393	0.0241485	0.0284071	0.0350188	0.0273582
MFSD10	0.0340032	0.0335134	0.0360006	0.0285527	0.0282807	0.0271431	0.0175345	0.0221587	0.00974695	0.0246117	0.0330243	0.0215253	0.0188526	0.0286019	0.0232807	0.0195166	0.0264777	0.014132	0.0319604	0.0273755	0.0253142	0.0328387	0.0323903	0.0319178	0.0381658	0.0172571	0.0316454	0.0413257	0.0135781	0.0206534	0.0290831	0.0156773	0.0462629	0.0480685	0.0517344	0.0177948
NOP14-AS1	0.033596	0.0427746	0.0443396	0.0319345	0.0257114	0.026434	0.014922	0.0222044	0.00836421	0.00629502	0.0315011	0.0349862	0.050504	0.0365318	0.0333019	0.0412998	0.0314808	0	0.0428393	0.0284817	0.0309962	0.0585796	0.0275491	0.0355473	0.0087248	0.0232408	0.0245667	0.00851566	0.0237677	0.0262412	0.0155324	0.0113285	0.0175701	0.0465133	0.0325062	0.021318
NOP14	0.0207287	0.0142558	0.0244883	0.012831	0.0197889	0.0417253	0.0615505	0.0372404	0.0250348	0.00308467	0.0168327	0.0232243	0.0225148	0.0379582	0.0260723	0.0231889	0.0193049	0.0318846	0.0118808	0.0166687	0.0208852	0.0173146	0.0199333	0.0174259	0.0348025	0.0175127	0.0657376	0.0414328	0.0415586	0.0343397	0.0390625	0.00944662	0.0386533	0.050436	0.047878	0.013322
GRK4	0.0257103	0.0323728	0.0443655	0.0295031	0.0169849	0.015872	0.0277338	0.0180865	0.0320393	0.0183343	0.0311638	0.0386599	0.0248107	0.0306686	0.0462041	0.048515	0.0229932	0.0209776	0.0283629	0.0262153	0.0342435	0.039942	0.0363913	0.0601596	0.00732447	0.0231146	0.0175362	0.0264908	0.0309909	0.0229932	0.0118064	0.0278569	0.0230924	0.0193054	0.0162678	0.022911
HTT	0.0214742	0.0293023	0.0260514	0.0265174	0.0241162	0.0294052	0.0196251	0.0215232	0.028774	0.0311134	0.039211	0.0332661	0.0380284	0.02504	0.0368851	0.0385622	0.0254258	0.0178497	0.0310081	0.0260981	0.0433953	0.0282282	0.0304316	0.0329503	0.0262179	0.0215787	0.0245367	0.041278	0.0213859	0.018985	0.0191822	0.0214469	0.0267019	0.0298391	0.0246526	0.0199126
MSANTD1	0.00642395	0.00498267	0.0164278	0.00706633	0	0.00172694	0	0.00368694	0.0181957	0	0.00434505	0.131844	0.061183	0.211784	0.110192	0.0121959	0.00611893	0.271026	0.00291141	0.00573743	0.0312861	0.00763732	0.00274803	0.00537873	0.00799716	0.00107191	0.00568953	0	0.00128326	0.00748682	0.00302387	0.00874417	0.0169791	0.00696044	0.00767786	0.0101872
RGS12	0.0370694	0.0416066	0.0503491	0.0293832	0.0297541	0.0308345	0.0184418	0.0212487	0.0233591	0.0197654	0.0377256	0.0335854	0.032021	0.032027	0.0316973	0.038911	0.0269479	0.00585023	0.0385325	0.0312834	0.0262424	0.0381558	0.0435635	0.0342493	0.0101544	0.0287483	0.0150923	0.034142	0.0228563	0.0183751	0.014478	0.0365053	0.0134536	0.0146244	0.0143089	0.024657
HGFAC	0.0615631	0.0170467	0.0643394	0.0304943	0.0315021	0.0178983	0.00948314	0	0	0.163544	0.0183345	0.0225455	0.00429907	0.0300866	0.0215166	0.0431257	0.0211617	0.134249	0.0361877	0.0118084	0.0307951	0.0193068	0.0316163	0.0598359	0	0.0213534	0.00830811	0	0.0141151	0.00436701	0.0194924	0.0154262	0.00600232	0.0207399	0	0.00945586
LRPAP1	0.0158796	0.0184739	0.0245723	0.0163239	0.0176832	0.0266471	0.033002	0.0182966	0.0171223	0.0223369	0.0172936	0.024835	0.0212185	0.0254853	0.0339713	0.0286125	0.0182963	0.0149953	0.0142283	0.0126902	0.0234787	0.0200877	0.0149751	0.0245773	0.0545037	0.0208552	0.0458605	0.0643434	0.0334889	0.0478626	0.0356898	0.0214184	0.0560217	0.0478009	0.0488366	0.0182356
TMEM128	0.0265044	0.0288303	0.0241116	0.0284673	0.0331319	0.0322163	0.0252655	0.0278237	0.0222421	0.0355514	0.0281843	0.0248342	0.0199687	0.025007	0.0264787	0.0248489	0.0258379	0.0285812	0.0223808	0.0260206	0.0244386	0.0225388	0.0245436	0.0295042	0.0251873	0.0252335	0.0319243	0.0349335	0.0258139	0.029637	0.0339169	0.0228509	0.0343593	0.0373395	0.039153	0.0223389
LYAR	0.0224037	0.0214515	0.0202376	0.0184198	0.0228107	0.0309222	0.0394485	0.0274837	0.0383396	0.0300028	0.0198387	0.0189673	0.0201952	0.0219801	0.0249841	0.0159214	0.0237859	0.0205654	0.0205727	0.0180928	0.0156254	0.0240027	0.0129313	0.0163028	0.0349935	0.026518	0.0467621	0.0387154	0.0344728	0.0434057	0.0551284	0.0270265	0.0357974	0.0433271	0.0293665	0.039201
ZBTB49	0.0454963	0.046583	0.0401138	0.0160651	0.0199966	0.0229624	0.00982459	0.0203938	0.0285115	0.0135859	0.0249973	0.0378349	0.0377471	0.0193368	0.0417553	0.0488279	0.0192022	0.0224121	0.0378134	0.0295513	0.0237931	0.0539999	0.0389385	0.0625207	0.0157816	0.0183372	0.0138011	0.00913915	0.016622	0.0166985	0.0315349	0.0260599	0.0208233	0.0161527	0.0203969	0.0323895
NSG1	0.0352259	0.0362939	0.0463923	0.0296223	0.0261628	0.00976316	0.00913447	0.0162884	0.0239048	0.0169948	0.0378703	0.0488576	0.046697	0.0535624	0.0476017	0.0560686	0.0291007	0.067509	0.0401639	0.0331033	0.066138	0.0470153	0.0264403	0.0484586	0.00610688	0.0181805	0.00866897	0.00667342	0.0102281	0.00758067	0.00624757	0.00944214	0.00716955	0.00688023	0.00751023	0.00694195
STX18	0.0251974	0.0266193	0.0305634	0.0278536	0.0223917	0.0186958	0.0292034	0.0268206	0.0289171	0.0181449	0.0298003	0.0290343	0.0301176	0.0278764	0.0313597	0.0310687	0.0288953	0.0265051	0.0233705	0.0182827	0.0314709	0.026325	0.0210318	0.030594	0.0239469	0.0253595	0.0241203	0.0338433	0.0276639	0.0304523	0.0347137	0.0274428	0.0338358	0.0375754	0.0334462	0.0274605
STX18-AS1	0.00440953	0.0208981	0.0334509	0.0300752	0.0333045	0.00985562	0.0413268	0.0439161	0.0554659	0	0.0529162	0.0290988	0.0289698	0.0200526	0.0292617	0	0.0267983	0	0.0259642	0.0215734	0.0507064	0.0219163	0.0265572	0.0628915	0	0.0307889	0.0422901	0.0331889	0.0254536	0.0370388	0.0400527	0.0104716	0.028608	0.0144727	0.052036	0.0161895
MSX1	0.0239355	0.0439199	0.0245157	0.0155579	0.0218243	0.00807035	0.0221484	0.0288024	0	0.101033	0.0258482	0.0264702	0.0308523	0.0650118	0.0202586	0	0.0336727	0	0.0281005	0.0245165	0.0374216	0.0300421	0.0319487	0.0512685	0.0320835	0.0055775	0.0209443	0.0246155	0.00573115	0.0207379	0.00308332	0.0332733	0.0228481	0.0222236	0.103688	0.0099752
CYTL1	0.00564131	0	0.00627214	0	0	0.00985025	0.0217195	0	0.0210446	0	0	0	0	0	0.00512415	0	0	0	0	0	0.0032573	0.00353312	0	0	0.351191	0	0.0541915	0.317688	0.0153443	0.025056	0.00681958	0	0.128908	0.00943296	0.0149265	0
STK32B	0.00753328	0.00985595	0.0381371	0.00826675	0.00875153	0.00982646	0.0127348	0.0275258	0.0268566	0	0.00886412	0.143875	0.0889726	0.0710932	0.0476095	0.0352252	0	0.125366	0.0173383	0.00131496	0.106707	0.0724501	0.00395351	0.0165221	0.00756412	0.00977659	0.00985643	0.0625801	0.00268701	0.00386713	0	0.00320833	0.00575199	0	0	0.00592942
EVC2	0	0.00912504	0.0191705	0.017539	0.00683111	0.0269154	0.05535	0.0239463	0.0402613	0.0266335	0.00331279	0.0609893	0	0.00992568	0.0204113	0	0.0320056	0	0.0115138	0.00815702	0.0116621	0	0	0	0.0157711	0.0280458	0.0461825	0.0120319	0.0792861	0.0738714	0.0216636	0.0250474	0.045077	0.150876	0.0849375	0.0334597
EVC	0.0365175	0.0122045	0	0	0	0.0816433	0.0205602	0.0358503	0	0	0	0.0273188	0.00812095	0.0392557	0.0397872	0	0	0	0	0.00471865	0.00529569	0.00873194	0	0	0.0479068	0.0198069	0.061887	0.0387858	0.0606982	0.0739277	0.0459744	0.0232222	0.118819	0.0420598	0.109767	0.0371401
CRMP1	0.0434994	0.0417249	0.0406002	0.0404813	0.0308501	0.017461	0.0132335	0.0277617	0.0216304	0.0305296	0.0420551	0.0384228	0.0421556	0.0351266	0.0294656	0.0391879	0.039576	0.0343393	0.0464932	0.0378865	0.0344865	0.0420766	0.0439608	0.034097	0.00405062	0.0222537	0.00977978	0.016435	0.0123242	0.00864249	0.0141707	0.0160685	0.0127303	0.0107252	0.0108349	0.0148829
JAKMIP1	0.0120265	0.035013	0.0616827	0.00714972	0.00271738	0.00308845	0.00468672	0	0.00616539	0	0.0118515	0.0585221	0.05072	0.154312	0.111943	0.102152	0.00734695	0.090697	0.0111114	0.00511079	0.0997246	0.0622541	0.00577051	0.0186017	0.00275657	0.00897003	0.00371589	0.00480766	0.00851126	0.00524107	0.00457289	0.00392035	0.0111413	0.00911989	0.0100963	0.0044997
WFS1	0.0179768	0.0344857	0.00890673	0.0127865	0.0202469	0.023866	0.0415325	0.0188636	0.0314565	0	0.00887677	0.0202606	0.0246702	0.0195064	0.0170751	0.0414818	0.00902783	0	0.0135534	0.00794025	0.0188483	0.0230856	0.00858888	0.04625	0.0295041	0.0137057	0.0424722	0.0632487	0.0304013	0.0484869	0.058242	0.0144074	0.0635736	0.0549442	0.10242	0.00930748
PPP2R2C	0.00455611	0.00523419	0.0491244	0	0	0.0165289	0	0	0.0582115	0	0.029142	0.0357295	0.0614184	0.0200598	0.137915	0.178458	0	0	0.0094429	0	0.244542	0.0167375	0	0.0701623	0.0197596	0.00234153	0.00788718	0	0.0217469	0.0110019	0	0	0	0	0	0
MAN2B2	0.0286151	0.0392624	0.0185389	0.0237767	0.0284861	0.022191	0.0082467	0.0149191	0.0112029	0.00723423	0.0410515	0.0256975	0.0427311	0.0241214	0.0339907	0.0409883	0.0356066	0.0309198	0.0359771	0.0276992	0.0241837	0.056975	0.0384485	0.0387927	0.0298492	0.018353	0.0112335	0.0366594	0.0269329	0.0187835	0.0230688	0.0253501	0.0213851	0.0336837	0.0414444	0.0136001
MRFAP1	0.0214377	0.0229168	0.0255579	0.0249821	0.0291968	0.030138	0.0285322	0.0249548	0.0248438	0.026316	0.0238345	0.0239105	0.0259691	0.022162	0.0242558	0.0270341	0.0279516	0.0290193	0.0228053	0.0222662	0.0295055	0.0261946	0.0216509	0.0252556	0.0192122	0.0237652	0.0326089	0.041819	0.0259128	0.0300386	0.0483649	0.0253066	0.0377	0.0374158	0.0380288	0.0291362
RP11-539L10.3	0.0209316	0.0238564	0.0206941	0.0313606	0.035596	0.0336108	0.0251055	0.0246838	0.0151254	0.039599	0.0383844	0.0303957	0.0367008	0.0322398	0.0394413	0.0299229	0.029961	0.0246396	0.033837	0.0269843	0.0294521	0.0295239	0.0229764	0.0283013	0.0177915	0.013921	0.0226242	0.0223438	0.0248075	0.0225838	0.0213265	0.0182207	0.0354409	0.0291156	0.0534291	0.0150713
AC093323.3	0.00788975	0.0178074	0.031948	0.0156707	0.0209768	0.0291507	0.0406863	0.0313488	0.0312248	0.0228741	0.00806694	0.0312545	0.0281033	0.0394023	0.0518774	0.0191618	0.0165048	0.0299147	0.0105305	0.00767623	0.0303849	0.0219001	0.00748524	0.0197381	0.00668244	0.0258938	0.0341046	0.0653951	0.0284866	0.042978	0.0387111	0.0264154	0.0483272	0.0505168	0.0370334	0.0238777
MRFAP1L1	0.0287967	0.0298806	0.0376535	0.0218143	0.026599	0.0198169	0.0145902	0.0199166	0.0146914	0.0226375	0.0340686	0.0420645	0.0392248	0.0377832	0.0496511	0.0529752	0.033097	0.019831	0.0313598	0.0234372	0.0488185	0.0408693	0.0278231	0.0335978	0.00755838	0.0214388	0.0186618	0.0280709	0.0173076	0.017816	0.0250201	0.0175471	0.0257011	0.0237726	0.0222231	0.0238848
BLOC1S4	0.0227079	0.0277672	0.0308858	0.0185148	0.0254976	0.0286201	0.0162057	0.025483	0.0240537	0.0197335	0.0278932	0.0281557	0.0349897	0.0311145	0.0410249	0.0405538	0.0279378	0.0284185	0.0289822	0.0251593	0.0300726	0.037603	0.0320786	0.0333458	0.0198479	0.0206945	0.0277547	0.0356128	0.0222656	0.0211445	0.0283022	0.0198982	0.0345163	0.0309298	0.0288735	0.0233613
KIAA0232	0.0242396	0.0260459	0.0313569	0.0257673	0.0266659	0.0275916	0.0226361	0.0185588	0.0253031	0.035461	0.0275406	0.0400844	0.0437768	0.0416353	0.0267139	0.036214	0.0319484	0.0134174	0.0322267	0.0227113	0.0531581	0.0396645	0.0258628	0.0270609	0.0134889	0.0229836	0.021547	0.0176876	0.0179473	0.0233233	0.0229049	0.0211309	0.0359604	0.0280275	0.0220224	0.0273352
TBC1D14	0.0355296	0.0351348	0.04398	0.02802	0.0164577	0.0208248	0.00876803	0.0190464	0.0214742	0.0184407	0.0369624	0.0390074	0.0439929	0.0364195	0.0449177	0.050017	0.0290483	0.0269493	0.0351954	0.0227592	0.0336697	0.0447652	0.0320447	0.0430726	0.0127072	0.0130039	0.0227933	0.0477086	0.0129145	0.0130322	0.0236312	0.0101539	0.0197919	0.0209336	0.0243325	0.0124997
CCDC96	0.00448399	0.0023391	0.010022	0	0.0107945	0.003316	0	0	0	0.0365581	0.00304204	0.159653	0.0806044	0.17582	0.139846	0.0395016	0.00409251	0.0973443	0.000622083	0.00812055	0.0275963	0.0151527	0	0	0.0118007	0.00507398	0.00738403	0	0	0.0077824	0.042244	0	0.0273684	0.0162725	0.0587747	0.00439128
TADA2B	0.0492989	0.0164576	0.0286057	0.0101661	0.0314391	0.0129044	0	0	0.00767262	0.0182249	0.0386803	0.0385267	0.0538523	0.0466143	0.0234881	0.0469651	0.0391289	0	0.0281596	0.0148302	0.0466282	0.0227093	0.0206073	0.0318098	0.0311438	0.0242092	0.02347	0.0341361	0.0143565	0.0269554	0.0558217	0.0220841	0.0256866	0.0379082	0.0533201	0.0241389
GRPEL1	0.0189864	0.0249336	0.0195174	0.0188021	0.0224162	0.0282097	0.0353681	0.0276184	0.022851	0.0343166	0.0207711	0.0241792	0.0220781	0.024962	0.02537	0.022836	0.0243979	0.0232665	0.0226902	0.0201573	0.0276796	0.0297172	0.023721	0.0225739	0.0426989	0.0195023	0.0429649	0.0337652	0.0303429	0.0278317	0.0508793	0.0205038	0.0452956	0.0431941	0.0326927	0.0229091
RP11-367J11.3	0.0139576	0	0	0.032256	0.128385	0.13712	0.0258947	0.102247	0	0	0.0288375	0	0.00721446	0	0	0	0	0	0	0.00654821	0	0.0176291	0.0272988	0	0	0.0257159	0.017499	0	0.0463996	0.0482002	0.0539243	0.0727092	0.0619392	0.0502444	0	0.0959795
SORCS2	0.00310959	0.00988747	0.00803656	0.0447194	0.0307305	0.0267511	0.0242673	0.0298882	0.0299967	0	0.00850569	0.00410452	0.0286934	0.00475012	0.026408	0.0152688	0.0123575	0	0.00130504	0.028497	0.0244004	0.0151558	0.00544513	0.0507526	0.0119424	0.0180904	0.0213025	0.0128978	0.00197687	0.0283856	0.0112166	0.0213275	0.0186964	0.0144679	0.399545	0.00712028
AFAP1	0.0363048	0.036568	0.0345486	0.0388895	0.0349818	0.0239522	0.0131511	0.0242407	0.0188302	0.0295355	0.0374567	0.0418762	0.0449649	0.0541378	0.0434723	0.0460684	0.0452661	0.0360733	0.0356286	0.0398048	0.0387848	0.034403	0.0312693	0.0323312	0.00693747	0.0264516	0.00687289	0.0214011	0.011159	0.00520146	0.0149046	0.0185259	0.00637687	0.00661128	0.00603471	0.0169834
ABLIM2	0.0135305	0.0127763	0.00772134	0.0107999	0.0602066	0.0388117	0.0335808	0.0221621	0.0267168	0.0338683	0.0158047	0.0342543	0.0174276	0.0478566	0.0432841	0.0174796	0.0266214	0	0.0179798	0.044954	0.0409221	0.015984	0.0060326	0.109225	0.00594739	0.0287694	0.0278796	0.0279507	0.0194421	0.0223397	0.0217079	0.0187407	0.0509791	0.0402575	0.0266692	0.0113167
SH3TC1	0	0	0	0	0	0	0	0	0	0	0	0	0	0	0	0.0177454	0	0	0	0	0	0	0	0	0.982255	0	0	0	0	0	0	0	0	0	0	0
HTRA3	0	0	0	0	0	0	0	0.0225371	0	0	0.00757938	0	0	0	0	0	0	0	0	0	0	0	0	0	0.81624	0	0.030374	0	0.021355	0.00305819	0.00615328	0	0.0239754	0.0220536	0.0404084	0.0062653
RP11-774O3.3	0.0335434	0.0558201	0.0786364	0.0473328	0.0193314	0.0178111	0.00595684	0	0.00952374	0	0.058172	0.0325108	0.0557004	0.0514764	0.0403886	0.0376273	0.0219443	0	0.0386823	0.0225154	0.0278141	0.0543468	0.0374818	0.0297143	0.0226302	0.0290062	0.0266645	0	0.00143673	0.0192381	0.0106974	0.00762203	0.0296872	0.0209833	0.0479002	0.00780386
ACOX3	0.0262239	0.0309407	0.028673	0.0357902	0.0386715	0.0282502	0.0104415	0.0287064	0.0292338	0.0171479	0.0243348	0.0341307	0.0297344	0.0268576	0.0336032	0.0289624	0.0375526	0.0305471	0.031099	0.0296447	0.0208471	0.0435013	0.0386159	0.0247767	0.0319777	0.0194995	0.0169289	0.0335977	0.0191727	0.0258741	0.0169248	0.020144	0.0295124	0.029728	0.0243797	0.0239739
TRMT44	0.039967	0.0463368	0.031779	0.0171374	0.0283421	0.0334786	0.022243	0.0211956	0.00838962	0.0189008	0.0369933	0.0266284	0.0236681	0.027186	0.0390216	0.05492	0.0212609	0.0392399	0.0369169	0.0237867	0.025942	0.0291536	0.0490274	0.0262953	0.0252445	0.0278934	0.0272991	0.0220796	0.0161366	0.0197843	0.0180236	0.0227148	0.0239619	0.0258679	0.0193417	0.0238429
HMX1	0	0	0	0	0	0	0.0382596	0	0	0	0	0	0.0226069	0	0	0	0	0	0	0	0	0	0	0.0302076	0	0.0168637	0	0.798236	0.0370617	0.0312465	0	0	0	0	0	0.0255176
SLC2A9	0.0277025	0.10678	0.0480831	0	0	0	0	0	0	0	0	0.0210915	0.0429309	0	0.0234706	0	0.0372081	0	0.0159061	0	0.0170724	0	0	0	0.494113	0.0242585	0	0	0.0185332	0.0298664	0	0	0.0577086	0.0352751	0	0
DRD5	0	0	0	0	0	0	0	0	0	0	0	0.0702348	0	0	0	0	0	0	0.0545599	0	0.0225554	0.113599	0.215859	0.475006	0	0.0144452	0	0	0	0	0	0	0	0.0337412	0	0
WDR1	0.0178464	0.0116751	0.0167369	0.0257561	0.0344909	0.0345273	0.035364	0.0484133	0.0436482	0.0416826	0.0264071	0.0189797	0.027559	0.0171421	0.0195888	0.0231391	0.0438521	0.0239669	0.0271212	0.0302639	0.0152651	0.0211083	0.0263808	0.0239321	0.0479726	0.033551	0.0230259	0.0232543	0.0398232	0.0285382	0.024677	0.0256835	0.0240369	0.0267098	0.022579	0.0253014
ZNF518B	0.0254533	0.0262027	0.0245604	0.0380985	0.0276299	0.0329743	0.0191971	0.0245511	0.0122329	0.0210114	0.0331544	0.0386678	0.0362711	0.0288303	0.0289145	0.041182	0.0419304	0.0124997	0.0396559	0.0274206	0.0453342	0.0349381	0.0280657	0.0283143	0.0142164	0.0225842	0.0224404	0.0232278	0.0201472	0.0182828	0.0329774	0.0219546	0.0249293	0.0257597	0.0241968	0.0321924
HS3ST1	0.00129447	0.00197836	0.00380568	0.0143701	0.0134692	0.0020159	0.00324682	0.0111306	0	0	0.0071427	0.0789391	0.13753	0.134126	0.0706893	0.021462	0.038522	0	0.0132357	0.00716389	0.0416451	0.00422917	0	0.0216112	0.164809	0.00822084	0.0213232	0.0317269	0.00253554	0.0123019	0.00707778	0.00626635	0.0560235	0.0415251	0.016124	0.00445851
RAB28	0.0196778	0.0237158	0.0240654	0.0213147	0.0244999	0.0301079	0.0302121	0.0218709	0.0294182	0.0234842	0.0297906	0.0243187	0.0302627	0.0273266	0.0254598	0.023592	0.0301915	0.012016	0.0275427	0.0246843	0.0276371	0.0264666	0.028029	0.0249244	0.0248635	0.0341546	0.0289238	0.0339727	0.0325865	0.0395345	0.0306732	0.0291704	0.0317705	0.0415917	0.0331903	0.0289593
NKX3-2	0	0	0	0	0	0	0	0	0	0	0	0	0	0	0	0	0	0	0	0	0	0	0	0	0.914405	0	0	0	0	0	0.0855948	0	0	0	0	0
BOD1L1	0.0268486	0.0332335	0.0328624	0.0267009	0.0318494	0.0234603	0.0175985	0.0228432	0.0192133	0.0286338	0.0286073	0.0369691	0.0422693	0.0357617	0.0357508	0.0401143	0.0331129	0.0230412	0.0324409	0.0309871	0.0412586	0.0362847	0.0280227	0.0321916	0.0221025	0.0237614	0.0211046	0.0153685	0.0199621	0.0205659	0.0261409	0.0265661	0.0195241	0.0256597	0.0183764	0.0208117
LINC00504	0.0203567	0.0368675	0.0225054	0.0106169	0.0739745	0.113743	0.0148783	0.0176663	0.0697946	0.0358944	0.0288271	0.0170976	0.0186393	0.0118018	0.017559	0.00556785	0.0136149	0	0.0213588	0.0488947	0.0262169	0.0121478	0.0800977	0.0591693	0	0.0257703	0.00228121	0.0395697	0.0359646	0.0172215	0.0052424	0.0393835	0	0	0.025275	0.0320021
CPEB2	0.0209759	0.0410625	0.0277932	0.0319998	0.0241049	0.0379539	0.00954162	0	0.0308437	0.049788	0.0415429	0.014672	0.0212635	0.0291473	0.0349926	0.0384311	0.0357498	0.0465454	0.0116156	0.0264355	0.0698214	0.0400454	0.0125788	0.0757324	0.0513175	0.0194822	0.0141535	0.0389138	0.00668719	0.0139344	0.0048748	0.0106796	0.014451	0.0165703	0.0333719	0.00292654
CC2D2A	0.0357034	0.0347376	0.0280559	0.0334992	0.0329367	0.0266244	0.0189468	0.0281637	0.016983	0.0320305	0.0164798	0.0168416	0.0200389	0.0230653	0.0197462	0.0141372	0.0169279	0.0152469	0.0159229	0.0219814	0.0183081	0.0264578	0.0221659	0.0352673	0.0216153	0.0164653	0.0470824	0.0294432	0.0216586	0.0374	0.0342342	0.0140493	0.0627804	0.0667938	0.0562007	0.0220085
FBXL5	0.0318835	0.0325606	0.035576	0.0283012	0.0298823	0.0210673	0.0146307	0.0254699	0.0255853	0.0308716	0.0304795	0.0348932	0.0288529	0.0257303	0.0292707	0.0315333	0.0292368	0.0108749	0.033945	0.0294528	0.0321428	0.0380281	0.0299505	0.03231	0.0134344	0.0308568	0.0242332	0.0260736	0.0257709	0.025517	0.0164848	0.0305779	0.0301628	0.0255246	0.0230214	0.0358133
FAM200B	0.0264216	0.027386	0.0340312	0.0248534	0.0265763	0.0278195	0.0177698	0.0284534	0.028085	0.032279	0.0289267	0.0343223	0.0323739	0.0249371	0.0371738	0.0324296	0.029287	0.0365634	0.0278522	0.024955	0.0364505	0.0309158	0.0231573	0.0317465	0.0120844	0.0243238	0.0192982	0.0250662	0.0210276	0.0198172	0.0371106	0.0276164	0.0250983	0.023394	0.0278776	0.0325191
BST1	0.00368149	0.024598	0	0.0239171	0.0129862	0.0188538	0.0201622	0.0216731	0	0.0674754	0.0212487	0.0253766	0.0177709	0.0317439	0.00531035	0.0157354	0.00773786	0	0.0153604	0.013691	0.0311947	0.02493	0.0169706	0.0334829	0.0319936	0.033802	0.0627196	0.0329612	0.0408932	0.0806782	0.020776	0.0202193	0.0654324	0.0794462	0.0357011	0.0414764
PROM1	0.00445107	0.00483027	0.00323705	0.0106848	0.0177859	0.0616485	0.0819278	0.0220652	0.0363946	0.018787	0.00284151	0.00252983	0.00208893	0.00302158	0	0.00122106	0.0114765	0	0.00445542	0.0038525	0	0.00765029	0.000904331	0.000874129	0.00201231	0.0508926	0.0846716	0.110077	0.0848773	0.0730739	0.0403669	0.0355602	0.0411792	0.0815857	0.0522528	0.0407228
TAPT1	0.0247698	0.0188559	0.0472599	0.0274242	0.014495	0.0229215	0.0215425	0.0268887	0.040875	0.0477589	0.0252555	0.0138738	0.0283007	0.0165443	0.0225144	0.0354974	0.0245849	0	0.0255371	0.0266923	0.0332724	0.038152	0.0304204	0.0303537	0.0229701	0.0356222	0.0249709	0.0511191	0.0373406	0.0235204	0.0331406	0.0332458	0.0266205	0.022218	0.0236846	0.021757
TAPT1-AS1	0.0235923	0.0173897	0.0365562	0.0308969	0.0215792	0.0382398	0.0208999	0.0139268	0.0199554	0.0109439	0.0198953	0.0322439	0.0134488	0.0157081	0.0221925	0.0201379	0.0178429	0	0.0198245	0.0177842	0.0419729	0.0249263	0.00537732	0.0223032	0.0122354	0.0150536	0.0418739	0.0458049	0.0290352	0.083035	0.0240352	0.0264715	0.0766665	0.0361737	0.0841905	0.017787
LDB2	0.00195886	0.00232893	0.00810984	0.00423982	0.00830856	0.0135857	0.0121118	0.00859664	0.0135027	0.00222004	0.00315482	0.0104782	0.025713	0.150422	0.1126	0.0143415	0.004253	0.135345	0.00106738	0.00413581	0.0252334	0.00285155	0	0	0.0081207	0.00725166	0.0392723	0.0124163	0.0147618	0.0455408	0.0312286	0.010173	0.132845	0.0694496	0.0429862	0.0213967
QDPR	0.0226329	0.0254939	0.027753	0.0162871	0.0212869	0.0167539	0.0326814	0.0321647	0.0167608	0.0254578	0.0180366	0.0196131	0.0208796	0.0330595	0.0346408	0.0235093	0.0190014	0.0334386	0.0196953	0.0180613	0.0247563	0.0230845	0.0170355	0.0252984	0.0168944	0.0262423	0.0436487	0.0857621	0.0320496	0.0414868	0.017752	0.0164006	0.0445594	0.0574291	0.0390487	0.0113437
LAP3	0.0136761	0.0123347	0.023128	0.0102223	0.0117795	0.0146896	0.0358894	0.0131694	0.0310911	0.0153199	0.0108148	0.0134116	0.0167076	0.0214105	0.0142455	0.0165557	0.0128621	0.00514709	0.00955085	0.00509711	0.0211236	0.0163663	0.00562201	0.0155644	0.235996	0.0140073	0.0436579	0.0803629	0.0255555	0.0321844	0.0204979	0.0105796	0.05157	0.0581189	0.0506591	0.0110315
MED28	0.0221443	0.0202705	0.0241457	0.0249358	0.0311616	0.041927	0.027744	0.0301624	0.0294605	0.0309497	0.0224032	0.0302419	0.0290403	0.0264959	0.0324687	0.0248464	0.0304752	0.0320245	0.0242289	0.024058	0.0243515	0.0241648	0.0228675	0.0198752	0.0243833	0.024956	0.0341139	0.0226401	0.0239943	0.0272003	0.0314643	0.0273306	0.0345251	0.0386196	0.0391773	0.0211517
FAM184B	0.0160701	0.0181968	0.0410149	0.0211743	0.0188728	0.0323035	0.0223305	0.020501	0.0293551	0.00916207	0.0189853	0.0420217	0.0141779	0.0422727	0.0487711	0.0242931	0.023277	0.0548499	0.0123195	0.0116769	0.0273974	0.0260382	0.00789156	0.0263723	0.0073326	0.00847366	0.0249223	0.0540006	0.00815153	0.0376558	0.0262105	0.0191238	0.0291194	0.122697	0.0402777	0.0127097
DCAF16	0.0253597	0.0277187	0.0233991	0.029034	0.0345643	0.0411118	0.0375406	0.0304201	0.0262788	0.0175658	0.0227443	0.0227935	0.0268966	0.0199783	0.0234624	0.0159093	0.0315126	0.0060927	0.0187197	0.025366	0.0267501	0.02007	0.0252011	0.0192095	0.0153376	0.0342572	0.0393536	0.0224809	0.0318902	0.0323092	0.0388569	0.0392763	0.038447	0.0484195	0.0184323	0.0432403
NCAPG	0.00255409	0.0014493	0.00229434	0.00147781	0.0049399	0.00514302	0.0389015	0.0373104	0.0265147	0.00928219	0.00200376	0.0047719	0.00179033	0.00734335	0	0.00206029	0.00314565	0	0.00166406	0.00196338	0.00261469	0.00192877	0.00083685	0	0.0130766	0.104538	0.012511	0.0119024	0.123435	0.119679	0.0565046	0.181504	0.00632423	0.0158094	0.00484627	0.18988
LCORL	0.0243449	0.0237966	0.0298802	0.0190346	0.0186436	0.0233674	0.0267869	0.0304223	0.0269182	0.0170558	0.0161256	0.0211153	0.011934	0.0141102	0.0158424	0.0231138	0.0178501	0.01247	0.0203425	0.0185959	0.0356945	0.0224955	0.0168692	0.0309914	0.0164822	0.0387075	0.0280517	0.0406997	0.0447565	0.05593	0.039275	0.0643396	0.0207492	0.036653	0.0182751	0.0782795
SLIT2	0.00742338	0.0093154	0.0311481	0.0098912	0.012584	0.0258454	0.0163702	0.0160649	0.0150515	0.0166641	0.00359335	0.0756621	0.0139085	0.0125304	0.010935	0.00801131	0.0202311	0.0201161	0.017328	0.00671256	0.0523129	0.0391871	0.0170465	0.0233348	0.0123247	0.0226162	0.0263722	0.0649005	0.024183	0.041842	0.0301626	0.0223479	0.0468382	0.0251147	0.186461	0.0155694
PACRGL	0.00862919	0.00419582	0.0116676	0.00934145	0.015782	0.046821	0.0332469	0.018128	0.0162686	0.01528	0.0108212	0.0290165	0.0186443	0.0378993	0.0267691	0.0254788	0.011673	0.0369996	0.00754043	0.0141214	0.0313664	0.0169721	0.00842766	0.0229933	0.00441378	0.0179417	0.0564679	0.0654645	0.037424	0.0544509	0.048132	0.018716	0.0593314	0.0666194	0.0659492	0.0270054
KCNIP4	0	0	0.0109104	0.01297	0.00505749	0	0	0.0496259	0	0.0324088	0.00623725	0.237762	0.00553819	0.0469052	0.00748162	0.0281685	0.0102083	0.108028	0.000693884	0	0.150829	0.00797605	0	0.00292151	0	0.00898224	0.000840451	0.16806	0.00434805	0.00958023	0.00530709	0.00868319	0.0118614	0.0393036	0.0142992	0.00501172
GPR125	0.0186136	0.0219033	0.0155564	0.0213572	0.0284265	0.0498593	0.0478743	0.0469139	0.0335306	0.0170976	0.0255153	0.0386888	0.0232198	0.0394404	0.0120544	0.0276337	0.0571432	0	0.0210677	0.0224806	0.0200001	0.0227318	0.0202601	0.0353248	0.00849191	0.0367872	0.0380174	0.00945128	0.0371719	0.0328467	0.02284	0.0328386	0.0168317	0.0369835	0.0228264	0.0382201
PPARGC1A	0.00340072	0.00578092	0	0	0.0145838	0.0201095	0	0	0.0175188	0	0	0.0046645	0.0100267	0.0222813	0.0168321	0.042411	0.00706609	0	0.00487206	0	0.0499065	0.00833745	0.0120363	0.0186775	0	0.0214912	0.0577136	0.0238117	0.0223307	0.100081	0.10775	0.0230044	0.184649	0.109606	0.0729008	0.0181554
DHX15	0.023677	0.024877	0.0239504	0.0272416	0.0328318	0.0373055	0.0367601	0.0340719	0.0387628	0.0287533	0.0273429	0.0268029	0.0264738	0.0241021	0.0211853	0.0247935	0.0356046	0.0253178	0.02603	0.0266198	0.022733	0.026529	0.0272044	0.0283481	0.00917325	0.0315615	0.0309697	0.0226392	0.0355352	0.0278176	0.0344405	0.0298107	0.0236295	0.0221535	0.024324	0.0306267
CCDC149	0.0469702	0.0401543	0.0475404	0.0154001	0.0402565	0.0277471	0.0156247	0.00655557	0.0391344	0	0.0259729	0.0478371	0.0222507	0.0532864	0.0359316	0.054059	0.021111	0	0.018614	0.0173944	0.0540508	0.0406384	0.0226582	0.022333	0.00808737	0.017653	0.0292306	0.0205397	0.0208902	0.0392732	0.00513137	0.0163965	0.0490425	0.0397303	0.0268931	0.0116114
LGI2	0	0.0188711	0	0	0	0.0136316	0.0139495	0	0	0	0	0.0155275	0.00781081	0.00565486	0	0.0173416	0	0.236831	0	0.0121911	0.126877	0.0103666	0	0.0657947	0	0.00809041	0.013717	0	0.00455523	0.0619534	0.0265553	0	0.255266	0.0165561	0.0684588	0
SEPSECS	0.0208223	0.0305661	0.0238025	0.0194354	0.0265757	0.0156599	0.0298765	0.0317726	0.0530585	0.00989661	0.0242302	0.0202552	0.0234551	0.00492221	0.0173931	0.0336273	0.0280209	0	0.0231862	0.0299911	0.0366208	0.0298742	0.0317283	0.0223953	0.0232781	0.0284201	0.0275768	0.0342799	0.0331952	0.0324837	0.0371715	0.0336302	0.0313415	0.0535873	0.0320512	0.0458184
PI4K2B	0.0104178	0.0102243	0.00863618	0.0110457	0.0268864	0.0250726	0.0478254	0.0329335	0.0448073	0.020496	0.0105069	0.00256458	0.00683296	0.00903346	0.00408196	0.00228796	0.0122423	0	0.0108347	0.012468	0.015301	0.00981323	0.0198694	0.00619759	0.0496811	0.0451214	0.0426667	0.0389679	0.0847435	0.0797758	0.0493209	0.0582452	0.0451656	0.0434854	0.0416683	0.0607793
RP11-660M5.1	0	0	0	0	0	0.197594	0	0	0	0	0	0	0	0	0	0	0	0	0	0	0	0	0	0	0	0	0	0.682538	0.0578583	0	0	0	0	0	0	0.06201
ZCCHC4	0.0261559	0.0269965	0.0297885	0.0177747	0.0213362	0.0358082	0.0362704	0.0357363	0.0334926	0.0110384	0.0156144	0.0156623	0.0300091	0.0271826	0.0204576	0.0220901	0.0242189	0.0234541	0.0199512	0.0161741	0.0141766	0.0280498	0.0240905	0.0263763	0.0304115	0.0310566	0.0357979	0.0252561	0.0321924	0.0455096	0.041037	0.0335432	0.0210517	0.0410556	0.0429007	0.0382825
ANAPC4	0.0290287	0.0336861	0.0322562	0.0245303	0.0334172	0.0226712	0.0268852	0.0239914	0.02459	0.0513033	0.0262196	0.0305912	0.0294996	0.0380989	0.0239102	0.0344898	0.0166874	0.0116889	0.0242762	0.0241629	0.0313271	0.0268355	0.02531	0.0232065	0.00933191	0.0313047	0.0271643	0.0319871	0.0424819	0.0327616	0.021722	0.0218615	0.0282329	0.0384997	0.0243173	0.0216716
SLC34A2	0	0.0253758	0	0	0	0.359491	0.332943	0	0	0	0	0	0	0	0	0	0	0	0.0182793	0	0	0	0	0	0	0	0.0510134	0	0.0818154	0.0139708	0	0.0236486	0.0326667	0	0.0607961	0
SEL1L3	0.0823273	0.0806249	0.0436813	0.0611921	0.0165736	0.0197814	0.0173629	0.0482713	0.0193845	0.114662	0.0754207	0.00932563	0.0121571	0.00635151	0.00892415	0.0237389	0.0349974	0	0.011486	0.019227	0.0214775	0.0137412	0.0185123	0.0182137	0.00890266	0.029085	0.00849547	0.0512183	0.015222	0.014908	0.00817709	0.0205964	0.00631691	0.0159947	0.0308543	0.0127946
SMIM20	0.0541874	0.0480307	0.0258484	0.0433651	0.0189449	0.0300798	0.0186997	0.0348669	0.0247393	0.0597549	0.0471163	0.0137253	0.0141315	0.0146941	0.0144102	0.0139463	0.0265561	0.0173356	0.0158018	0.0172355	0.0165231	0.0209213	0.0156931	0.0174202	0.0317372	0.0195379	0.0226701	0.0475563	0.0191624	0.024157	0.0353392	0.0238639	0.0397597	0.0371072	0.0549253	0.020156
RBPJ	0.0269191	0.0262235	0.0240523	0.032123	0.0359062	0.0469831	0.0284902	0.035392	0.0348057	0.0350017	0.031342	0.0241732	0.02325	0.0201544	0.0142394	0.0243136	0.0343478	0.0197199	0.0282752	0.0318513	0.0289099	0.0265675	0.0272518	0.0327225	0.0135536	0.0296602	0.0283656	0.0400194	0.0254149	0.022223	0.0269468	0.0263089	0.0229306	0.0256705	0.0236697	0.0222212
TBC1D19	0.0387584	0.0411573	0.0384701	0.0330192	0.0252579	0.0146026	0.0142358	0.0161269	0.0175078	0.0198796	0.0384756	0.0428221	0.0346396	0.0389214	0.0523155	0.0463846	0.0293349	0	0.029397	0.0302339	0.0423648	0.0449396	0.0303037	0.0357442	0.00936647	0.0243931	0.0166357	0.0266939	0.0139842	0.0206326	0.0148679	0.0161248	0.0290705	0.0187096	0.0312594	0.0233694
STIM2	0.0113701	0.0167791	0.0182956	0.00968742	0.0147516	0.0211317	0.0194549	0.0166607	0.0137972	0.00742297	0.00812638	0.0391527	0.0265045	0.0539916	0.0494402	0.0413797	0.0173547	0.0390739	0.0123263	0.0117792	0.0683689	0.0246535	0.00650178	0.0311877	0.0597837	0.0341402	0.0238426	0.0724235	0.0341089	0.0353638	0.0211579	0.0294623	0.022005	0.0369608	0.0295865	0.0219724
RP11-293A21.1	0.0230743	0.00920679	0	0.0300941	0.0834487	0	0	0	0.0297991	0	0.0244195	0.0109105	0.0303394	0	0	0	0	0	0.0228404	0.0348603	0.0301521	0.0199998	0.0658368	0.0744477	0.108126	0.0318367	0.0403917	0	0.0421462	0.0463424	0.0263524	0.0332736	0.0159135	0.0740162	0.0216489	0.0705233
PCDH7	0.00722186	0.0174145	0.0511932	0.00948014	0.0078763	0.00770516	0.000971196	0.00658353	0.0040297	0.0117458	0.03793	0.115008	0.068453	0.0413192	0.111078	0.0456114	0.0785425	0.0445809	0.00801776	0.00687144	0.0491788	0.0272382	0.00301325	0.0196797	0.000479468	0.024844	0.00432565	0.102341	0.00570367	0.00432181	0.00824748	0.00867275	0.00524098	0.00986712	0.0274497	0.017762
ARAP2	0	0	0	0	0.0216776	0.0121502	0.0387248	0.0125317	0	0.0758933	0	0.00488931	0.0233495	0.00230173	0.0249533	0	0.0170075	0	0.00515885	0.00930645	0.0280121	0.00664159	0.0173634	0	0.0431587	0.0169146	0.03102	0.0291549	0.0221827	0.0555554	0.0409162	0.0295926	0.132629	0.224907	0.0508067	0.0232005
RP11-431M7.3	0	0	0	0	0	0.0153115	0.0209907	0	0	0	0	0	0.0119677	0	0	0	0.0155263	0	0.00415207	0	0	0	0	0	0	0	0.050397	0.0361358	0.00974523	0.0716465	0.0409179	0.00502537	0.16007	0.490039	0.0680751	0
C4orf19	0	0	0	0	0	0	0	0	0	0	0	0	0	0	0	0	0	0	0	0	0	0	0	0	0.635776	0	0	0	0	0.0708466	0	0	0	0	0.293377	0
RELL1	0.0124062	0.0151691	0.0178247	0	0	0.0154929	0.0736934	0.0108865	0.0276721	0.0336234	0.00384053	0	0.00281418	0.00915058	0.00519329	0	0.0175472	0	0.00726568	0.00510776	0.00253071	0.00434221	0	0.0220429	0.101351	0.0641675	0.0547877	0.063301	0.0784282	0.0785015	0.0387817	0.0411584	0.0246213	0.0547492	0.0944574	0.0190922
PGM2	0.0139176	0.0146312	0.0176255	0.00899229	0.00797866	0.0166027	0.0424821	0.0328301	0.018131	0.0161515	0.00679335	0.0144269	0.00836875	0.0064601	0.00704169	0.0199255	0.0154611	0.0214964	0.00333777	0.0023573	0.0170589	0.00889686	0.00319155	0.0102642	0.155399	0.0244443	0.0434185	0.0778104	0.0578149	0.0696628	0.0325495	0.0210083	0.0268237	0.0950756	0.0503199	0.01125
TBC1D1	0.0172556	0.00801173	0.00591415	0.0085413	0.0116877	0.0263085	0.043898	0.0538789	0.0386664	0.0400112	0.0138797	0.0193441	0.0132864	0.00604653	0.00671167	0.00626022	0.0394492	0	0.00483676	0.0020829	0.0114993	0.00334617	0.00780914	0.0115903	0.058838	0.0363159	0.0368622	0.0352426	0.0564183	0.0758141	0.0302344	0.0340247	0.0249978	0.135803	0.035387	0.0397465
PTTG2	0	0	0	0	0	0.0345765	0	0	0	0	0	0	0	0	0	0	0	0	0.00948212	0	0.0215552	0	0	0	0	0.0590127	0	0	0.0298843	0.075259	0.328114	0.06303	0	0	0	0.379086
RP11-83C7.1	0	0	0	0	0	0	0	0	0	0	0	0	0	0.0405716	0	0	0	0	0	0	0	0	0	0	0.836415	0	0	0	0	0	0	0	0	0.123013	0	0
RP11-617D20.1	0.0279019	0.0610896	0.0389866	0.0219703	0.00392868	0	0.0034256	0	0.00514101	0.0143361	0.0252073	0.272459	0.0203787	0.126862	0.0347996	0.0308191	0.00773049	0	0.00761891	0.00768576	0.0343369	0.0142868	0.0183435	0.0255027	0.0128013	0.00540119	0.0105069	0.0253176	0.00302539	0.00936293	0.00842751	0.00397691	0.0118783	0.0528569	0.0391706	0.0144649
AC021860.1	0.0344385	0.0683451	0.0824653	0.0140976	0.00487429	0.0034726	0.0040461	0.00333012	0	0	0.0271566	0.282569	0.0295578	0.108406	0.0486212	0.0348808	0.014678	0	0.010163	0.00881865	0.0460086	0.0144426	0.00641682	0.00788062	0.0154075	0.00796153	0.00767044	0.0537	0.00240242	0.00786713	0.00263373	0.00225618	0.0058162	0.0135321	0.0253368	0.000746718
KLF3	0.0311937	0.0281556	0.0196094	0.0175979	0.0057853	0.0103084	0.00863569	0.0241209	0.00575126	0.0273616	0.0323527	0.104281	0.0165337	0.0320363	0.0216007	0.0330639	0.0246191	0.0432225	0.0135313	0.0154619	0.0150968	0.0126238	0.0269637	0.0144762	0.137641	0.0176966	0.0135532	0.0514904	0.0169027	0.0174842	0.0155294	0.00942039	0.028026	0.0725504	0.028216	0.00710674
TLR10	0	0	0.00518624	0.00600225	0	0	0	0	0	0	0	0.0069856	0	0.00326562	0	0	0	0	0	0	0.00484543	0	0	0	0.950788	0	0.00700612	0	0.0011525	0	0	0	0	0.00272313	0.00505695	0.006988
TLR1	0	0	0.00897517	0.00674317	0	0	0	0	0	0	0	0	0	0	0	0	0.00787626	0	0	0.00379813	0	0	0	0	0.956642	0	0.00268042	0	0	0.00412446	0.0055921	0	0	0.00356824	0	0
TLR6	0.0429069	0	0	0.0133709	0.0185257	0	0	0	0	0	0.019544	0.0182163	0	0	0	0.0358515	0	0	0	0	0	0.0514774	0	0	0.781304	0	0	0	0.00901826	0.0097846	0	0	0	0	0	0
FAM114A1	0.00789944	0.00288452	0.00149417	0.00954725	0.017039	0.0244716	0.0651163	0.0554558	0.0538584	0.00424036	0.00386713	0.00194263	0.000978407	0.00138253	0	0	0.00982199	0	0.00240149	0.00740421	0.00037038	0.00330449	0.00481833	0.00208767	0.091013	0.0361066	0.0652769	0.0371259	0.0832868	0.0950248	0.0338191	0.0318594	0.068136	0.092419	0.0515867	0.0339597
TMEM156	0.0100626	0	0.0164621	0	0	0.0435479	0	0	0	0	0	0	0	0	0	0	0.0289561	0	0.0109383	0	0	0	0	0.0205209	0.869512	0	0	0	0	0	0	0	0	0	0	0
KLHL5	0.00489054	0.00884392	0.0126734	0.00632069	0.00743073	0.0177654	0.0279673	0.00901637	0.00862549	0.00847423	0.00746487	0.134423	0.0208401	0.0272674	0.0150527	0.0193719	0.0313875	0	0.00559724	0.00352386	0.0647714	0.0219399	0.00280807	0.0125999	0.0487307	0.0181043	0.0341458	0.106758	0.0243181	0.057286	0.0239253	0.0178014	0.072497	0.0489003	0.0505978	0.0178797
WDR19	0.0226347	0.0374043	0.0413724	0.0330816	0.013798	0.0181248	0.00752357	0.0255713	0.0192425	0.0383057	0.0318405	0.024823	0.0234222	0.0248768	0.0246097	0.0321333	0.00964252	0.0797037	0.0294267	0.0127781	0.0260491	0.0387742	0.0262178	0.0318093	0.0105183	0.0153416	0.028612	0.00880927	0.0144955	0.032182	0.0257283	0.0115803	0.0528766	0.0396898	0.0703529	0.0166477
RFC1	0.0140926	0.0175027	0.0191505	0.019396	0.017155	0.021998	0.0503599	0.0325555	0.041386	0.014725	0.014655	0.0179122	0.0186937	0.0178059	0.0188441	0.0207739	0.0152822	0.0107896	0.0146702	0.0123774	0.0253202	0.0168745	0.0175673	0.0248446	0.0152613	0.0376828	0.0537266	0.037291	0.0542237	0.0650583	0.0338556	0.0255805	0.052761	0.066512	0.0493496	0.0139656
KLB	0.0257304	0.0344521	0.0129934	0	0	0.0305918	0.0430353	0	0	0.101866	0.0969424	0.011834	0.0736664	0.049251	0.118922	0	0.0734162	0	0.00834634	0	0.0817633	0.025071	0.0433116	0.0169086	0	0	0	0	0.00885308	0.00774982	0.0475521	0.0167541	0.0238771	0	0.0133676	0.0337441
RPL9	0.0344143	0.032961	0.0332932	0.0321946	0.0274809	0.0287762	0.03069	0.0256392	0.0263915	0.0297646	0.0314094	0.0237177	0.0246552	0.02365	0.0305587	0.0255076	0.0234258	0.0346383	0.0326313	0.0304108	0.0187373	0.0287532	0.0323183	0.0306274	0.0262883	0.0241086	0.0344878	0.0225441	0.0244191	0.0265861	0.0244594	0.0226259	0.0276825	0.0246079	0.0279536	0.0215902
LIAS	0.0382062	0.0314901	0.0426478	0.0376557	0.0304228	0.0254797	0.0175995	0.0211276	0.0293548	0.0308447	0.0322707	0.0238319	0.0284462	0.019552	0.0359972	0.0231649	0.027357	0	0.026022	0.023845	0.0355175	0.0372333	0.0342619	0.0182498	0.0225444	0.0232804	0.0329638	0.0367354	0.0195313	0.0269889	0.0350462	0.0197956	0.0274003	0.0360851	0.02709	0.02196
UGDH	0.023474	0.018865	0.0189791	0.0289338	0.0326213	0.0303104	0.0338723	0.0257029	0.0256787	0.0298867	0.026061	0.0192517	0.0144986	0.0151261	0.00908236	0.0186536	0.0343997	0.0116033	0.0265738	0.0294648	0.0136246	0.0235462	0.0290176	0.0216361	0.0169606	0.0253869	0.0374127	0.109116	0.0243134	0.0284581	0.0396285	0.0193411	0.0374261	0.0404178	0.0372602	0.0234149
UGDH-AS1	0.0189038	0.0170607	0.047406	0.0227977	0.0170663	0.0327961	0.0282713	0.0389221	0.0294816	0	0.0165387	0.0547524	0.0124209	0.0212097	0.0101707	0.0223986	0.0380615	0	0.0224538	0.0265382	0.0479902	0.0403943	0.0119111	0.0389605	0.021096	0.0254905	0.0388922	0.0405218	0.0176343	0.0040635	0.0379399	0.0256213	0.0746248	0.0449774	0.0421259	0.0105062
SMIM14	0.0315713	0.0379429	0.0361778	0.0412315	0.032459	0.0227099	0.0113024	0.023505	0.0222815	0.0241514	0.0408028	0.0301034	0.0293618	0.0195601	0.021593	0.0238837	0.0341246	0.0123919	0.030521	0.0376925	0.0367018	0.0333742	0.0224055	0.0364346	0.0200656	0.026718	0.0134071	0.018941	0.0158251	0.0156148	0.0547332	0.0304557	0.0164148	0.0187963	0.0189739	0.0577708
RP11-539G18.2	0.0215447	0.0356227	0.0310979	0.0527646	0.0179011	0.0241968	0.0061851	0.0521439	0.0485056	0	0.0169279	0.0293212	0.0593878	0.0343786	0.0127116	0.0225465	0.0446308	0	0.0240248	0.018154	0.0463279	0.0189298	0.0103056	0.0204343	0.0284186	0.0358133	0.038931	0.0305071	0.0314335	0.0426005	0.0154591	0.0167132	0.0117883	0.0170177	0.0640542	0.0192204
UBE2K	0.0220531	0.0233176	0.0267018	0.02092	0.0274178	0.0266243	0.0260615	0.0276157	0.029186	0.0259148	0.0246186	0.0338543	0.0325481	0.0322276	0.0270622	0.028284	0.0297159	0.0278522	0.0235824	0.0200716	0.0426924	0.0299181	0.0252095	0.0220644	0.0327459	0.0280352	0.0241875	0.0238826	0.0285745	0.0276664	0.0317467	0.0275373	0.0219997	0.0335386	0.0273516	0.0372203
PDS5A	0.021986	0.0214263	0.0196187	0.0178077	0.0262324	0.0309041	0.0368178	0.0301643	0.0481326	0.038101	0.0233534	0.0309807	0.0303655	0.025793	0.0222244	0.0247604	0.0277264	0.00427253	0.0226659	0.0196735	0.0261019	0.0243971	0.0224879	0.0257071	0.0212716	0.0339185	0.0288866	0.0290046	0.0435052	0.0318399	0.0387898	0.0290294	0.0243646	0.028401	0.0266997	0.0425886
N4BP2	0.0129282	0.0171097	0.0279569	0.0146868	0.0259917	0.0235758	0.0310526	0.0210426	0.0382873	0.0149703	0.0200444	0.0385267	0.0288696	0.029732	0.0272353	0.0338013	0.0272355	0.00816136	0.0202364	0.0177944	0.0660531	0.0373772	0.0204619	0.0264196	0.0118549	0.0386687	0.0229909	0.0156838	0.0477781	0.0336755	0.0313175	0.0439342	0.0326017	0.0317327	0.0238825	0.0363289
RHOH	0.0110161	0	0	0	0	0	0	0	0	0	0.00539434	0	0	0	0	0	0	0	0	0	0	0	0	0	0.895581	0	0	0	0.0212013	0.00633904	0	0	0	0	0.0604681	0
RBM47	0	0	0	0	0	0	0	0	0	0	0	0	0	0	0	0.0181593	0	0	0	0	0	0	0	0	0.853069	0	0.0104159	0	0	0.0178548	0	0.0102307	0	0.0112131	0.079057	0
NSUN7	0	0.00100725	0.00310557	0	0.00715958	0.0260045	0.036085	0.0330653	0.0108079	0	0	0.00193071	0.0169338	0.00285049	0.00258014	0.0115569	0.00386967	0.0281731	0.00267525	0.00890007	0.0132177	0.00566407	0.00770768	0.0054688	0	0.0338982	0.0520225	0	0.038175	0.0877139	0.122501	0.0593383	0.0491807	0.0765912	0.101058	0.150758
APBB2	0.00856722	0.0138076	0.020322	0.0125177	0.0384174	0.0272393	0.02474	0.0229233	0.0311453	0.0231826	0.0153506	0.0187744	0.0190344	0.0138174	0.014515	0.0245008	0.0218248	0	0.0423261	0.0254226	0.0196432	0.0313382	0.0548733	0.0177704	0.0107011	0.0338827	0.0437426	0.0536162	0.0370119	0.0455129	0.0381198	0.0303923	0.0670822	0.0548663	0.0189301	0.024088
UCHL1	0.0393432	0.0436375	0.0509782	0.030859	0.0197028	0.0147568	0.0150455	0.0259278	0.019552	0.0296628	0.0321113	0.0332196	0.0329781	0.0556326	0.0317639	0.039133	0.0211275	0.0627324	0.0260322	0.0236555	0.0645278	0.0348177	0.0213288	0.0330455	0.00606823	0.0202937	0.0144723	0.0203914	0.0133576	0.0124915	0.0163884	0.0130458	0.0215596	0.0213578	0.0250062	0.0139962
LIMCH1	0.00322577	0.00912744	0.00895879	0.00292656	0.00657429	0.0112783	0.00704028	0.0131448	0.0119007	0.020049	0.00327006	0.00808087	0.0024213	0.00565824	0.00779573	0.0296673	0.00792698	0	0.00289278	0.00442329	0.0451332	0.00833771	0.000866829	0.0475142	0.00412593	0.0133202	0.0391687	0.0320734	0.0177422	0.0680814	0.0375341	0.0140847	0.136153	0.206618	0.15462	0.00826417
TMEM33	0.0294694	0.0370869	0.0250571	0.0219022	0.0288094	0.0272417	0.0283185	0.0311482	0.0266363	0.0279925	0.02536	0.0216365	0.0244286	0.0233624	0.0232966	0.0291386	0.0314937	0	0.0277621	0.0302405	0.0295172	0.0299748	0.027722	0.0368776	0.0279595	0.0258896	0.0277198	0.0459502	0.0241501	0.0266606	0.0376717	0.0252309	0.0328177	0.0318754	0.0265248	0.0230769
RP11-814H16.2	0.0197641	0.0530007	0.0169245	0	0.0401886	0.022545	0.021796	0.0337212	0	0	0.0398808	0.0205157	0.0378712	0.0192355	0.0155378	0.0675621	0	0	0.022399	0.0177532	0.0369646	0.00850119	0.0472912	0.0175168	0	0.02372	0.0154032	0.0502068	0.0179023	0	0.0906026	0	0.0662276	0.0744904	0.055261	0.0472168
SLC30A9	0.0239143	0.0250091	0.0285956	0.0232897	0.0206441	0.0281306	0.027308	0.0246314	0.0260133	0.0293054	0.0289839	0.0267568	0.0353807	0.0314508	0.0305144	0.0323913	0.0295616	0.0357541	0.0291698	0.0246991	0.0378372	0.0308691	0.0266973	0.0372465	0.0161172	0.0255317	0.0246436	0.0246937	0.0255696	0.026709	0.0280254	0.0226231	0.0331951	0.0321205	0.0280098	0.0186071
BEND4	0.0171054	0.0374363	0.0517777	0.0266108	0.00978779	0.00559391	0.00460204	0.00465206	0.00602772	0.0146686	0.0239179	0.0647996	0.0438049	0.00648887	0.0112337	0.00859124	0.0279135	0.0391776	0.0785823	0.0285626	0.0560732	0.0951897	0.0910401	0.0700911	0.00446868	0.0244442	0.0056869	0.0150588	0.00854185	0.00947827	0.0120919	0.020891	0.00474987	0.0457918	0.00910345	0.0159647
SHISA3	0.0052546	0.0124406	0	0	0	0	0	0	0	0	0.0114678	0	0	0	0	0	0	0	0.0145814	0.00860628	0.00919858	0	0	0	0.0918267	0.0122156	0.00345885	0	0.0213088	0.0303896	0.0770775	0.108631	0.0207148	0.0116758	0	0.561152
ATP8A1	0.053948	0.0567789	0.060515	0.0410945	0.0256517	0.0118136	0.0091355	0.0208998	0.0168671	0.0170851	0.0356931	0.0405436	0.0475642	0.0295321	0.0307225	0.045335	0.0229247	0.00803976	0.0260223	0.0258027	0.0717576	0.0317924	0.0396637	0.0415879	0.00895908	0.0242415	0.0115612	0.0270787	0.0137234	0.0120724	0.0143374	0.0108209	0.014439	0.0202882	0.0153034	0.0164041
KCTD8	0.00522448	0.0118775	0.0201094	0.037944	0.0758876	0.0305702	0	0	0	0	0.00440251	0.0208392	0	0.0375999	0.00948706	0	0	0.0473619	0.0226479	0.0264271	0.0727495	0.315854	0.0247723	0.00620289	0	0.0126913	0.0138325	0.0229899	0.00713899	0.00712645	0.00368498	0.00951474	0.09026	0.0512465	0.00807485	0.00348194
GUF1	0.0155763	0.0122334	0.024511	0.0128855	0.0266302	0.0337125	0.0297968	0.0424932	0.0286029	0.0191541	0.0251638	0.0288795	0.0292289	0.0269431	0.031915	0.0283291	0.0221965	0.0779907	0.0160445	0.0171185	0.0360694	0.0214545	0.0116344	0.0159766	0.0150386	0.0272196	0.0347028	0.0264476	0.0346891	0.0311087	0.0366546	0.0154736	0.0485514	0.0492744	0.024067	0.0222322
GNPDA2	0.0260371	0.0238094	0.0336592	0.018912	0.0259242	0.0314206	0.0292946	0.0290579	0.0298116	0.0425377	0.0306892	0.0235717	0.0235077	0.0244928	0.0247044	0.0233131	0.0167218	0.0169793	0.0240474	0.0269949	0.027617	0.0333381	0.0252099	0.0338864	0.0128206	0.0278047	0.0291957	0.0319097	0.0296608	0.0308733	0.030388	0.0232052	0.0389321	0.0451807	0.0269194	0.027572
RP11-700J17.2	0.0360538	0.0699516	0.0177181	0.0136068	0.03158	0	0	0.042487	0	0	0.0517055	0.00924775	0.0291825	0.0274724	0.0831365	0.0239038	0.0482272	0	0.0315427	0.0140722	0.0189796	0.0117735	0.0200329	0	0	0.0389045	0.0355392	0.0508677	0.0498834	0.019177	0.0565592	0.0134633	0.0688479	0.0381395	0.0479444	0
GABRG1	0	0	0.0242591	0	0	0.00876063	0	0	0.0186912	0	0	0.00505757	0.00430714	0.00474746	0.044492	0.0403103	0	0	0	0.013547	0.335952	0.0538165	0.0127724	0.0571757	0.0199526	0.0184554	0.00571798	0.0322223	0.00374038	0.0161987	0.00517258	0.0184287	0.0563487	0.00649764	0.156256	0.0371195
GABRA2	0.0074092	0.0145465	0.0470281	0.0150109	0.0559467	0.0369557	0.0180666	0.00649377	0.0284994	0.00416881	0.00958706	0.0320106	0.00887106	0.0192106	0.0190845	0.0154535	0.00396978	0.00864699	0.0314936	0.0325734	0.0925141	0.0897368	0.0349029	0.083538	0.00507878	0.0465922	0.0194843	0.00746333	0.0356979	0.0189137	0.0126688	0.0266875	0.0573324	0.0206992	0.020447	0.0132163
GABRA4	0.037405	0.0205834	0	0.0546976	0	0.0391597	0	0.0572021	0.116823	0	0	0.0238579	0.0252576	0.0873591	0	0.0945234	0	0	0.0141903	0	0.315763	0.0346666	0	0.0252635	0	0.0116862	0	0	0	0	0	0	0	0.0415618	0	0
GABRB1	0.00664085	0.00716971	0.0430308	0.0075649	0.00508601	0.00530228	0	0	0	0	0.00531159	0.0980283	0.00437295	0.0550578	0.0402162	0.0447215	0.00278669	0	0.00280286	0	0.232247	0.0502913	0.00509561	0.155579	0	0.0015915	0.0118395	0.027816	0.00452678	0.0143382	0.00601907	0.00587688	0.0918192	0.0309149	0.0273044	0.00664888
COMMD8	0.0299859	0.024704	0.0214368	0.020513	0.0186199	0.0203144	0.0236305	0.0170587	0.0167329	0.0216503	0.0275301	0.0283778	0.0300528	0.0207349	0.0232243	0.0287601	0.0236056	0.0304295	0.0219834	0.0214789	0.0355185	0.0307282	0.0198646	0.0342196	0.0610161	0.0193669	0.0265965	0.0364539	0.0291449	0.0340684	0.042751	0.0126101	0.0434156	0.0391437	0.0422163	0.022062
ATP10D	0.0133333	0.0154177	0.0182012	0.0105401	0.0181715	0.0198642	0.0167706	0	0.0264628	0	0.0192135	0.0485211	0.0310089	0.0517017	0.0360548	0.0346174	0.014475	0	0.0105646	0.0193208	0.0501472	0.015689	0.0130616	0.025126	0.107642	0.0150817	0.0375568	0.0256829	0.0186597	0.0378751	0.00986684	0.0281031	0.0647083	0.0903918	0.0382085	0.0179597
RP11-121C2.2	0.0132341	0.00727789	0.133845	0.0302561	0.0265908	0	0.00983141	0.027252	0.0507021	0	0.0260793	0.0360534	0.0486246	0.0341672	0.0721959	0.0778186	0	0	0.0470378	0.0160722	0.0371763	0.0704382	0	0.0279832	0	0.0167358	0.0297198	0.0239466	0.0216459	0.0183822	0.00633106	0.0114809	0.0475128	0.0136607	0.0179486	0
NFXL1	0.0174749	0.0196477	0.0322093	0.0184839	0.028135	0.0268901	0.0340734	0.0111374	0.023404	0.0165121	0.0207766	0.0476678	0.0288202	0.0319595	0.0377984	0.041129	0.0228705	0.025433	0.0200653	0.0227502	0.048156	0.0371574	0.020144	0.0361961	0.0206485	0.0255689	0.0361639	0.0124519	0.0224255	0.0362021	0.0173539	0.0216589	0.0500843	0.038573	0.0369013	0.0130757
NIPAL1	0	0	0	0	0	0	0	0	0	0	0	0	0.0145489	0.096634	0.0612187	0.09608	0	0	0.00837855	0	0.0507567	0.0210342	0.0331251	0.0771917	0.0259658	0	0.0273096	0	0	0.058693	0.016641	0	0.353197	0.0302962	0.0289292	0
CNGA1	0	0	0	0	0	0	0	0	0	0	0	0	0	0	0	0	0	0	0	0	0	0	0	0	0.679879	0	0.0409233	0	0	0	0	0	0.140375	0.138822	0	0
TXK	0	0	0	0	0	0	0	0	0	0	0	0	0	0	0	0	0	0	0	0.0731422	0.0804652	0	0	0	0.846392	0	0	0	0	0	0	0	0	0	0	0
TEC	0	0	0	0	0	0	0	0	0	0	0	0	0	0	0.0699756	0	0	0	0	0	0	0	0	0	0.828478	0	0	0	0	0	0	0	0	0.101547	0	0
SLAIN2	0.0326489	0.026617	0.0256325	0.0279983	0.0293241	0.0298377	0.0135009	0.0226464	0.0159098	0.0386716	0.0183517	0.0400193	0.0319173	0.0335028	0.025985	0.0301626	0.0392637	0.0222257	0.0278282	0.034738	0.045482	0.0296116	0.0259379	0.035721	0.0225543	0.0278141	0.0184015	0.0176006	0.0235902	0.0222699	0.0285464	0.0294351	0.0304115	0.0293851	0.0223207	0.0241368
SLC10A4	0.0345429	0.0747258	0.0434069	0.0145934	0.0280579	0.0300555	0.00569663	0.00584231	0.00594557	0.0964616	0.0145378	0.0643149	0.00430704	0.038558	0.00270729	0	0.0345323	0.0492533	0.00863105	0.0146516	0.144075	0.00211444	0.0157152	0.135424	0.00410942	0.0153372	0.0125848	0	0.0104871	0.00376128	0.0171502	0.0241461	0.0164658	0.00332726	0.0155792	0.00890104
FRYL	0.0305836	0.0267257	0.0252301	0.0329157	0.0455667	0.0383539	0.0225759	0.0289111	0.0297017	0.0251896	0.026721	0.0245278	0.0258844	0.0256147	0.0211712	0.0248515	0.0251136	0.0158837	0.0332078	0.0427146	0.035458	0.032098	0.028586	0.035608	0.00866433	0.0374166	0.0217959	0.0234343	0.0273517	0.0249089	0.0243352	0.0343809	0.0177957	0.0231756	0.0197308	0.0338159
OCIAD1	0.0207374	0.0239237	0.0284579	0.0223881	0.0207831	0.0247024	0.017376	0.0209896	0.0197171	0.024577	0.0263429	0.031796	0.0323156	0.0383315	0.0372668	0.0403132	0.0227216	0.0391587	0.0241881	0.0205946	0.0491833	0.0364913	0.0212639	0.0442192	0.0257339	0.0184575	0.0244075	0.0470269	0.0179832	0.0212127	0.0243159	0.0170336	0.0329771	0.0285037	0.0369817	0.0175272
OCIAD2	0.0296612	0.0277863	0.0347167	0.026746	0.0258612	0.0200363	0.0110426	0.0160713	0.01992	0.0157651	0.0301347	0.0541053	0.0493866	0.052268	0.0476042	0.0510245	0.0383794	0.0636192	0.0340179	0.034837	0.0581528	0.0419697	0.0257478	0.0476688	0.0105011	0.0163165	0.0098464	0.0200129	0.00945766	0.0076149	0.0110726	0.00950698	0.0132371	0.010696	0.0144494	0.0107659
DCUN1D4	0.0251687	0.0289693	0.0303052	0.0221935	0.0256314	0.0253375	0.0276629	0.0369352	0.0293914	0.0303507	0.0299749	0.030992	0.0263785	0.0324302	0.0258076	0.0285969	0.0301665	0.0189965	0.0320598	0.0288115	0.0303478	0.0346318	0.029217	0.0333464	0.0141225	0.0278947	0.02588	0.0364308	0.0302844	0.024547	0.0277775	0.0187388	0.0254589	0.0256719	0.0232918	0.0261985
SGCB	0.0358819	0.0339902	0.024821	0.0335597	0.0367994	0.0299428	0.0233763	0.0334508	0.0271887	0.0363099	0.0352424	0.0199515	0.0199522	0.0196585	0.0208771	0.0264764	0.0227891	0.0215995	0.0336153	0.0346805	0.0269231	0.0369129	0.0394623	0.0411344	0.0111345	0.0304017	0.0164056	0.0392435	0.0258334	0.0202692	0.0269356	0.0264425	0.0211486	0.0215524	0.0206219	0.0254152
USP46	0.0292707	0.0348923	0.0173054	0.0187691	0.0216915	0.0326089	0.0343278	0.0542937	0.0323528	0.0449577	0.0252234	0.0135568	0.0178643	0.0135432	0.0118081	0.0227629	0.0234562	0.0105409	0.0164454	0.0144773	0.0295981	0.0155148	0.0211946	0.0304292	0.0130997	0.0274684	0.0366967	0.0481648	0.0368923	0.0362745	0.0311446	0.0279748	0.0490265	0.0580916	0.0269567	0.0213243
RASL11B	0.0822194	0.0799895	0.021116	0.0670375	0.015425	0.0319201	0.0513852	0.0637628	0.0196311	0.0783212	0.0627762	0.00766167	0.00655827	0.00459209	0.0066673	0.018788	0.0411756	0	0.0087422	0.0161571	0.0106283	0.00742391	0.0137948	0.0447888	0.0188851	0.036655	0.0260619	0.023627	0.030553	0.0205507	0.019936	0.0150453	0.00699819	0.00593069	0.017774	0.0174209
SCFD2	0.0260761	0.0128692	0.0327284	0.0170776	0.0156517	0.0511908	0.0365668	0.0234063	0.0235968	0.010567	0.01958	0.0282044	0.0357044	0.0488886	0.0309346	0.0161431	0.0231627	0	0.0174827	0.0213569	0.0415361	0.0283048	0.0114413	0.0249374	0.0215862	0.0191863	0.0543795	0.130868	0.0207977	0.0302582	0.00494674	0.00953586	0.0370671	0.0411107	0.0285756	0.00428008
FIP1L1	0.0204933	0.0242982	0.0231594	0.0207637	0.0258033	0.0318577	0.0293168	0.024295	0.0273027	0.0225556	0.026246	0.027396	0.0271646	0.0246491	0.0271242	0.0320287	0.0319197	0.013912	0.0224505	0.0214713	0.0349012	0.026514	0.0189541	0.0362972	0.0180032	0.0243978	0.0290643	0.0726674	0.0335016	0.0290935	0.0353322	0.0221914	0.0324757	0.0338654	0.0290411	0.019492
LNX1	0.0154497	0.027329	0.0201066	0.00476637	0.00555576	0.00380123	0.0107571	0.005753	0	0	0.0160646	0.0141101	0.100604	0.0104062	0.319322	0.0174717	0.0226673	0	0.0282914	0.0173783	0.0227109	0.0236688	0.00622296	0.0171395	0.008832	0.00807678	0.0120243	0.181971	0.00315189	0.00768876	0.0190401	0.0146732	0.0138563	0.00658126	0.00936623	0.00516198
CHIC2	0.0211547	0.0177072	0.0154675	0.0221564	0.0306679	0.047527	0.0334355	0.0343793	0.0334676	0.0433177	0.0213032	0.0151096	0.0192531	0.0115999	0.0112533	0.017179	0.0296469	0.00280344	0.0228345	0.0244528	0.0190709	0.0246306	0.0245721	0.0264427	0.016957	0.0268223	0.0437004	0.0470306	0.0388297	0.0383647	0.0382996	0.0415467	0.0446704	0.0297636	0.0190136	0.0455686
GSX2	0.0132242	0.00957078	0.00327789	0.0204048	0.0154274	0.0981365	0.0559351	0.0629794	0.0436564	0.0465023	0.00869931	0.00276747	0.00451021	0.00199253	0.000509677	0.00493828	0.0250381	0	0.00490319	0.00686274	0.00222454	0.00698097	0.0124291	0.00129087	0.000529498	0.0264559	0.104117	0.0346089	0.0443639	0.0574759	0.0608662	0.0515965	0.0519913	0.0695015	0.00590315	0.040328
PDGFRA	0.00165279	0.00120699	0.000976014	0.00103884	0.000602399	0.00319317	0.00302929	0.00386992	0	0.00316789	0.0026178	0.00187368	0.000403972	0	0.000638401	0.000718144	0.000469853	0	0.0013909	0	0.00381141	0.00202397	0.00227319	0.00143377	0.00776686	0.00217493	0.00217766	0.927836	0.00123595	0.00434871	0.00199837	0.00107619	0.00212018	0	0.0104416	0.00243097
RP11-231C18.1	0	0	0	0	0	0	0.0290991	0	0	0	0	0	0	0	0	0	0	0	0.0111889	0.00666805	0.00531976	0.033328	0	0	0	0.02736	0.0618789	0.608928	0.0334232	0.0497635	0	0	0.0182853	0.0647521	0.0500051	0
KIT	0.0151656	0.00358222	0.01604	0.0075783	0.0135329	0.0165745	0.00879353	0.0266374	0	0	0.0648521	0.0507192	0.110632	0.0319427	0.0203051	0.0738667	0.162135	0.0383316	0.0186156	0.00737169	0.0448769	0.00498638	0.00875169	0.0295718	0.00984251	0.0470311	0.018982	0.00763039	0.0140698	0.0214351	0.00986521	0.0387731	0.00897015	0.0127396	0.0186232	0.0171747
KDR	0.0192317	0	0	0	0	0	0	0	0	0	0	0	0.0106159	0	0	0	0	0	0.0353423	0	0.043707	0.141608	0	0	0.749495	0	0	0	0	0	0	0	0	0	0	0
SRD5A3	0.0179471	0.0201053	0.0405896	0.0121453	0.00993932	0.0101677	0.0459424	0.0215444	0.029058	0.0434755	0.0150867	0.0183981	0.0185013	0.0296528	0.0102093	0.0304414	0.0169525	0	0.012279	0.0187125	0.0388552	0.0247304	0.0210397	0.0376111	0.0787396	0.03583	0.034853	0.0442251	0.0437489	0.0557003	0.0173456	0.0189732	0.0285233	0.0340623	0.0335452	0.031069
TMEM165	0.0196869	0.0182303	0.0215999	0.0202015	0.0314123	0.0276384	0.0253329	0.0288846	0.0339876	0.0222601	0.0298191	0.0220659	0.0263407	0.0256082	0.0144997	0.0335147	0.0286523	0.00496777	0.0286811	0.0276584	0.0247152	0.0326122	0.0342641	0.0360066	0.048263	0.0260859	0.0286934	0.0388287	0.0269729	0.0285028	0.0307751	0.0251282	0.0305707	0.0370251	0.0356951	0.0248187
CLOCK	0.0256877	0.0281391	0.0265486	0.0201454	0.0200383	0.0176746	0.0350222	0.0268632	0.0297984	0.0267371	0.0282719	0.0231523	0.0454532	0.0285881	0.0246247	0.0277189	0.0311353	0	0.0241366	0.0240021	0.0389267	0.0259307	0.0286913	0.0416079	0.024994	0.0353935	0.0255037	0.0196984	0.0347795	0.0352836	0.0263575	0.0360902	0.0338942	0.0270838	0.0200469	0.0319803
NMU	0.00423462	0.00236293	0.00283103	0.00408076	0.0125922	0.0123719	0.0142031	0.0145732	0.0149692	0.0103943	0.00172962	0.00393063	0.00580838	0.00308038	0.00498095	0.00440789	0.00886009	0	0.00169224	0.00572689	0.0085319	0.00340483	0.0027428	0.00213771	0.00525125	0.0324375	0.011518	0.00656121	0.0457798	0.0727973	0.233773	0.0845587	0.00799069	0.00682377	0.0212666	0.321595
EXOC1	0.0332635	0.0372703	0.0288384	0.0319838	0.0282833	0.0239492	0.0165641	0.0250466	0.0176767	0.0284868	0.0411225	0.0290695	0.0337447	0.0258653	0.026055	0.0350195	0.0340841	0.027328	0.0352653	0.033869	0.0279786	0.0332834	0.0401001	0.0344389	0.0169294	0.0240232	0.0218526	0.0283197	0.0176597	0.0195152	0.0214872	0.0273006	0.0220556	0.0228083	0.0205246	0.0289372
CEP135	0.019264	0.0229959	0.0212334	0.0177345	0.0238044	0.0222715	0.0350859	0.0411974	0.0354388	0.019902	0.0224236	0.0199061	0.0162914	0.0209497	0.0216724	0.0126204	0.0206734	0.00818713	0.0161604	0.0150454	0.0091764	0.0135736	0.0143385	0.0128349	0.0108241	0.0622562	0.0263361	0.0293112	0.0560141	0.079499	0.0503419	0.0741549	0.0120236	0.0293346	0.0177713	0.0693515
KIAA1211	0.0537097	0.07118	0.0677314	0.0539851	0.0258424	0.0141694	0.00683103	0.0187489	0.0114079	0.042524	0.0475168	0.0255648	0.0164475	0.0216139	0.0115557	0.0344004	0.0313485	0.0355588	0.0500719	0.0414715	0.0438794	0.0434126	0.0663874	0.0211163	0	0.0217552	0.0118361	0.0139878	0.0127923	0.00653186	0.0102773	0.024531	0.00422128	0.00931805	0.00837378	0.0199001
AASDH	0.023902	0.0282504	0.0229086	0.0226231	0.0283774	0.023981	0.0177951	0.0225651	0.0261675	0.0331504	0.0267021	0.0275533	0.0313602	0.0294463	0.0274638	0.0285717	0.0279225	0.021686	0.0242731	0.03123	0.0283406	0.0269464	0.0286728	0.0255743	0.0164664	0.0227605	0.0342667	0.038343	0.0196592	0.0295327	0.0230445	0.0242536	0.0467653	0.0446718	0.0353098	0.0294626
PPAT	0.0318257	0.0215474	0.0162497	0.0244523	0.0248851	0.0346684	0.0559658	0.0518689	0.0544185	0.0307214	0.021369	0.0123524	0.0102624	0.0280518	0.0169527	0.00948462	0.0235844	0.00691827	0.0114443	0.0164089	0.0138734	0.00951235	0.0134412	0.0172696	0.00564938	0.0519692	0.043276	0.0230797	0.0552789	0.0519258	0.0373181	0.0301931	0.0398179	0.0495217	0.0348725	0.0195689
AC068620.1	0.0547721	0.0665239	0.0537062	0.0358345	0.0158265	0.0255711	0.0152118	0.0482562	0.0214968	0.0551015	0.0522074	0.0155369	0.0210825	0.00313628	0.0107596	0.0103149	0.0375217	0	0.0195552	0.0253855	0.027922	0.015523	0.0280612	0.027872	0.00158754	0.0307825	0.0217483	0.0175913	0.020217	0.0264469	0.0218512	0.0180968	0.0457918	0.0251815	0.0574542	0.0260725
PAICS	0.0196686	0.016855	0.014139	0.0207318	0.0253927	0.0455279	0.0848103	0.0463489	0.0541802	0.0269117	0.0138394	0.00764226	0.00978939	0.0103088	0.0118903	0.00637646	0.0138963	0.00993337	0.00738836	0.0105276	0.00693522	0.00667632	0.00618661	0.00572347	0.0123973	0.0418403	0.0664775	0.0277027	0.0720956	0.0629026	0.0367369	0.0311512	0.0455882	0.0574585	0.0449385	0.0190308
RP11-393M11.2	0.0241595	0	0	0.0629497	0	0.0444875	0.0334038	0	0.187296	0	0	0	0.0121156	0	0	0	0.0357377	0	0	0.00924515	0	0.0300612	0	0	0	0.0571076	0.083432	0	0.1055	0.068068	0.0512096	0.0244581	0.0181276	0.0582404	0.0586315	0.0357695
SRP72	0.0227866	0.0242991	0.0269234	0.0245267	0.0249695	0.0299347	0.0283687	0.0263413	0.0310058	0.0268611	0.0230669	0.0305786	0.0291152	0.0330025	0.0265565	0.028274	0.0302737	0.0360468	0.0231377	0.0253584	0.032531	0.023837	0.023053	0.028334	0.020378	0.0293904	0.0250813	0.0254752	0.0285971	0.0258194	0.0373248	0.0301227	0.0286466	0.0318051	0.0296592	0.0285182
ARL9	0.0341415	0.0275015	0.0234022	0.0367736	0.0322894	0.0257078	0.0117323	0.0212476	0.00890809	0.0518791	0.0368638	0.0386047	0.0607397	0.054134	0.0890013	0.0537327	0.0271942	0.0654169	0.0241847	0.0182815	0.0323621	0.0358278	0.0190235	0.013335	0.00588529	0.0157017	0.01554	0.0103983	0.00723448	0.0134274	0.0120092	0.0100993	0.0266734	0.0133564	0.0192809	0.00810861
HOPX	0.00187136	0.00291823	0.000823038	0.00229323	0.0027936	0.000819714	0.0011931	0.00135539	0.00212686	0	0.00289181	0	0.00247363	0.00103184	0.00168022	0.00223614	0.000874612	0	0.00143195	0.000267216	0.00389127	0.0019541	0	0.00352817	0.0611407	0.00215474	0.0108953	0.125755	0.00166067	0.0392077	0.0335537	0.00295285	0.254555	0.342259	0.0849653	0.00244447
REST	0.00387002	0.0161218	0.0157334	0.00264633	0.0050905	0.0160097	0.0221737	0.00253043	0.00433954	0.00341912	0.00942685	0.013268	0.0292479	0.0135064	0.0235851	0.0230448	0.00330004	0	0.00808949	0.00288955	0.0108541	0.0139824	0.00595774	0.00511551	0.0402454	0.0125945	0.0703075	0.0499801	0.027949	0.0788493	0.0680104	0.0424625	0.10353	0.0981276	0.106368	0.0473731
NOA1	0.0384488	0.0399192	0.0414209	0.0354382	0.0293328	0.0272729	0.0131482	0.0376788	0.0146149	0.0234381	0.0288182	0.0302547	0.0356895	0.0352811	0.0352269	0.0252422	0.0247288	0.0367836	0.0216575	0.0273761	0.0240369	0.02521	0.0248062	0.0314707	0.0150132	0.0252423	0.0317785	0.0262746	0.0180958	0.0228858	0.0252849	0.0177949	0.0225194	0.0300827	0.0291829	0.0285499
POLR2B	0.0318474	0.0338323	0.0367347	0.026274	0.0263167	0.0311787	0.0160187	0.0298374	0.0257367	0.0196961	0.0304175	0.0339455	0.0343869	0.0347208	0.0343799	0.0400488	0.0342978	0.0218369	0.0289882	0.0258066	0.0431313	0.0318244	0.0277748	0.0360781	0.0129601	0.0272006	0.0172903	0.0172684	0.0217572	0.0192596	0.0301319	0.0319847	0.0180351	0.0182407	0.0214239	0.0293371
IGFBP7	0.000179263	0.000831165	0.000231407	0.000304166	0.00161435	0.000264473	0.00116025	0	0.00316754	0	0	0.00027758	0.000988362	0.00133668	0.00849647	0.000187776	0.0010752	0	0.00114917	0.000945114	0.000166461	0.00047373	0.000681832	0.00123508	0.912232	0.00108794	0.0054505	0.00275306	0.000467106	0.00249192	0.00773043	0.0016376	0.0170285	0.00313744	0.0197412	0.00147661
IGFBP7-AS1	0	0.0436171	0.154637	0	0	0	0.172437	0	0	0	0	0	0	0.322847	0	0	0	0	0	0	0	0	0	0	0	0	0	0	0	0.037602	0.0523736	0	0	0	0.216485	0
LPHN3	0.0272031	0.0416032	0.0506287	0.0198957	0.0199308	0.0128193	0.0119793	0.011239	0.00679553	0.0179404	0.0313617	0.0509987	0.0287832	0.0467023	0.0475327	0.0510838	0.0185379	0.0257524	0.0336659	0.0213963	0.0462459	0.0731978	0.0283891	0.03344	0.0111395	0.0198047	0.0105289	0.105458	0.0114598	0.0103711	0.00708327	0.0100163	0.0118905	0.00858248	0.0270711	0.00947192
RP11-798L4.1	0.0279235	0.0547026	0.0561931	0.00541152	0.0142866	0.00602649	0	0.0232408	0.0206955	0	0.0497828	0.0560611	0.0364187	0.05286	0.0639504	0.00918592	0.0047512	0	0.0361825	0.042244	0.0465272	0.0549562	0.0402227	0.0114123	0.0290829	0.0166674	0.0330668	0.0997571	0.014592	0.0137466	0.0357361	0.016873	0.014923	0.00365345	0.00886648	0
EPHA5	0.0714512	0.100708	0.0994095	0.0576505	0.0470085	0.00895454	0.00482868	0.0102759	0.013915	0.0209851	0.0217808	0.0226362	0.0116189	0.0342416	0.00993017	0.0100726	0.0378259	0.00434167	0.0725194	0.0462907	0.0193991	0.0698478	0.0730991	0.0232774	0.00468537	0.0267802	0.00562419	0.00225065	0.00718858	0.00485872	0.00601228	0.0169343	0.00943009	0.00868269	0.00486061	0.0106243
RP11-807H7.1	0.0396908	0.0444301	0.040283	0.0608603	0.0585219	0.0234583	0.0146416	0.0258867	0.031583	0.0123512	0.0173041	0.0186086	0.0137618	0.0183873	0.00899458	0.0119552	0.0333643	0.00994605	0.0700526	0.0507051	0.0201932	0.0526911	0.0836701	0.018183	0.00422026	0.0292813	0.014832	0.00417156	0.0156832	0.0153475	0.0155367	0.0238446	0.0431739	0.0284975	0.0141703	0.0117173
CENPC	0.0217768	0.0274531	0.0266432	0.0205724	0.0232091	0.0256767	0.0274635	0.0291687	0.0290515	0.024074	0.0182996	0.00942531	0.0133484	0.0110216	0.0122553	0.0182121	0.0256731	0	0.0199655	0.0209651	0.018643	0.0188917	0.0195489	0.0185252	0.0143667	0.0533595	0.0259863	0.0171348	0.0521687	0.0621475	0.0300595	0.0996399	0.0249046	0.0279092	0.0174453	0.0950143
UBA6	0.0297507	0.0322229	0.0342575	0.0282158	0.0289748	0.0233474	0.0186623	0.0270679	0.0232075	0.0278476	0.0285134	0.0363565	0.0348858	0.0442039	0.0310836	0.0395329	0.0280432	0.0143825	0.0302266	0.0306099	0.0426896	0.0403599	0.0293914	0.0305533	0.0251882	0.0276356	0.0217179	0.0214486	0.0195068	0.0204407	0.0199032	0.0223625	0.0234751	0.019903	0.0227211	0.0213101
UBA6-AS1	0.0303955	0.0377017	0.0355703	0.0302906	0.0316743	0.0243608	0.0134704	0.0257457	0.0253886	0.0157926	0.0279723	0.0269209	0.0301009	0.0403951	0.0347751	0.0349313	0.0363225	0.03128	0.0280648	0.0292106	0.0229949	0.0338488	0.0318561	0.0228654	0.0194242	0.0189545	0.0234682	0.0397076	0.0203381	0.0236692	0.0287295	0.0175789	0.0251148	0.0330848	0.023175	0.0248259
YTHDC1	0.0316078	0.0347707	0.0317983	0.0279164	0.0289462	0.0277441	0.0213485	0.0229002	0.0171673	0.0253523	0.0350656	0.0314154	0.0323481	0.0299998	0.0317135	0.0353537	0.029108	0.0237078	0.032472	0.0283588	0.0316077	0.035505	0.0360897	0.0371083	0.0129063	0.0240064	0.0231648	0.0236234	0.0220188	0.0203609	0.0270646	0.023412	0.0236755	0.0250102	0.0242255	0.0311264
SULT1E1	0.00353693	0	0	0.00750181	0	0	0	0	0	0	0	0	0	0	0.0137969	0	0	0	0	0.00234644	0.00307718	0	0	0	0.928317	0	0	0	0	0	0	0	0	0	0.00925903	0.032165
AMBN	0.0149415	0.00601948	0	0.0655107	0.00240651	0.016657	0.00524113	0.208373	0.000673795	0.203332	0.045633	0.0118736	0.00529141	0.00436453	0.00238851	0.00200461	0.146394	0.00961248	0.00171874	0.0009477	0.0019704	0.000863708	0.000618961	0.000438438	0	0.0831322	0.0017638	0	0.0102619	0.0015869	0.0211556	0.072182	0	0.00554373	0.00122096	0.0458774
UTP3	0.0265449	0.0386084	0.0220605	0.030336	0.0243774	0.027321	0.0232896	0.0323784	0.035228	0.0181555	0.0303412	0.0208925	0.0323386	0.0259691	0.0326012	0.0348907	0.0344912	0.0114854	0.027355	0.0240792	0.0260632	0.0283628	0.0430504	0.0312927	0.0181096	0.0274745	0.0286336	0.03453	0.0195462	0.02911	0.0275619	0.0305015	0.027759	0.0214141	0.0224878	0.031359
RP11-46J23.1	0.0166639	0.0327971	0.00520757	0.00517827	0.0132247	0.00882612	0.0314763	0.0212766	0.0163359	0.0260032	0.0276906	0.0989887	0.0474203	0.0558389	0.0779675	0.059655	0.00919752	0.111386	0.0142162	0.0104516	0.0477588	0.0313482	0.0121471	0	0	0.0213673	0.0274154	0.0252322	0.014741	0.0160652	0.00924637	0.0202526	0.0284819	0.0293011	0.0216463	0.00519481
RUFY3	0.0346214	0.0338671	0.038385	0.0352846	0.0373993	0.0153761	0.00551686	0.0226691	0.0184565	0.040028	0.0367399	0.0413155	0.041512	0.03728	0.0341837	0.0409726	0.0402768	0.0512614	0.0381251	0.0372892	0.0491045	0.0403663	0.0347005	0.0403544	0.00808015	0.0184268	0.00851833	0.0190305	0.00721767	0.00626343	0.0124652	0.0145008	0.0133604	0.0109144	0.0178185	0.0183183
GRSF1	0.0233979	0.0221539	0.0202404	0.030285	0.0409572	0.035104	0.0211459	0.0301488	0.0322106	0.0313951	0.0244713	0.0243807	0.0231353	0.0230124	0.0165693	0.0171147	0.0330927	0.024338	0.0317387	0.0345846	0.0252323	0.0265003	0.0293339	0.0278742	0.0207477	0.0245409	0.0268086	0.03876	0.0216205	0.0197857	0.0345955	0.0237191	0.0297995	0.0338334	0.0442239	0.0331482
MOB1B	0.0232942	0.0245175	0.0261398	0.0230874	0.0425533	0.0210866	0.0185057	0.026293	0.0187746	0.0162459	0.0321316	0.0327454	0.028637	0.0242671	0.0243051	0.0305344	0.0321497	0.0479573	0.031472	0.0330779	0.0332298	0.0281847	0.0271563	0.0343024	0.0290539	0.028723	0.0231803	0.0252987	0.0185243	0.0216106	0.0303026	0.0191591	0.0207256	0.0300609	0.0406265	0.032086
DCK	0.0194743	0.0210016	0.0192392	0.0313636	0.0393581	0.0157075	0.0224544	0.0382917	0.0412857	0.0270452	0.0290453	0.0297039	0.0320124	0.0358027	0.0400905	0.0271539	0.0315053	0.0338388	0.0341774	0.0488636	0.0237877	0.0333982	0.0303192	0.037707	0.0213644	0.0426194	0.0120671	0.0166534	0.0268154	0.0172292	0.0199159	0.0291285	0.0126746	0.0223557	0.0196378	0.0169114
SLC4A4	0.0114323	0.00823032	0.0112751	0.0332372	0.0500816	0.0159326	0.00178682	0.0430482	0.0425024	0.0246101	0.0334456	0.0596628	0.0198397	0.0367398	0.0310338	0.00603619	0.0595379	0	0.0569055	0.0741918	0.00487534	0.0457734	0.0544001	0.0386605	0.00501534	0.0373582	0.0172083	0.013354	0.0131342	0.0230449	0.00662566	0.0182294	0.0295504	0.0368504	0.0206505	0.0157398
NPFFR2	0	0	0	0	0.00857716	0	0	0	0	0	0	0.0896023	0	0.512969	0.00994754	0.0619056	0.0341207	0.150209	0	0	0.0274827	0	0	0	0	0.00627014	0.00523159	0.0820527	0	0.00338421	0	0	0	0.00824727	0	0
ADAMTS3	0	0	0	0.0201614	0	0	0.0438708	0	0	0	0	0.0171723	0	0.00861761	0	0.0855036	0	0	0	0	0.0352849	0	0	0.0288005	0	0.0151127	0.0298758	0.247951	0.0207399	0.00856472	0.0134072	0	0.0751671	0.0561019	0.293669	0
COX18	0.0278068	0.0306924	0.0117821	0.0222679	0.0236875	0.0462171	0.0232474	0.0312631	0.0282284	0.031919	0.0213419	0.0313205	0.0320245	0.0362935	0.0258997	0.0191207	0.0334177	0	0.0300251	0.0215469	0.025223	0.0315453	0.0356277	0.0346444	0.0350305	0.0162565	0.0425627	0.0343921	0.0253675	0.0238479	0.0336438	0.0223327	0.0281366	0.0354634	0.0304787	0.0173452
ANKRD17	0.0325058	0.0320102	0.0370979	0.0267082	0.0279564	0.0235228	0.021979	0.0268814	0.0254459	0.0232151	0.0321345	0.0337145	0.0337094	0.0359497	0.0250195	0.0294672	0.030447	0.00242702	0.0328421	0.0287151	0.0326341	0.0343209	0.0433595	0.0462812	0.0139212	0.0262197	0.026296	0.0311703	0.0231127	0.0222924	0.0267893	0.0173672	0.0210691	0.031313	0.0249657	0.0171389
IL8	0	0.00847891	0	0	0	0.00645727	0	0	0	0	0.00437895	0	0	0	0	0	0	0	0	0.00342439	0	0	0	0	0.972415	0.00484524	0	0	0	0	0	0	0	0	0	0
CXCL6	0	0	0	0	0	0.0576948	0.200561	0	0	0	0	0.0329113	0.0287362	0	0	0	0	0	0	0	0.043096	0	0	0	0	0	0	0	0.0219239	0.100003	0	0	0.0378236	0.115993	0.361257	0
PF4	0	0	0	0	0	0	0.216348	0	0	0	0	0	0	0	0	0	0	0	0	0	0	0	0	0	0.60517	0	0.0191423	0	0.0386278	0.0381673	0	0	0	0.0446641	0	0.0378814
CXCL3	0	0	0	0	0.0386168	0.0571212	0.0283786	0.0922394	0.041585	0	0	0.021268	0.0235228	0	0	0	0.0228864	0	0.00915274	0.0224513	0.0355453	0.0324968	0.0138869	0.0812857	0.0235326	0.0316649	0.0468091	0	0.0266417	0.0499621	0.0533597	0.00445799	0.0576052	0.0811463	0.0765013	0.0278818
CXCL2	0.0113874	0	0	0	0.0327963	0.0227536	0.0506006	0	0.0441256	0	0.0163352	0.00799919	0	0.00310865	0.0294109	0	0	0	0.00458853	0	0.0120277	0	0	0	0.412416	0.0147411	0.0167406	0.129954	0.0783353	0.0429772	0	0.0319329	0	0.037769	0	0
MTHFD2L	0.00930508	0.00883036	0.014539	0.0105569	0.0236344	0.056973	0.0505413	0.0214022	0.0243471	0.0245575	0.0114804	0.0211398	0.0199736	0.0262491	0.0258048	0.0248695	0.0175539	0.0411785	0.0136283	0.0128248	0.0298148	0.0190641	0.013713	0.0242123	0.0142699	0.020566	0.0506531	0.0426504	0.0337188	0.0308482	0.0639892	0.0273023	0.0462434	0.050791	0.0490747	0.0236991
BTC	0	0	0	0	0	0.109041	0	0.0902457	0	0	0	0	0	0	0	0	0	0	0	0	0	0	0	0	0	0	0.0842681	0	0.116566	0.124238	0	0	0.0736462	0	0.365821	0.0361737
PARM1	0	0	0	0	0	0	0	0	0	0	0	0.024272	0	0	0	0.105008	0	0	0	0	0.0895004	0	0.0511257	0.026606	0	0	0	0.0903089	0.0147629	0.0919851	0.0115911	0.0204263	0	0.0559967	0.418417	0
RCHY1	0.0291772	0.0376281	0.0403423	0.0305065	0.0272287	0.019947	0.0156551	0.0163372	0.0229956	0.0174939	0.0331034	0.0295818	0.0387071	0.0320933	0.0364917	0.0406788	0.0256316	0.0216172	0.0328686	0.0263059	0.0373164	0.0420448	0.0344896	0.0298914	0.013577	0.0221231	0.0225601	0.0251169	0.0193741	0.022641	0.0253321	0.0193513	0.0319396	0.0300009	0.0311576	0.0186932
THAP6	0.0224832	0.0260308	0.0295589	0.0335273	0.032221	0.0333846	0.0280364	0.0237024	0.0296066	0.0251771	0.0289657	0.0280596	0.0286629	0.0337849	0.0247968	0.0417778	0.0236599	0.0113842	0.0283163	0.030313	0.0345857	0.0260999	0.0302035	0.036819	0.0128308	0.022834	0.0289751	0.0250966	0.0267885	0.0301007	0.0232725	0.0193131	0.0319365	0.0300277	0.0337227	0.0239443
CDKL2	0.0145734	0.0210542	0.0111719	0.00669844	0.0114925	0.007089	0.00675585	0.0107215	0.00844755	0	0.016658	0.0553608	0.0287769	0.0957998	0.0516339	0.0603227	0.0156622	0.118605	0.0195309	0.0113686	0.0729106	0.0479468	0.0249981	0.0403468	0	0.00588008	0.00881911	0.00704384	0.00952104	0.0201048	0.0181282	0.00237572	0.077822	0.0355514	0.0494535	0.00737522
G3BP2	0.0241089	0.022611	0.0284767	0.0199801	0.0219284	0.0263075	0.0221048	0.0234453	0.0269961	0.0276615	0.0271766	0.0359268	0.0370584	0.0379163	0.0355285	0.0369138	0.0303514	0.0302441	0.0266447	0.0213717	0.062384	0.0329094	0.020908	0.04049	0.017396	0.0262085	0.0220008	0.0317985	0.0239048	0.0223226	0.0292655	0.0177181	0.0170801	0.0279182	0.0261668	0.0187762
USO1	0.0278595	0.0257798	0.0190059	0.0311572	0.0394747	0.0357463	0.0260755	0.0281109	0.030081	0.0465596	0.0257234	0.0253681	0.0225579	0.01982	0.0175244	0.0187289	0.0355584	0.0155537	0.0262852	0.0336566	0.0220088	0.0206446	0.0300171	0.0279167	0.0243121	0.0318804	0.0284334	0.0250196	0.0241428	0.0235752	0.0328647	0.0278201	0.0349412	0.0337208	0.0340029	0.0280729
NAAA	0.0146541	0.0269257	0.00575533	0.00970877	0.0043497	0.00388183	0.00390763	0	0.0075164	0.017882	0.00569342	0.00358523	0.0187728	0.0371995	0.149086	0.0262342	0.0161068	0.0502957	0.007098	0.0134875	0.0270537	0.0294712	0.0172699	0.0180727	0.186179	0.00856768	0.0490206	0.0681943	0.0212299	0.0347317	0.0082323	0.00730767	0.042669	0.0219413	0.0299326	0.0079861
SDAD1	0.0199339	0.0269991	0.0284643	0.0219882	0.0236588	0.0376159	0.0247875	0.027601	0.0231238	0.0264421	0.0244408	0.0287279	0.0237286	0.0323412	0.0369085	0.0241882	0.0230293	0.0426944	0.0234635	0.020236	0.032059	0.0297742	0.0227744	0.0325073	0.0294289	0.0228759	0.0344513	0.0289465	0.0232582	0.0266023	0.0320937	0.0221309	0.0300383	0.0373377	0.0308207	0.0245278
ART3	0	0	0	0	0	0	0	0	0	0	0.0538784	0.0180099	0	0	0.105433	0	0	0	0	0	0	0.0511413	0	0	0	0	0	0.727388	0	0.0441489	0	0	0	0	0	0
NUP54	0.0270326	0.02888	0.0288922	0.0225648	0.0220256	0.0243869	0.040762	0.0255043	0.0315428	0.025554	0.0264507	0.0201117	0.0245099	0.0223092	0.0194524	0.0198151	0.0245546	0.00758188	0.0253012	0.0231782	0.0202583	0.0262388	0.0271417	0.024187	0.0239664	0.0327421	0.0374109	0.0249555	0.0420854	0.0463513	0.0287432	0.0294732	0.0338172	0.0479814	0.0375706	0.0266671
SCARB2	0.0365691	0.0316038	0.0299159	0.0344386	0.0345356	0.0240244	0.012344	0.0175681	0.0196771	0.0328402	0.0299055	0.0317953	0.0281017	0.0277421	0.0292243	0.0388744	0.0299463	0.0415374	0.0298369	0.0362448	0.0340066	0.0319207	0.030955	0.025594	0.0265756	0.0209821	0.0166542	0.0617091	0.0123894	0.0145843	0.0254728	0.0172321	0.019666	0.019127	0.0240125	0.022393
FAM47E	0.0113382	0.00451952	0	0	0	0.00813622	0	0	0	0	0.00588922	0.00484674	0	0.0163526	0	0.016243	0	0	0.0045106	0	0.04649	0.00401788	0	0.010115	0	0.00669807	0.0290805	0.091372	0.00254856	0.0242372	0.0862702	0	0.17658	0.111298	0.316533	0.0229236
SHROOM3	0.0038026	0.00750806	0.00703914	0.00650925	0.0153808	0.0218405	0.0180148	0.0066314	0.0160573	0.0337229	0.00173132	0.0131425	0.00356817	0.00560592	0.0117533	0.00472031	0.0178617	0	0.00214021	0.0159989	0.0133247	0.0190928	0.00120946	0	0.0294465	0.0126216	0.0387878	0.00538422	0.0217205	0.0704435	0.0972151	0.0367471	0.120657	0.176582	0.118023	0.0257166
SEPT11	0.0327641	0.0305829	0.0215837	0.0344199	0.0294166	0.0398988	0.0378093	0.057736	0.0376663	0.0432986	0.0232703	0.0153466	0.00895516	0.0111346	0.00759447	0.0100547	0.0291322	0.0061875	0.0145394	0.0180773	0.0140858	0.0114041	0.0135526	0.0133308	0.0115455	0.0402492	0.037085	0.0106721	0.0464432	0.0401322	0.0356184	0.0357395	0.049743	0.0670843	0.0320586	0.0317871
CCNI	0.0384281	0.0352676	0.0377231	0.0431489	0.0348631	0.0251061	0.0143205	0.0259511	0.0209823	0.0372254	0.036168	0.0269403	0.0303449	0.0246888	0.0291637	0.029379	0.0321836	0.0312666	0.0406269	0.0376541	0.0227216	0.0385037	0.0388693	0.0345368	0.0121518	0.031574	0.014907	0.0134828	0.0215416	0.0157559	0.0227906	0.028433	0.0166444	0.0163782	0.0159615	0.0243157
CCNG2	0.0350845	0.0385261	0.0410779	0.0356035	0.0254137	0.0198469	0.00712007	0.0190819	0.0123051	0.0340847	0.0374131	0.0308632	0.0349448	0.02759	0.0391696	0.0409377	0.0294845	0.0173525	0.0351631	0.0293756	0.0250451	0.0415214	0.0414774	0.0459652	0.0131553	0.0289804	0.00829651	0.0124342	0.0174184	0.0223034	0.0176737	0.043656	0.00880044	0.0125748	0.0150492	0.0552102
CNOT6L	0.0227385	0.0354092	0.032871	0.0195234	0.0234256	0.0269196	0.0343495	0.0108082	0.0321045	0.0247014	0.0278589	0.0390489	0.039334	0.0266716	0.0340809	0.0367133	0.0224191	0.00948017	0.0287517	0.0270733	0.0375014	0.0417478	0.0204664	0.0365575	0.0252432	0.0233409	0.0258926	0.0331727	0.0294021	0.0229662	0.0217685	0.0294835	0.0227748	0.0282248	0.0244794	0.0226956
MRPL1	0.0324625	0.0291047	0.0252628	0.0292263	0.0272324	0.0252045	0.0241361	0.0235693	0.0256233	0.0259048	0.025824	0.0280244	0.031664	0.0326063	0.0290841	0.034595	0.0241791	0.0446993	0.026422	0.0257742	0.0329166	0.029962	0.0230659	0.0282792	0.023361	0.0180094	0.0307903	0.0206698	0.0207689	0.0281029	0.0278331	0.0182058	0.0359353	0.0351763	0.0343588	0.0219656
FRAS1	0.0166399	0	0.0367251	0.0164768	0.0338763	0.0250877	0	0	0.0169922	0	0	0.036218	0.0241007	0.0615127	0.0207221	0.124168	0	0	0.0610495	0.0555958	0.0584318	0.120142	0	0.042706	0.0573694	0.0187217	0.00364031	0.0482688	0.00734334	0.0231536	0	0.00551165	0.0110443	0.0274126	0.0391065	0.00798407
ANXA3	0	0	0	0	0	0.0208091	0	0	0	0	0.0190021	0	0	0	0	0	0	0	0	0	0.0276791	0	0	0	0.538729	0.00465675	0.0139918	0	0	0.00790677	0	0	0.055482	0.20848	0.103263	0
LINC01094	0	0	0	0	0	0	0	0	0	0	0	0.00201895	0	0	0	0	0	0	0.00122182	0.00144097	0	0	0	0.00663295	0.983746	0	0	0	0	0	0.00138441	0.00180158	0	0	0	0.00175339
RP11-109G23.3	0.0135101	0.0154429	0.00798707	0.020703	0.0351909	0.0319367	0.0299352	0.0116201	0.0410008	0.0756581	0.0189135	0.0138242	0.00913166	0.0132903	0.0052276	0.0123192	0.00768957	0	0.0179112	0.0406464	0.0149056	0.0108472	0.0170277	0.0285658	0.0581735	0.0275936	0.0379488	0	0.0321845	0.0561836	0.0425663	0.0516091	0.0450197	0.0517357	0.0529711	0.0507295
BMP2K	0.0173183	0.0288074	0.0140097	0.0155846	0.0203319	0.0203891	0.0205366	0.0127509	0.00757594	0.00850328	0.0118186	0.0173802	0.00975193	0.0154968	0.0241837	0.0260711	0.00597318	0	0.0243715	0.0255384	0.0192554	0.0199405	0.0436585	0.0282672	0.234863	0.0362571	0.0314619	0.013006	0.0215595	0.0360788	0.0276338	0.0461822	0.0162903	0.0375914	0.0233167	0.0382444
PAQR3	0.0149456	0.0199482	0.0150408	0.0237574	0.0269385	0.0277162	0.0281729	0.0458761	0.0426186	0.0165863	0.0287012	0.0280639	0.0187881	0.0403154	0.0310345	0.0350143	0.0195595	0	0.0195102	0.0286538	0.0406107	0.0337317	0.0207426	0.0470137	0.00901307	0.0350814	0.035877	0.0241632	0.0444774	0.0373503	0.02602	0.0290107	0.0195906	0.0348109	0.0357581	0.015507
LINC01088	0	0	0	0	0	0	0.0588116	0.0833303	0	0	0	0	0.0244979	0	0	0	0	0	0.0065809	0	0.0314934	0	0	0	0	0	0.0192203	0.0848895	0.0186043	0.0362801	0	0	0	0.0387026	0.580353	0.017236
ANTXR2	0.027726	0.0332495	0.0151401	0.0436501	0.0525507	0.0338161	0.0228291	0.031712	0.0480089	0.06249	0.0184442	0.0138606	0.0144547	0.00527145	0.00649564	0.00469194	0.0259829	0	0.0313727	0.0624552	0.0164285	0.0215722	0.032705	0.0587633	0.0240289	0.0468842	0.02804	0.029888	0.0250279	0.0174835	0.00976193	0.0293672	0.0164564	0.0165727	0.0466461	0.0261724
PRDM8	0.0275189	0.0358946	0.0428501	0.0239266	0	0.0244748	0.00789841	0.013258	0.0328394	0.0360555	0.0399265	0.0709253	0.0169479	0.0188853	0.0379164	0.0478392	0.0200158	0	0.0194842	0.0116016	0.0672621	0.0243178	0.0213982	0.0390291	0.0537527	0.0181959	0.036327	0.0214187	0.0156015	0.0264996	0.0262641	0.0339668	0.02314	0.0297484	0.026659	0.00816083
FGF5	0.0449954	0.0215295	0.0490155	0.0326011	0.314537	0.0259469	0	0	0	0.0547596	0.00471026	0.0173306	0	0.00375355	0.0132726	0.0148331	0	0	0.0650184	0.0977677	0.0207446	0.0103916	0.0165341	0.115905	0	0.0176943	0.029247	0	0	0.00424129	0.0140727	0.0110985	0	0	0	0
C4orf22	0	0	0.0314716	0	0.0168346	0.0283266	0	0	0	0	0	0	0	0	0	0	0	0	0.0209092	0	0.011294	0	0	0	0	0.0247643	0.0543195	0	0	0.0349746	0.0686444	0.0195596	0.357263	0.14492	0.186719	0
BMP3	0.0251013	0.0599654	0.13029	0.0377941	0.0295632	0.00602634	0	0.0093935	0.00273046	0.0210533	0.00711302	0.00153848	0.000696336	0.00187492	0	0.00404613	0	0	0.163431	0.0686396	0.00280219	0.14835	0.162866	0.0625716	0.00732489	0.0100757	0.00325087	0	0.006895	0.00156483	0.0046293	0.00249792	0.00746591	0.00403097	0	0.00641745
PRKG2	0	0.0632997	0.0239092	0	0	0	0	0	0.0930196	0	0	0.0204876	0	0	0.0646215	0	0.0604914	0	0.00841721	0	0.084114	0.0201733	0	0	0	0.028297	0	0.533169	0	0	0	0	0	0	0	0
RASGEF1B	0.0231905	0.0126479	0.0196663	0.0149603	0.0100512	0.0213398	0.0269906	0.0232031	0.00665498	0.0078681	0.0612308	0.0261423	0.0624323	0.0778159	0.0345123	0.00974637	0.11654	0.0539461	0.00738994	0.00640154	0.0288846	0.00350548	0.00258387	0.0137538	0.0268915	0.046676	0.0190805	0.0698022	0.0192902	0.0180822	0.0353629	0.0313374	0.0133248	0.0211575	0.0100026	0.0175341
RP11-127B20.2	0.0475216	0.0669891	0.0517074	0.0324665	0.0134849	0.0091919	0.00798548	0.0125821	0.01225	0.0274067	0.0599842	0.0221078	0.0410963	0.0296974	0.0472354	0.0668656	0.0215238	0	0.0477979	0.0335168	0.0175691	0.0540364	0.044017	0.0646222	0.00996443	0.0223135	0.011619	0.0260447	0.0110977	0.00726714	0.0155521	0.0169682	0.0162417	0.00590778	0.0104647	0.0149037
HNRNPD	0.0219084	0.0211027	0.0227947	0.0216928	0.0265392	0.0316059	0.0439415	0.0390237	0.044656	0.0293117	0.0231702	0.0253057	0.0269595	0.0247565	0.0214258	0.0240494	0.0297688	0.0145593	0.0239337	0.0212499	0.0214147	0.0210829	0.0209783	0.0181575	0.0102703	0.0394434	0.0309487	0.0245299	0.0549565	0.0414869	0.0384685	0.0386741	0.0208273	0.0289503	0.0217185	0.0303368
RP11-127B20.3	0.025784	0.0302525	0.0161334	0.0295824	0.0249118	0.0377012	0.0221043	0.0271275	0.0431737	0.0426794	0.024282	0.0243663	0.0300524	0.0174493	0.0280319	0.0197883	0.0232154	0.0128478	0.0334353	0.0289452	0.0204678	0.0264876	0.0406242	0.0268359	0.00512946	0.0257431	0.0338501	0.00943693	0.0313589	0.0256121	0.0631353	0.0155067	0.0387275	0.0365479	0.0361559	0.0225162
HNRNPDL	0.0250053	0.0226053	0.0219963	0.0279001	0.0314886	0.0286271	0.0324769	0.032296	0.0344089	0.0289123	0.0237707	0.0287983	0.0250311	0.0285827	0.0231759	0.0219972	0.0309205	0.0295592	0.0257201	0.0309529	0.0243734	0.0230798	0.024988	0.0222763	0.0138225	0.0371258	0.0262555	0.026295	0.0386509	0.0311166	0.0330362	0.0361466	0.0254538	0.0255159	0.0234115	0.0342268
ENOPH1	0.0264572	0.0233557	0.0223622	0.0221786	0.0227742	0.0281887	0.0433087	0.0328404	0.0367648	0.0205509	0.0211429	0.0208619	0.0229947	0.0241506	0.0254012	0.0233661	0.0224078	0.0224636	0.0205071	0.0200302	0.0245887	0.0237701	0.0209489	0.0235089	0.0225081	0.0329974	0.0424846	0.0534708	0.0412387	0.0385599	0.0261675	0.0204704	0.0350387	0.0438937	0.0327168	0.0155294
TMEM150C	0.0513241	0.0575131	0.065186	0.0537763	0.0129381	0.0158015	0.0119749	0.0246626	0.0230125	0.0257838	0.0348866	0.0156729	0.0350025	0.0312246	0.0263629	0.0400137	0.0159173	0	0.0399898	0.0401422	0.0526872	0.0458529	0.0647211	0.0381493	0.00795999	0.0154913	0.0100745	0.0167348	0.0091688	0.014674	0.010641	0.0115503	0.0224414	0.0244952	0.0215598	0.012613
SCD5	0.0187002	0.0241747	0.0372938	0.0198469	0.0171561	0.00652837	0.00936915	0.0097617	0.0175692	0.00679254	0.0221818	0.0270935	0.0395854	0.034512	0.0322473	0.0560378	0.0137674	0.0480314	0.0477482	0.0317679	0.0522787	0.0529822	0.0458403	0.0612384	0.00305179	0.0179992	0.010928	0.141551	0.0133741	0.009917	0.00867258	0.010782	0.0145631	0.00999424	0.0182811	0.00838141
SEC31A	0.0322805	0.0333827	0.0302383	0.0296292	0.0372297	0.0293012	0.0169328	0.0319825	0.0214433	0.0448773	0.0344367	0.026255	0.0335718	0.0265139	0.024138	0.0280636	0.0303645	0.0148696	0.0330454	0.0310914	0.0286863	0.0299147	0.0385435	0.0350849	0.02248	0.0223239	0.0245093	0.0242448	0.0179179	0.0215557	0.030226	0.0200171	0.0226252	0.0290928	0.0184979	0.0246327
THAP9-AS1	0.0144542	0.024728	0.0263297	0.015651	0.0214826	0.0244962	0.0296904	0.0414349	0.031223	0.0225553	0.0271085	0.0248778	0.0284003	0.0238931	0.0295172	0.0306218	0.0225453	0.0415042	0.0255312	0.0230163	0.0342782	0.0320713	0.0253225	0.0259128	0.0165448	0.0359901	0.023059	0.0129126	0.0441796	0.0430643	0.0380321	0.033748	0.0237091	0.0248553	0.0281561	0.0291032
THAP9	0.0188975	0.0315677	0.0152368	0.0288789	0.0191794	0.022258	0.0345367	0.0188225	0.00852424	0.0273337	0.0305603	0.0167934	0.0226404	0.0159814	0.0142655	0.00940367	0.0168781	0	0.0229525	0.026689	0.0236379	0.010266	0.014995	0.0193802	0.0171613	0.0437283	0.0346088	0.0320808	0.0536638	0.0517273	0.0374947	0.0598337	0.046461	0.0726247	0.0118438	0.0690927
LIN54	0.015286	0.0169197	0.00977788	0.0183691	0.0388226	0.0235492	0.017323	0.0565322	0.0699487	0.030211	0.0208913	0.0174389	0.0162023	0.013142	0.0165686	0.0202804	0.0396335	0	0.0198523	0.0226025	0.0192429	0.0144553	0.0100425	0.0358367	0.00547531	0.0635029	0.0278504	0.0251117	0.0566529	0.0527654	0.0327594	0.061472	0.0171022	0.0252389	0.0150996	0.0540406
COPS4	0.0242567	0.020448	0.0256653	0.0225408	0.0322593	0.0291145	0.0245581	0.0278483	0.0319828	0.0248838	0.0253583	0.0292299	0.0281335	0.0264666	0.0268009	0.0290621	0.0302253	0.026321	0.0249481	0.0253899	0.0293805	0.0264011	0.0258463	0.0318082	0.0213298	0.0293069	0.0278902	0.0357341	0.025632	0.0263253	0.0350014	0.0224046	0.0339184	0.0376808	0.03245	0.0233971
PLAC8	0	0	0.0196834	0	0	0.024098	0.0490956	0	0	0	0	0	0	0.0358776	0	0.0645121	0	0	0	0	0	0	0.0468882	0	0.652144	0.0160576	0.0447303	0	0	0.0136373	0.0111133	0	0	0	0	0.0221624
COQ2	0.00856168	0.0102975	0.0100771	0.00810462	0.0143075	0.0257312	0.0457261	0.0231116	0.0248879	0.0130329	0.0129337	0.0201068	0.0213453	0.0223824	0.0302969	0.023399	0.0118905	0.0321223	0.00956194	0.0080124	0.0231769	0.0179227	0.0122964	0.0100082	0.0709341	0.0265965	0.0405135	0.0502023	0.0594142	0.0778229	0.0307846	0.0403681	0.0428388	0.0469933	0.0355673	0.0386707
HPSE	0	0	0	0	0	0	0	0	0	0	0	0	0	0	0	0	0	0	0.00211123	0	0	0.010419	0	0	0.964471	0	0	0	0.0123435	0.0059635	0	0.00469179	0	0	0	0
HELQ	0.0329326	0.0221876	0.023749	0.032154	0.0302917	0.0262288	0.0259477	0.0248766	0.0247012	0.0414539	0.0237544	0.0287169	0.0234331	0.0318368	0.0230172	0.0360798	0.028854	0	0.0216725	0.0148124	0.0361135	0.0225408	0.0261016	0.0252312	0.0229372	0.0241535	0.0346543	0.0285228	0.0304359	0.0416414	0.0216643	0.029196	0.0350901	0.0370607	0.0371305	0.0308261
MRPS18C	0.0243925	0.0250861	0.0288594	0.0217729	0.026746	0.0272177	0.0279272	0.0318225	0.0271694	0.0301548	0.0297253	0.0294458	0.0303604	0.0265006	0.0315229	0.0359861	0.0234706	0.0355241	0.0281379	0.0239191	0.031585	0.0310404	0.0241935	0.0297611	0.0236244	0.0247377	0.0216657	0.0275307	0.0292885	0.0267456	0.0286956	0.0277007	0.024691	0.0262282	0.0232563	0.0335144
FAM175A	0.0264668	0.0160688	0.0129968	0.0318246	0.0431876	0.0424129	0.0331847	0.0353514	0.0398733	0.04407	0.0189825	0.015515	0.0168804	0.0104251	0.0153551	0.0129409	0.0284832	0.0192998	0.0129649	0.021499	0.0107916	0.0149959	0.018013	0.0135767	0.0218035	0.0188059	0.0572356	0.0306162	0.0307623	0.0312709	0.0285059	0.0226256	0.0736918	0.0471764	0.0527936	0.0295522
NKX6-1	0	0	0	0	0	0	0	0	0	0	0	0	0	0	0	0	0	0	0	0	0.0583522	0	0	0	0.498276	0	0	0	0.0834582	0.0888772	0.0618954	0	0	0	0	0.20914
CDS1	0.00758337	0.0276879	0.0254706	0	0.00677008	0.00269655	0	0	0	0	0.00972559	0.029118	0.06634	0.140953	0.140756	0.0548789	0	0.078811	0.0137418	0.0026064	0.0927131	0.0670255	0	0.0438745	0.00534485	0.00793478	0.00463081	0.0122509	0.00179169	0.00758509	0.0179857	0	0.00295506	0.0178159	0.107163	0.00379003
WDFY3	0.0345844	0.0289628	0.0311541	0.0372439	0.0408104	0.0220134	0.0233372	0.0200314	0.0351936	0.0152886	0.0342095	0.0278155	0.0249043	0.0211723	0.0193656	0.0397302	0.0403075	0	0.0394562	0.0342293	0.0381701	0.0379692	0.0421801	0.0422211	0.024975	0.0273831	0.0162583	0.0282148	0.0196838	0.0159338	0.017824	0.0259945	0.0167372	0.0315865	0.0172229	0.0278356
ARHGAP24	0.0105028	0.0167851	0.019352	0.0142061	0.0235994	0.0152593	0.0294019	0.0108012	0.0172219	0.00728872	0.0102172	0.00857701	0.00264902	0.0093212	0.0112446	0.00831226	0.0144738	0	0.0182179	0.03701	0.0638151	0.0231692	0.0134958	0.171189	0.168825	0.0205323	0.0482672	0	0.0302911	0.0342114	0.0102037	0.0159364	0.0249878	0.0407413	0.0435657	0.00632703
RP13-514E23.2	0.0312578	0.0508354	0.0299733	0	0.0141136	0.0175002	0	0	0	0.107592	0.00995499	0.0313199	0.0263922	0.0316148	0	0.0863418	0	0.277403	0.0485426	0.00736693	0.0210048	0.062247	0.0344365	0.0743627	0	0.0073086	0	0	0	0	0	0	0	0.0171299	0	0.0133017
MAPK10	0.0328977	0.0398513	0.0476151	0.031103	0.0257466	0.0181842	0.00614356	0.0118779	0.0136964	0.0162921	0.0296389	0.0239589	0.0458636	0.0205249	0.0470449	0.0284974	0.0303273	0.0141464	0.0505476	0.0413223	0.0668623	0.0638458	0.0416356	0.0781328	0.00816187	0.0187134	0.0111622	0.0285103	0.00764794	0.00895012	0.0112433	0.0142585	0.0159044	0.0150645	0.0240683	0.0105589
PTPN13	0.00925595	0.00821515	0.00806763	0.0120076	0.0451562	0.0416873	0.0250517	0.0372496	0.0374223	0.0294412	0.00554954	0.00890823	0.00471463	0.00598476	0.00701204	0.00478929	0.0186091	0	0.00386036	0.011526	0.0169776	0.00691763	0.011587	0.0152753	0.0240885	0.028829	0.0524256	0.0146299	0.0457749	0.0660166	0.0644205	0.0375931	0.0940551	0.0860759	0.0787007	0.032124
C4orf36	0.0134288	0.0101146	0.0104796	0.0157734	0.0124725	0	0.0364321	0.0106693	0.0230791	0	0.0194459	0.00371661	0.0113787	0.00608783	0.0421553	0.0368473	0.0141577	0	0.0143058	0.0118262	0.0240936	0.0110119	0.0195933	0.0293426	0.0510293	0.0612565	0.0421509	0.1165	0.0221961	0.0285451	0.0251405	0.00561014	0.0575359	0.0833348	0.102443	0.0278457
AFF1	0.0143685	0.0052314	0.018661	0.0533549	0.0185413	0.0347433	0.00741237	0.0375079	0.017467	0	0.0188453	0.00829454	0.0280567	0.00750831	0.0164021	0.0323443	0.0389804	0	0.026713	0.0260412	0.0198503	0.0218257	0.0319501	0	0.101111	0.0297834	0.0338379	0.0279564	0.0286079	0.038832	0.0227038	0.0407164	0.0204612	0.130869	0.0341102	0.00691165
KLHL8	0.0321369	0.0276525	0.0312891	0.0319313	0.0356189	0.0259571	0.0308523	0.0267175	0.032617	0.0394397	0.0397222	0.0276885	0.0286554	0.0238825	0.0325682	0.0376465	0.0291375	0.00777376	0.034882	0.0330181	0.0297876	0.040033	0.0416027	0.028769	0.00900661	0.0347515	0.0204968	0.0234072	0.0265796	0.0233978	0.0293662	0.025104	0.0176188	0.0121042	0.0144933	0.0142946
HSD17B13	0.124572	0.150841	0.142581	0	0.0596719	0	0.0589494	0	0	0	0	0	0	0	0	0	0.0474671	0	0	0.0399635	0	0.0263672	0	0	0	0.0172357	0.0270645	0	0	0.0146024	0	0.0143583	0.0347536	0	0	0.241573
HSD17B11	0.0341273	0.0314095	0.0247703	0.0319379	0.0312624	0.0335304	0.0129269	0.0174421	0.015901	0.043498	0.0196719	0.00427321	0.00791131	0.00183906	0.00432092	0.00496289	0.018845	0.00560976	0.0141266	0.0285382	0.00943397	0.0155546	0.013066	0.0272364	0.10402	0.0134721	0.0299508	0.0250208	0.0151669	0.0268516	0.0854164	0.0340132	0.0307948	0.0184426	0.0197221	0.144933
NUDT9	0.0141098	0.0200786	0.0212889	0.0134247	0.0249523	0.0300333	0.0279263	0.0238502	0.03692	0.0189447	0.0214924	0.0224997	0.0258868	0.0306567	0.0307596	0.0353795	0.016976	0.0244753	0.0250501	0.0145293	0.0267655	0.0295622	0.0205961	0.0288305	0.0280308	0.0208906	0.0401719	0.0508323	0.0330548	0.0362825	0.0303021	0.0243825	0.0411978	0.042634	0.0407	0.0265324
SPARCL1	0.000955474	0	0.0015691	0.000489714	0.00237202	0.00571089	0.00168074	0	0.00330433	0	0.000595682	0.00195452	0.00139176	0.00127936	0.000786049	0.00111477	0	0.0140384	0.000173678	0.000613561	0.00551793	0	0	0.00541781	0.0439008	0.00145119	0.0905299	0.0326821	0.00195189	0.06164	0.0313161	0.00225622	0.220494	0.0179369	0.444656	0.00221893
SPP1	0.0008875	0.000956714	0.000774483	0.000716586	0.000540102	0.000585386	0.000459161	0.00051584	0.000497313	0.00025692	0.000817218	0.000470509	0.00151078	0.000371724	0.00172801	0.00122554	0.000572905	0.000190978	0.000694322	0.000671711	0.00045571	0.000688947	0.00138192	0.000766439	0.976538	0.000497072	0.000629525	0.000493248	0.000490128	0.000355365	0.00127878	0.000458349	0.000226663	0.000336594	0.000447301	0.000512259
PKD2	0.0149343	0.0200721	0.0189152	0.018433	0.0334836	0.0321292	0.0355066	0.0407288	0.0307439	0.0136578	0.0252123	0.022082	0.0130065	0.0229854	0.0149995	0.0292303	0.0257174	0	0.0271163	0.0222137	0.0228032	0.0306706	0.0311003	0.0373629	0.0281789	0.043055	0.0334983	0.031187	0.0343162	0.0351881	0.0348326	0.0358038	0.0310579	0.0550068	0.0194377	0.0353329
ABCG2	0	0.0023315	0	0	0	0	0	0	0	0	0	0	0	0	0	0	0	0	0.000735084	0	0	0	0	0	0.973845	0.00109887	0	0.00667518	0.00176386	0.00433147	0	0	0.0016613	0.00140835	0.00614896	0
PPM1K	0.0221777	0.02701	0.0444811	0.0185468	0.0198235	0.0133354	0.0112239	0.0103633	0.0116976	0.0187551	0.021975	0.0332862	0.0203904	0.0557276	0.0315283	0.0316953	0.00737042	0.0433352	0.0326415	0.0238921	0.048743	0.0521479	0.0413665	0.0436337	0.0134709	0.0172841	0.0191889	0.0447557	0.0178947	0.0243143	0.0224348	0.0203303	0.022716	0.0538077	0.0367507	0.0219046
HERC6	0.0190138	0	0	0	0	0	0.0296564	0	0.068303	0	0	0	0	0	0.0138833	0	0	0	0	0.0123133	0	0	0	0	0.211394	0.00586817	0	0.131922	0.012403	0.0239944	0.0716558	0	0.0425053	0.248004	0.109084	0
HERC5	0	0	0.0108956	0	0	0.0184189	0.0549744	0	0.0193825	0	0	0.0126069	0	0.00316451	0	0.0162146	0	0	0	0.00321728	0.00321968	0.00456936	0	0	0.204471	0.0275767	0.0477787	0.0990441	0.142063	0.089269	0.0867772	0.0369452	0.0272588	0.0127559	0.0267656	0.0526308
PYURF	0.0175042	0.018668	0.0240306	0.0193957	0.0240994	0.0282511	0.0287345	0.0242182	0.027138	0.0220728	0.0203049	0.0215308	0.0179442	0.0259262	0.0130038	0.0277037	0.0189662	0.0292712	0.0223452	0.0209454	0.0324918	0.0298457	0.0187829	0.0322482	0.0300998	0.0214953	0.0347721	0.0428078	0.0251491	0.0340154	0.0468799	0.0247784	0.0509734	0.0494794	0.0467937	0.0273328
HERC3	0.0195634	0.0251914	0.0272419	0.0178038	0.0145914	0.0127657	0.0139916	0.0240798	0.0143344	0.0157732	0.0218541	0.0958577	0.030462	0.0967017	0.0467039	0.0278918	0.0387127	0.0196952	0.0264493	0.0247471	0.0330194	0.0518449	0.0311868	0.0310566	0.0288278	0.0285124	0.00965814	0.0161296	0.0297375	0.0199869	0.0115807	0.0263075	0.0211322	0.0212985	0.00933189	0.0159773
NAP1L5	0.0172213	0.0344687	0.0435477	0.0242327	0.0269666	0.0144777	0.00897504	0.0184173	0.0226927	0.0133549	0.0243495	0.0315356	0.025808	0.028076	0.0306443	0.0418228	0.0209652	0.028649	0.0301062	0.0257488	0.0867635	0.0523613	0.0444007	0.0607664	0.0120873	0.0208235	0.0163693	0.0584653	0.0126247	0.0117094	0.0138908	0.0104553	0.0309101	0.0288785	0.0218586	0.0055753
FAM13A-AS1	0.0277321	0.0258197	0.039183	0.0413627	0.0161176	0.0160926	0.00684217	0.0170164	0.0147509	0.0653187	0.0277186	0.0727539	0.021837	0.0635738	0.054729	0.0406259	0.059578	0	0.032812	0.0288381	0.0245626	0.0479524	0.0214607	0	0.0174665	0.045154	0.00839155	0.0233926	0.0432281	0.0195897	0.0104812	0.0173345	0	0.0293452	0.0120422	0.00689653
FAM13A	0.0614407	0.0694795	0.0319049	0.0451847	0.0170199	0.0184253	0.0158836	0.0228557	0.00693132	0.0411087	0.0462058	0.0506011	0.0133229	0.0375464	0.0129326	0.0168192	0.0294019	0.0168389	0.0197949	0.0183638	0.0106222	0.0221429	0.0363609	0.0130582	0.0299873	0.0225624	0.0269426	0.0313535	0.0214386	0.0256764	0.0216207	0.0268951	0.0387184	0.0359008	0.0157892	0.0288691
RP11-84C13.1	0	0.0487702	0	0	0	0	0	0	0.315551	0	0	0.0227507	0.0652745	0.0267952	0.0569268	0	0.0335681	0	0	0	0.0195838	0	0	0	0.230414	0	0	0.10864	0.0301016	0.0416235	0	0	0	0	0	0
TIGD2	0.0241068	0.0239521	0.047023	0.0217762	0.026686	0.0254987	0.0194402	0.0162161	0.0326803	0.0358893	0.0241163	0.0229804	0.0172501	0.0329257	0.0278253	0.0340128	0.0335219	0.0384493	0.0194294	0.0172133	0.0472064	0.0210088	0.00888817	0.0398148	0.0103336	0.0313494	0.0334788	0.067899	0.0276912	0.0327176	0.0120356	0.0189136	0.0299457	0.0204456	0.0464169	0.0108615
GPRIN3	0.0015736	0.0121115	0.0322435	0.00166991	0.00232443	0.00618072	0	0.00360978	0.0231486	0	0.00971895	0.143351	0.034386	0.143516	0.00769116	0.0584074	0.0534714	0.244817	0.00582712	0.00373825	0.077557	0.0139138	0	0.0100746	0.0453729	0.00466166	0.00510782	0	0.00375346	0.0104793	0.00286814	0.00115557	0.00722799	0.0100134	0.0185926	0.00143545
RP11-115D19.1	0	0	0	0	0	0	0	0	0	0	0	0.104487	0	0.139184	0	0	0.684624	0	0	0	0	0	0	0	0	0.0717039	0	0	0	0	0	0	0	0	0	0
SNCA	0.0150706	0.0178821	0.0165047	0.0190134	0.00914149	0.0092852	0.0109195	0.0119471	0.0025477	0.00397259	0.0208922	0.099028	0.0219564	0.0590016	0.0164131	0.0458133	0.15394	0.0857237	0.00717666	0.0101179	0.0352819	0.0111142	0.00924384	0.00304763	0.100046	0.0147308	0.0161571	0.012897	0.00881754	0.0123925	0.0178669	0.0163841	0.0175925	0.0394953	0.0293648	0.0192206
MMRN1	0	0.00403861	0	0	0	0	0.0115202	0.0153367	0	0	0	0.00394187	0.00378173	0.00323036	0	0	0.0545994	0	0	0	0.0438531	0	0	0	0.541725	0.00653448	0.0276769	0	0.0139054	0.0403073	0.0104754	0.012883	0.0688552	0.0330597	0.0856688	0.0186071
CCSER1	0.0339772	0.0357903	0.0522166	0.0356408	0.0277948	0.00568782	0.00217837	0.00848664	0.00973674	0.00843867	0.0330327	0.0996759	0.0578467	0.0672453	0.0335706	0.0483642	0.0561742	0.0386415	0.0500191	0.0419231	0.04631	0.0669299	0.0445832	0.0231437	0.00460034	0.0189323	0.00328597	0.00473263	0.00426034	0.00426267	0.00477109	0.0116838	0.00267451	0.00272913	0.00283192	0.00782703
GRID2	0.0159547	0.0642377	0.0595199	0.00209245	0.00448255	0.0117483	0.0135704	0.00404391	0	0.00473036	0.00597375	0.0371727	0.00092175	0.0616604	0.0227553	0.019021	0	0.00717733	0.000931354	0.00140245	0.118539	0.00655419	0.00154902	0.000665627	0.00182154	0.0131773	0.0244241	0.280071	0.0223146	0.041105	0.0142666	0.00998182	0.0180097	0.0622517	0.040943	0.00692959
SMARCAD1	0.0214829	0.0237974	0.0318067	0.0157633	0.0227136	0.0330171	0.0218408	0.0266676	0.0277442	0.0220847	0.0258084	0.0407351	0.036535	0.0452251	0.0373865	0.0417517	0.0319387	0.026189	0.026948	0.0203492	0.0774926	0.0343111	0.0198076	0.0295072	0.0120421	0.0222054	0.0224139	0.018499	0.0221494	0.0193647	0.0253278	0.0218923	0.0263219	0.0285564	0.0235026	0.0168211
HPGDS	0	0.00133644	0.00194144	0.00383256	0	0.0012222	0	0.00230235	0	0	0	0.000933974	0.00203805	0	0	0	0	0	0.000320196	0.000771161	0.000590989	0.00143612	0.00254489	0	0.974694	0.000371031	0.000825435	0	0.000492936	0.000591038	0.00131578	0.000894595	0	0.00154459	0	0
PDLIM5	0.010046	0.0138261	0.0092226	0.0072766	0.0188993	0.016904	0.0264681	0.00967165	0.0117342	0.0097548	0.0043406	0.00451542	0.00115165	0.00324599	0.0017974	0.00204669	0.00995561	0	0.00857971	0.0198461	0.0137006	0.00964858	0.0116262	0.00426145	0.0182278	0.0147722	0.0526223	0.126404	0.022474	0.0570078	0.0376303	0.0144792	0.166775	0.0960909	0.155799	0.00919851
RP11-168E14.1	0	0	0	0	0	0	0	0	0	0	0	0	0	0	0	0	0	0	0	0	0	0	0	0	0	0	0	0	0	0	0	0	0	0	0.999999	0
BMPR1B	0.00831018	0.0161908	0.0051545	0.00633871	0	0	0.0487246	0.0157207	0.00994854	0.0285132	0.00482116	0.0056232	0.00752035	0.0119737	0.0100729	0.0306013	0.0175618	0	0	0	0.00422847	0	0	0	0	0.00492565	0.0787329	0.0514892	0.0067301	0.0677829	0.00992866	0.00881639	0.0965195	0.216124	0.216177	0.0114701
UNC5C	0	0	0	0	0	0.026908	0	0	0	0	0	0.0167719	0.0106724	0.0617033	0	0	0.0493589	0	0.0245969	0.0158239	0.176604	0.0373689	0	0.0715377	0.120808	0.026473	0	0.0984905	0.0281694	0	0.0430656	0	0	0	0.191647	0
RP11-710C12.1	0	0.0176935	0.0238017	0	0.0314303	0.0241052	0	0	0	0	0.0240145	0.03581	0	0.0455375	0	0	0.0688647	0	0.0267766	0	0.211673	0.0339383	0	0.047131	0.0963408	0.00625836	0	0.136528	0	0	0.0173265	0.0358117	0	0	0.0985817	0.018376
RP11-145G20.1	0.0367779	0.037086	0.01911	0.0298935	0	0.0723336	0	0	0.0340806	0	0.0695891	0.0534161	0.0216827	0.0429423	0.0512597	0.0753013	0.0145096	0	0.0365963	0.0362091	0.0167414	0.0202886	0.0577976	0.0280814	0.0468975	0.0118071	0	0.0775264	0.010326	0.0265127	0.0185946	0.0049706	0.0171169	0.0126208	0.00540396	0.0145265
RAP1GDS1	0.0217016	0.0222358	0.0250304	0.0325304	0.0329268	0.0254755	0.0236339	0.0304015	0.0211459	0.0294261	0.0316983	0.0302357	0.0290356	0.0335924	0.0202251	0.0340622	0.0269918	0.0186284	0.0394917	0.0423262	0.0374179	0.0469854	0.0367708	0.0180617	0.0139375	0.0279007	0.0219713	0.0153395	0.0299984	0.0269792	0.0233782	0.0206995	0.0335871	0.0293362	0.0248269	0.0220141
TSPAN5	0.0217646	0.0257656	0.0285164	0.0213045	0.0177762	0.0196274	0.0200331	0.0187639	0.0213444	0.0241922	0.0259325	0.0249721	0.0281612	0.00939178	0.0227474	0.0361048	0.0275337	0.0144413	0.0260881	0.0190988	0.02846	0.0373692	0.0265515	0.0214369	0.00766619	0.0304841	0.0323456	0.0194848	0.0315526	0.0464127	0.0334342	0.028875	0.0417112	0.0815058	0.0448818	0.0342685
RP11-1299A16.3	0.0212652	0.0283772	0	0.00410141	0.0219304	0.0706294	0.0343761	0.0511309	0.0193114	0	0.0401393	0.0497775	0.0588926	0.0205291	0.0195842	0.0292638	0.0425649	0	0.0290626	0.0295085	0.0433576	0.0259886	0.00873595	0.0113273	0.0185456	0.0256544	0.0282258	0	0.0257295	0.00964135	0.0472264	0.0318414	0.0785034	0.0396247	0.0133464	0.021807
EIF4E	0.0186718	0.0216448	0.0270318	0.0201298	0.0234368	0.025662	0.027334	0.0266628	0.0238675	0.0199411	0.0222419	0.0295134	0.0298163	0.030673	0.0279137	0.0302699	0.0277683	0.0323275	0.0246555	0.0229373	0.0349946	0.0304413	0.0222709	0.0316369	0.0193783	0.0292284	0.0229414	0.0248415	0.0333201	0.0338285	0.0327012	0.0430361	0.0278647	0.0283771	0.0264621	0.0461774
METAP1	0.0168318	0.0204841	0.0159911	0.0197114	0.0231452	0.0275757	0.0451259	0.0191043	0.0345329	0.0311703	0.0208988	0.0224907	0.0201414	0.0470489	0.0301687	0.0258561	0.0264964	0.0316341	0.0196458	0.0211213	0.0256704	0.0279593	0.0184872	0.0223386	0.0182442	0.0297027	0.0376493	0.0386047	0.037567	0.0425556	0.02424	0.0255947	0.0309565	0.0461419	0.0347707	0.0203422
RP11-571L19.8	0.068143	0.0700294	0.0255515	0	0	0.0171292	0	0	0	0	0.0186051	0.0383406	0.0623139	0.0730454	0.0308273	0.0523631	0.0260144	0	0.0368051	0.0842396	0.0908064	0.060509	0.0266446	0.0180637	0	0.0334454	0.0172546	0	0.00973512	0.00847398	0.0216823	0.0295693	0.0322718	0.03192	0	0.0162159
ADH5	0.0232197	0.020442	0.0236025	0.0264255	0.0356464	0.0375451	0.0337078	0.0392139	0.0449176	0.0331006	0.0230207	0.0206423	0.0221653	0.0191687	0.0179852	0.0183123	0.0342074	0.0187871	0.0233552	0.0289487	0.0205642	0.0204013	0.0214382	0.0195193	0.0147715	0.0356121	0.029067	0.0309983	0.0347915	0.0309258	0.0310186	0.0316984	0.0355236	0.0345464	0.0349031	0.0298064
RP11-696N14.1	0.0336858	0.0184261	0.028666	0.0212828	0.0199202	0.00520375	0.00973879	0.0200375	0.0268326	0.00996194	0.0475322	0.0378294	0.0297176	0.0212836	0.0360948	0.0270031	0.0278162	0	0.0416888	0.0214141	0.0291527	0.0446932	0.0562082	0.0209795	0.00604379	0.0258031	0.0277314	0.0340571	0.0193961	0.0326578	0.0355135	0.0180717	0.0545443	0.0604295	0.0304428	0.0201401
ADH4	0	0	0	0	0	0	0	0	0	0	0	0	0	0	0	0	0	0	0	0	0	0	0	0	0	0	0	0	0.101868	0.111652	0	0	0.533081	0	0.253398	0
TRMT10A	0.0138617	0.0105177	0.0159224	0.0247874	0.0387086	0.0485836	0.0326975	0.0382813	0.0282216	0.0330963	0.02299	0.0139938	0.0173603	0.0185079	0.00775653	0.0126985	0.0302149	0.0714203	0.0154335	0.0193079	0.0287639	0.0179192	0.012002	0.0076509	0.0138881	0.0324787	0.0284258	0.0201691	0.0317592	0.0336744	0.0607771	0.0481985	0.0414365	0.0311148	0.0361416	0.0412385
MTTP	0	0.00466293	0.00709574	0.0155814	0	0.0293735	0	0	0	0.0814989	0.0207962	0.0196815	0	0.00831992	0	0.0235797	0.0113042	0	0.00592843	0.00514229	0.00841088	0.00365026	0	0	0	0.00916871	0.0205541	0.0199295	0	0.0566678	0.0688749	0.00432561	0.199107	0.144413	0.220609	0.0113246
DAPP1	0	0.0560922	0	0	0	0.0487781	0	0	0	0	0	0	0.0246193	0	0	0	0	0	0	0	0	0	0	0	0.840539	0	0	0	0	0	0	0	0.0299711	0	0	0
LAMTOR3	0.026082	0.0250125	0.0283706	0.0279809	0.0294283	0.0251716	0.0264789	0.0219936	0.0182494	0.0344975	0.0273849	0.0276332	0.0238437	0.0239352	0.025682	0.0281507	0.029667	0.0370826	0.0295929	0.0261473	0.0296373	0.0319205	0.0301923	0.0319048	0.0250904	0.0222763	0.0281935	0.0215985	0.0195394	0.025355	0.0312056	0.0230492	0.0392976	0.0381438	0.039934	0.0202768
DNAJB14	0.0273357	0.0359665	0.0299816	0.0243819	0.0280661	0.0244673	0.014623	0.0169231	0.0230006	0.0281905	0.0307677	0.0342367	0.0371944	0.0354337	0.0318472	0.0310358	0.0253948	0.0237759	0.0292949	0.024921	0.0426319	0.0358874	0.0300463	0.0376315	0.031434	0.0177387	0.0262129	0.0264325	0.0160977	0.0215139	0.0218306	0.0183151	0.0306405	0.0361112	0.0320254	0.018612
H2AFZ	0.0116473	0.0107705	0.0118169	0.0119536	0.0164456	0.0228729	0.0553772	0.0401079	0.0483526	0.0200969	0.0140433	0.0143721	0.0135753	0.0125024	0.0120467	0.0133235	0.0187874	0.0144803	0.0140229	0.0127829	0.0122637	0.0137745	0.0110953	0.0139044	0.0136959	0.0656029	0.0316317	0.0205202	0.0783084	0.0696617	0.0620294	0.0827076	0.0185587	0.0241188	0.0202761	0.0724722
DDIT4L	0	0	0	0	0	0	0	0	0	0	0	0	0	0	0	0.0239678	0	0	0	0	0	0	0	0	0	0.058606	0.0800256	0	0.0406934	0.0563767	0.0176287	0.0105769	0.0765071	0.186678	0.432929	0.0160109
EMCN	0	0	0	0	0	0	0	0	0	0	0	0	0	0	0	0	0	0	0.0076561	0	0	0	0	0	0.958421	0	0.00943171	0	0	0	0.013	0	0	0.0114916	0	0
PPP3CA	0.0265612	0.0435525	0.0385543	0.0236146	0.0180228	0.01515	0.0144101	0.0124275	0.0183465	0.0181388	0.032229	0.040162	0.0375771	0.0502497	0.04406	0.0733904	0.0272856	0.015299	0.0301425	0.0225083	0.0297691	0.0414293	0.0366894	0.0454323	0.0124418	0.0297871	0.0152092	0.0315553	0.0218166	0.0193931	0.017565	0.0211206	0.0244511	0.0221261	0.0195008	0.0100312
AP001816.1	0.0352982	0.0379152	0.0337953	0.0299185	0.0297137	0.0341088	0.0220796	0.0332892	0.0307182	0.0325537	0.0324753	0.0289493	0.0363799	0.0392157	0.0251045	0.038955	0.0185422	0.0120333	0.0233618	0.0323512	0.0256255	0.0302455	0.0224333	0.0289186	0.0202056	0.0301433	0.0234531	0.0253586	0.0352694	0.0197889	0.0245906	0.0273572	0.0181948	0.0144643	0.0211405	0.0260521
BANK1	0	0	0	0	0	0	0	0	0	0	0	0	0	0.0773978	0	0	0	0	0	0	0	0	0	0	0.420365	0	0.103643	0	0	0	0	0	0	0.320231	0	0.0783626
SLC39A8	0.00641287	0.00860817	0	0.00650111	0.00378095	0.0255889	0.156054	0	0	0	0.00340559	0.00309695	0.00336484	0.0072602	0.0021235	0	0.00905217	0	0.00136693	0.00522296	0.00870039	0	0.00810308	0	0.125265	0.0307	0.0875943	0.0637731	0.126779	0.135485	0.0265745	0.0207984	0.0708409	0.0258994	0.0131761	0.0144722
RP11-499E18.1	0.00880378	0	0.00921246	0.00626496	0.0191095	0.0163152	0.0513663	0.0363116	0.0282561	0	0.0101354	0.00915934	0.00844477	0.00548285	0.0123591	0.019162	0	0	0.00168036	0.00235608	0.0214562	0.00211791	0.0100203	0	0	0.0300282	0.103021	0.0698568	0.0549336	0.0775876	0.0318378	0.0129214	0.0948455	0.0918964	0.13096	0.0240975
NFKB1	0.0165671	0.013863	0.0165067	0.0193834	0.0038954	0.0112879	0.0441808	0.0428298	0.0280958	0.0150105	0.0172928	0.00873218	0.00726153	0.017358	0.0170199	0.00451594	0.0118214	0	0.0136386	0.0123842	0.015577	0.0172198	0.0339957	0.0248177	0.0804068	0.0261668	0.0435563	0.0556881	0.0678896	0.0681687	0.0346006	0.025007	0.063802	0.0592945	0.0490834	0.0130811
MANBA	0.0202801	0.022797	0.0152671	0.0069203	0.00730841	0.00841973	0.0129059	0.0323379	0.0145924	0.0074489	0.0130457	0.0222292	0.026388	0.0340942	0.0150101	0.0223436	0.0363714	0	0.0242478	0.0154699	0.0327245	0.0206224	0.0271189	0.0241626	0.191917	0.0317367	0.0235632	0.036309	0.0352182	0.0400272	0.00979851	0.0104156	0.0601161	0.0400297	0.0470799	0.0116827
UBE2D3	0.022557	0.0225312	0.0253005	0.0249524	0.0284564	0.0320713	0.0278107	0.0270625	0.027544	0.0274486	0.0265454	0.0234881	0.0284713	0.024514	0.025467	0.0286176	0.0250019	0.0254539	0.0270154	0.0238526	0.0254114	0.0286366	0.0269225	0.0249751	0.0319324	0.0273239	0.0283856	0.0295532	0.0303621	0.0272318	0.0447669	0.0265671	0.0268796	0.0329416	0.0311641	0.0327842
RP11-10L12.4	0.0177461	0.0127557	0.0226915	0.0115484	0.0163913	0.0414174	0.0257097	0.0151671	0.0390371	0.0185258	0.025322	0.0076819	0.017435	0.0100829	0.0135293	0.00291203	0.0239964	0.0391278	0.0239304	0.0170345	0.0136089	0.00780416	0.0208395	0.00267424	0.044371	0.0257344	0.0440009	0.0474602	0.043832	0.0572002	0.0515843	0.0348662	0.0408991	0.0216392	0.0521417	0.0893018
CISD2	0.0172666	0.0182764	0.0236143	0.0176126	0.0261418	0.0315027	0.0427798	0.031629	0.0369764	0.023685	0.0202317	0.0238498	0.0201417	0.0202188	0.0130145	0.0274581	0.0182686	0.0355335	0.0234472	0.0189177	0.034696	0.0270317	0.0256347	0.0350559	0.0377409	0.0380304	0.0287139	0.037054	0.044839	0.033782	0.0277963	0.028436	0.0248963	0.030792	0.0320688	0.0228659
SLC9B1	0.0053854	0.0416017	0.0144421	0.0654791	0.0802066	0.0180389	0.0259145	0	0	0	0.011462	0.0187697	0.04972	0.0209445	0.0443719	0.051835	0.00684574	0	0.0324144	0.0274001	0.0192257	0.0254758	0	0	0.0455114	0.0347566	0.0607842	0.0373047	0.0252229	0.0193863	0.0401679	0	0.0285803	0.090993	0.0453529	0.0124067
SLC9B2	0.0370225	0.0368513	0.034846	0.0206937	0.0171942	0.026623	0.0179089	0.0241122	0.012804	0.0405324	0.0231719	0.0356567	0.0236779	0.0513437	0.0627929	0.0473429	0.0214394	0.0220357	0.0211628	0.0143214	0.0280714	0.0377452	0.0239258	0.0467369	0.00192378	0.028195	0.0212325	0.0360044	0.0268884	0.0239188	0.0186153	0.00933109	0.0198843	0.0261666	0.0297323	0.0300944
BDH2	0.00111862	0.00138869	0.00255271	0.00244682	0.0326923	0.0724568	0.0668143	0.0205036	0.0397069	0.00803484	0.000370071	0.00119301	0.00388673	0.00290782	0.00468208	0.00568278	0.00437219	0	0.00235213	0.00348693	0.00786804	0.00237851	0.00086966	0.002928	0.0348325	0.0187121	0.0793804	0.0457665	0.0492044	0.0667454	0.0612305	0.0309768	0.106245	0.0746378	0.105285	0.0362908
CENPE	0.00232761	0.00217303	0.00179229	0.00388698	0.00365576	0.00931575	0.00555215	0.00490792	0.00399463	0.00280846	0.0017077	0.00264112	0.002947	0.00281366	0.00363525	0.00228184	0.00380648	0	0.00253588	0.00226497	0.00307703	0.00291987	0.0011148	0.000458374	0.00694865	0.0410106	0.00559099	0.00664623	0.0381205	0.0801315	0.126116	0.212585	0.00670639	0.00740457	0.00443036	0.391691
CXXC4	0.00703004	0.00823455	0.0188325	0.0119611	0.0329482	0.0360759	0.0131512	0.0124835	0.0201574	0.00821891	0.0163044	0.0433541	0.0624129	0.0313741	0.0442391	0.059455	0.0233946	0.00954612	0.0251316	0.0202517	0.0536086	0.0370494	0.0244992	0.0284631	0.00173535	0.0213916	0.025509	0.0321146	0.0228986	0.0246541	0.0329944	0.0262901	0.0586515	0.0163889	0.0577851	0.0314094
AC004069.2	0.0375677	0.0117627	0.0142937	0.0457443	0.058663	0.0553623	0.0481619	0.0306433	0.0319612	0.0633581	0.0360518	0.0203956	0.0376662	0.0202438	0.0244727	0.00846383	0.0229337	0.0211351	0.0224426	0.0478064	0.00336193	0.00390891	0.0222913	0.0137438	0.0121136	0.0296691	0.0321199	0.0297103	0.0263208	0.0183093	0.0300333	0.0362824	0.019519	0.0104536	0.0235723	0.0294607
TET2	0.0157227	0.0167685	0.0289733	0.0274812	0.0425879	0.0296969	0.0171302	0.0200975	0.0345719	0.0239659	0.024806	0.0481887	0.0332294	0.033404	0.0263522	0.0349623	0.0389532	0.00365865	0.0317941	0.0408613	0.0513557	0.0368406	0.0267452	0.0303932	0.0123131	0.0329987	0.0206133	0.0205659	0.0298489	0.0247952	0.0228304	0.0362376	0.0257084	0.0174837	0.0183718	0.0196924
PPA2	0.00591175	0.00484863	0.008741	0.0116111	0.0362244	0.0422543	0.049436	0.0151548	0.0656507	0.0161811	0.00615835	0.0234809	0.018036	0.0324795	0.0228401	0.0241193	0.00962274	0.0440014	0.0120204	0.0206123	0.0201825	0.0161544	0.0079887	0.0150112	0.0336727	0.0383182	0.0428768	0.03694	0.0572374	0.0440627	0.0397537	0.0327649	0.0399925	0.0353259	0.0402621	0.0300714
INTS12	0.0286266	0.0315373	0.0318851	0.0290242	0.0326906	0.0267521	0.0185309	0.0218394	0.0245142	0.0165733	0.032265	0.0279416	0.0320587	0.0309054	0.0292071	0.0318523	0.0331639	0.0281859	0.0354434	0.0312707	0.0276288	0.0368174	0.0310365	0.0328682	0.0112964	0.0273876	0.0163117	0.022137	0.023346	0.0236172	0.0280929	0.0306617	0.027984	0.0246126	0.0246012	0.0373333
GSTCD	0.0127273	0.016267	0.0292491	0.011389	0.0241254	0.0183937	0.0356041	0.026028	0.0624241	0.0224373	0.0168055	0.0262692	0.0322377	0.0341281	0.0268573	0.0342113	0.0260849	0	0.0204255	0.017955	0.0372537	0.030998	0.0152068	0.0133899	0.015642	0.0335081	0.0365681	0.0350476	0.0360726	0.0563813	0.0302194	0.0320548	0.0263451	0.0421957	0.0330449	0.0324524
NPNT	0	0.00370138	0.0506997	0	0	0.0149135	0.0349819	0.0200057	0	0.0370969	0.0182492	0.0656394	0	0.00658885	0.0568393	0	0	0	0.026017	0.00646126	0.00727577	0.0969675	0.0331474	0.0493466	0	0.0397453	0.0285628	0.088773	0.0828545	0.0726684	0	0	0.0153783	0.0527078	0.054244	0.0371348
TBCK	0.0323721	0.0288319	0.0394269	0.0288758	0.0343217	0.028358	0.0285964	0.0269065	0.0320057	0.0285569	0.0280029	0.0324531	0.0321463	0.0219461	0.0245565	0.0409448	0.0257127	0	0.0342645	0.0331889	0.0491132	0.0372249	0.0261177	0.0340765	0.0141801	0.0228178	0.0269436	0.0294002	0.0219018	0.0214403	0.0147853	0.0150808	0.0243301	0.0309911	0.0348579	0.0152711
AIMP1	0.022502	0.0207787	0.0264909	0.0217271	0.0229789	0.0338347	0.0305652	0.0223515	0.0257227	0.0232042	0.0248263	0.0306363	0.0324088	0.0319545	0.0248578	0.0336846	0.0251606	0.0358473	0.02526	0.0249315	0.0325003	0.0298293	0.0231817	0.0230569	0.0243821	0.0231384	0.0323064	0.0288221	0.0282051	0.0288401	0.0381494	0.0220251	0.0310076	0.0349714	0.032989	0.0268713
DKK2	0.0133203	0	0	0.00731947	0	0	0	0	0	0.0761037	0	0.00769059	0.016632	0	0	0.0221624	0	0	0.0187871	0	0.0209654	0.0651261	0	0.0820467	0.370626	0.00863564	0	0	0	0.0232226	0.0040155	0.0044479	0	0	0.258898	0
PAPSS1	0.0300583	0.0321023	0.0331039	0.0343599	0.0311056	0.0190344	0.0118016	0.026701	0.0238696	0.0207856	0.0321309	0.0301209	0.0301898	0.0321972	0.0285857	0.0305227	0.030103	0.0525048	0.046252	0.0394946	0.0297094	0.0492869	0.0405677	0.0409507	0.0102752	0.0258413	0.0141302	0.050067	0.0156414	0.0125629	0.0128853	0.0155028	0.0155304	0.016129	0.0223494	0.0135465
RP11-286E11.1	0	0	0	0	0	0.0315151	0	0	0	0	0	0	0	0	0	0	0	0	0	0	0.0275134	0.023556	0	0	0.0753062	0.10637	0.0833671	0	0.129642	0.0793818	0.0685691	0.153005	0	0.047783	0	0.173992
CYP2U1	0.0120501	0.0347305	0.0208087	0.0138891	0.0063418	0.00814573	0.0381762	0.0340932	0.0115367	0.0226771	0.0163244	0.015118	0.0156243	0.0358613	0.0239839	0.0139879	0.00953347	0	0.0134125	0.00308309	0.0321737	0.0297562	0.0264443	0.0166911	0.0116717	0.0365547	0.0602387	0.0576327	0.0315575	0.0683488	0.0303081	0.0181251	0.0621682	0.09371	0.0575886	0.0176527
HADH	0.0082643	0.00947711	0.0169152	0.0108488	0.020457	0.0296876	0.0619118	0.0343404	0.0431657	0.0167559	0.0101587	0.0154701	0.0131832	0.0163266	0.0128777	0.00752184	0.0107092	0.00805501	0.0118913	0.0151016	0.0127944	0.0111396	0.0114751	0.0139066	0.0381086	0.0499199	0.04596	0.0328687	0.0824731	0.0823245	0.0281143	0.0572019	0.0445623	0.0494238	0.0344625	0.0321456
LEF1	0.00270778	0.00891303	0.00887169	0	0.00424482	0.0299201	0.0326482	0.00980511	0.0140573	0.0190584	0.00212826	0.00255891	0.00504242	0.00201838	0.00132929	0.00501198	0.0355544	0.0402791	0.00288108	0.00801346	0.0131441	0.00367792	0	0.00327356	0.0743359	0.0129512	0.0620383	0.0074886	0.0314492	0.0673552	0.0554449	0.0133137	0.028452	0.0975666	0.283009	0.0114563
RPL34	0.0428667	0.0409138	0.0390209	0.0400637	0.0287839	0.0225426	0.022691	0.0233206	0.0230868	0.0284426	0.0360216	0.0262084	0.0265305	0.024299	0.0339967	0.0269021	0.0247327	0.0428409	0.0397904	0.039029	0.0197364	0.0296223	0.0395577	0.0330912	0.0215366	0.021384	0.0271549	0.020894	0.0167877	0.0195438	0.0180821	0.0173018	0.0238162	0.0196192	0.0222546	0.0175338
OSTC	0.0153888	0.0156704	0.0114736	0.0256126	0.0348982	0.0375357	0.0374691	0.0278937	0.0311762	0.0257234	0.0167542	0.0201999	0.0166362	0.0207337	0.015998	0.0124779	0.0205751	0.00868837	0.0162558	0.0219804	0.0179138	0.0133256	0.0150136	0.0147406	0.0471015	0.0247178	0.0458859	0.0477032	0.0289069	0.0400251	0.0511361	0.0291239	0.0533836	0.0526222	0.0565062	0.0287529
ETNPPL	0.022813	0.0201736	0	0	0	0	0	0	0	0	0	0	0	0	0	0	0	0	0.046564	0	0	0	0	0	0	0	0.0551175	0	0	0	0.0359815	0	0	0.0826176	0.736733	0
COL25A1	0.0287889	0.0172451	0.0465709	0	0	0	0	0	0	0	0.197625	0.0337726	0.0136772	0.0866385	0.0693381	0	0	0	0.00662217	0	0.347417	0	0	0	0	0	0	0	0.0172635	0	0	0	0	0.0552093	0.079832	0
SEC24B-AS1	0.0104957	0.00938392	0.0569084	0	0.0315366	0.0178013	0.0213372	0.0450528	0.0211626	0.0375585	0.0243598	0.0247291	0.0214856	0.0213502	0.0534426	0.0679067	0.00815763	0	0.0297107	0.0233195	0.0546884	0.0125413	0.028417	0.0289122	0.0278643	0	0.00901305	0.0213568	0.0138791	0.027681	0.011682	0.00388599	0.109597	0.0676733	0.0234622	0.0336474
SEC24B	0.0342299	0.047284	0.0363735	0.0278039	0.0237504	0.0255147	0.0164259	0.0279952	0.0251889	0.0460533	0.036848	0.025045	0.0232588	0.0236634	0.0202709	0.0349706	0.0216768	0.0364706	0.0337941	0.0249315	0.0268866	0.035823	0.0421686	0.0434625	0.0190173	0.018705	0.0256996	0.00977517	0.0179669	0.0203586	0.0231025	0.0237771	0.0279386	0.0245761	0.0261536	0.0230394
CCDC109B	0.084312	0.085888	0.0450722	0.0539698	0.0197819	0.010123	0.0145648	0.0493457	0.024697	0.0521447	0.0640487	0.0072159	0.00807729	0.00216612	0.00599879	0.0210484	0.0089133	0	0.00695867	0.00976071	0.00803734	0.033854	0.0103489	0.00514668	0.0319122	0.04632	0.0129724	0.0158583	0.0392599	0.040307	0.0163928	0.0177936	0.0243824	0.0473526	0.0575058	0.0184694
CASP6	0.0402191	0.0400012	0.0273663	0.0423798	0.055566	0.0222193	0.00831206	0.0421933	0.0323869	0.0610846	0.0483714	0.0154992	0.00976533	0.0144125	0.00751582	0.0201657	0.0324815	0.00525203	0.0316776	0.0430949	0.0127991	0.0305207	0.0384896	0.0302676	0.0142545	0.0314141	0.0152323	0.0096831	0.0160601	0.0211396	0.0285827	0.0258212	0.0174121	0.0351579	0.048396	0.0248047
PLA2G12A	0.0438035	0.043717	0.0347787	0.0399222	0.0243182	0.0147871	0.0200975	0.0188828	0.0174313	0.02015	0.0421491	0.0238894	0.0357912	0.0455324	0.0478065	0.0317689	0.0191112	0.0316261	0.0277666	0.0236403	0.0347544	0.0468065	0.0360529	0.0259379	0.0143956	0.0268139	0.0186174	0.0252707	0.0152708	0.0227399	0.0199001	0.0110822	0.0189629	0.0235261	0.0350852	0.0178133
CFI	0	0	0	0	0	0	0	0	0	0	0	0	0	0	0	0	0	0	0	0	0	0	0	0	0.224514	0	0.0416239	0	0	0	0	0	0	0	0.471967	0.261895
RP11-602N24.3	0.030781	0.0153506	0.0284887	0.0328481	0.0559042	0.0230894	0.0347695	0.0229306	0	0	0.0353746	0	0.0212492	0.0131767	0.0322308	0.0412219	0.0245902	0	0.0536856	0.0206801	0.0477945	0.0416117	0.0104233	0.0312439	0	0.004344	0.0416118	0	0.0361578	0.0460064	0.118905	0.0108496	0.0221186	0.0254444	0.0447139	0.0324044
GAR1	0.0167055	0.0163525	0.0123923	0.0154398	0.0194191	0.0402771	0.0414555	0.029406	0.0295537	0.0242556	0.0173271	0.0170706	0.0183932	0.0211926	0.0207274	0.0195593	0.0204521	0.0284768	0.0155302	0.017739	0.0203116	0.0175808	0.0163442	0.0213518	0.0158593	0.0231229	0.0452847	0.0471073	0.0311303	0.039118	0.0688156	0.0286978	0.0396743	0.0519277	0.0467017	0.0452466
ELOVL6	0.0232151	0.0417197	0.0416788	0.00812025	0.0138013	0.015431	0.0152745	0.0285112	0.0155496	0.0207557	0.036828	0.0680774	0.0471134	0.041502	0.0300821	0.0600007	0.122159	0.0163542	0.0131503	0.0107651	0.0255366	0.0261057	0.00804882	0.0166836	0.00754176	0.0250699	0.0161566	0.0241813	0.0126741	0.0196327	0.0225324	0.0157687	0.0256169	0.0361682	0.0281685	0.0200245
ENPEP	0.0451924	0	0	0.0520265	0	0	0	0	0	0.41663	0	0	0	0	0	0	0	0	0	0	0	0	0	0	0.393859	0.0596485	0.0326435	0	0	0	0	0	0	0	0	0
C4orf32	0.0378273	0.0274389	0	0	0.0194599	0.0203008	0	0	0	0	0.0520355	0.0645152	0	0.0893959	0	0.032143	0.0121369	0	0.0105722	0.0289091	0.0577366	0.0181507	0	0	0.234671	0.00393556	0.0272701	0.0743293	0	0.0432627	0	0.0301257	0	0.0722657	0.0435183	0
RP11-73K9.2	0.0209872	0.0250495	0.0235988	0.0228533	0.0281628	0.0664052	0.012742	0.0234544	0.0154874	0.0159136	0.0234788	0.0292359	0.0281267	0.025874	0.029225	0.0190887	0.0317943	0	0.0257804	0.0176212	0.0296417	0.0529926	0.0172275	0.0181343	0.0115093	0.013143	0.0309855	0.0198545	0.0243278	0.0263079	0.0960435	0.01502	0.0228654	0.0354739	0.0603997	0.0411941
AP1AR	0.0215071	0.023826	0.0270663	0.0229414	0.022417	0.018044	0.0133315	0.0166568	0.0126475	0.0179586	0.0207541	0.0554032	0.0428177	0.0623059	0.0541181	0.0445375	0.0201797	0.110906	0.0229224	0.0172725	0.0418521	0.0258123	0.0216548	0.0330536	0.0103577	0.0138465	0.0198706	0.019952	0.0144977	0.0163058	0.0301256	0.0188128	0.0170883	0.0359119	0.0158012	0.0174441
TIFA	0.0053026	0.00470416	0.00787909	0.0023424	0.00102914	0.0116294	0.068423	0.0192523	0.0672711	0.00739343	0.0251386	0.0139397	0.0101349	0.0636937	0.0369748	0.0448467	0.0036532	0.0623306	0.00453333	0.00297214	0.0215963	0.00335974	0.00536434	0.0101393	0.0575077	0.0308695	0.0321567	0.00565164	0.0569773	0.0651021	0.0297933	0.0184904	0.0192947	0.102044	0.0690585	0.00914998
ALPK1	0.0211149	0.00821291	0.00976872	0	0	0	0	0	0	0	0.0221377	0.0314583	0.0561437	0.0552713	0.0573907	0.0744247	0.0208316	0	0	0.0100139	0.0200114	0	0	0	0.222398	0.00869954	0.0103541	0.0689857	0.00354354	0.0470191	0.0302972	0	0.048341	0.0694509	0.104131	0
NEUROG2	0.00458321	0.00312017	0.0156524	0.00358586	0.00402461	0.00879079	0.0063047	0.0040623	0.00631524	0	0.00477958	0.0138744	0.0060621	0.00974388	0.0109017	0.00564892	0.00294915	0	0.00488431	0.00365615	0.0173959	0.00846041	0.00760229	0.00882814	0.013071	0.00723766	0.0216553	0.00918128	0.0032118	0.0422091	0.100408	0.00112407	0.003857	0.297856	0.330876	0.00808623
RP11-402J6.1	0	0	0.0281796	0	0	0.0415436	0	0	0	0	0.0214603	0.0233179	0	0	0	0	0	0	0.0164325	0.0136616	0	0.020752	0	0	0	0	0.0148966	0	0.032638	0.0407456	0.0676886	0.042698	0	0.320855	0.315131	0
C4orf21	0.00601613	0.00980692	0.00739112	0.00455241	0.0159375	0.0242111	0.0793599	0.081047	0.0516452	0.0434357	0.0110242	0.00537378	0.0157732	0.0138854	0.0125477	0.0168063	0.0263262	0.0250065	0.0124283	0.00785975	0.0171922	0.0177745	0.012392	0.0110719	0.00626307	0.0873855	0.0333459	0.0260941	0.0656836	0.0865351	0.0342807	0.0424338	0.00797499	0.0411289	0.00910636	0.0309031
LARP7	0.0214916	0.021195	0.0174454	0.025508	0.0264673	0.0349915	0.0330119	0.0214369	0.0291117	0.0286305	0.0209815	0.02116	0.018036	0.0222043	0.0169051	0.0257171	0.0276621	0.0419779	0.0209245	0.0207147	0.0205816	0.0219882	0.0196399	0.0199447	0.0217547	0.0296634	0.0347515	0.0225202	0.0335168	0.0360859	0.0427187	0.0374868	0.0439255	0.0488721	0.0346441	0.036333
ANK2	0.0333769	0.0414973	0.0326607	0.0252215	0.0277008	0.0347743	0.016932	0.0165454	0.0189648	0.0201657	0.0425763	0.0330324	0.0388325	0.0293958	0.041981	0.0292056	0.0425691	0.0227294	0.0280846	0.0264312	0.0269201	0.0283974	0.0379164	0.0311468	0.0042921	0.0285379	0.0269225	0.00933027	0.0205663	0.0224355	0.0249699	0.0283213	0.0368949	0.0389347	0.0072932	0.0244433
RP11-119H12.6	0	0	0	0	0	0	0	0	0	0	0	0	0	0	0	0	0	0	0	0	0	0	0	0	0	0	0	0	0	0	0.438236	0	0	0.561763	0	0
CAMK2D	0.0250027	0.0404847	0.0357744	0.01601	0.018859	0.0128431	0.00372674	0.010768	0.00570753	0.00509867	0.0481226	0.0355126	0.0273213	0.0455989	0.0419499	0.0649175	0.0331999	0.0277885	0.0133056	0.0152711	0.0365076	0.0213541	0.0180921	0.0338729	0.0568383	0.0171785	0.0188291	0.0544073	0.00984669	0.0262766	0.0183276	0.025056	0.036649	0.0444258	0.0313318	0.0237438
UGT8	0.000889782	0	0.000652346	0.00131992	0.00443153	0.0060978	0.043887	0.0159849	0.0101861	0.00388589	0.00153077	0.00225517	0.0027992	0.00288949	0.00206434	0.0016459	0.00174693	0	0.000250919	0.000508825	0.00140829	0.00321445	0.00134432	0.000845767	0.00601942	0.0206999	0.0252044	0.69024	0.0458586	0.048122	0.00511115	0.0121982	0.0154079	0.0128684	0.0067141	0.00171634
NDST4	0.000992833	0.00763709	0.0234567	0.00759495	0.0159956	0.0119094	0.0133819	0.00697605	0.0252016	0	0.0366363	0.0097328	0.0596818	0.0150183	0.023402	0.00550645	0.0557726	0	0.0127777	0.00520303	0.0837162	0.0288943	0	0.0413328	0	0.0415635	0.0317392	0	0.0225948	0.0266756	0.04082	0.0422639	0.0289842	0.104974	0.134373	0.0351919
TRAM1L1	0.024383	0.0286457	0.0354914	0.0331376	0.0207437	0.0088502	0.00996447	0.0208891	0.0127469	0.0132269	0.0327184	0.0213053	0.0681946	0.0288339	0.0652606	0.0595865	0.0264885	0.0275421	0.0245399	0.0293652	0.0406186	0.0461979	0.0156182	0.0476831	0.00790749	0.0124943	0.0173716	0.0522134	0.00877861	0.0111952	0.0147206	0.0154786	0.0373384	0.0232179	0.0399409	0.0173111
NDST3	0.0057861	0.00862274	0.0170867	0.00751614	0.027154	0.0108029	0.0173892	0.00536857	0.00761593	0	0.0138395	0.015575	0.0304049	0.0140532	0.0554331	0.0443198	0.0275713	0.0653006	0.0136547	0.0146185	0.0567061	0.0265066	0.0107947	0.0651108	0.0161609	0.0168343	0.0316969	0.0482709	0.0159294	0.0413711	0.0108648	0.0126409	0.0401469	0.0335263	0.152079	0.0192474
SNHG8	0.0198402	0.0257384	0.0286855	0.0172809	0.0234641	0.0337687	0.0202383	0.0199192	0.0138584	0.0176205	0.0231678	0.0230062	0.0230175	0.0348739	0.045822	0.0327653	0.0142698	0.0440653	0.0207232	0.0201609	0.0313266	0.0267121	0.0246906	0.0346715	0.0528799	0.0138842	0.0356835	0.0571413	0.0157303	0.0220423	0.0265255	0.00909469	0.0509304	0.0389007	0.0464572	0.0110433
PRSS12	0.0576977	0.0153009	0.044262	0	0.019718	0	0	0.0783295	0	0.12304	0	0	0.0540335	0.00436993	0	0	0.0407901	0	0.0149539	0.00781671	0.119106	0.0507333	0	0	0.0774989	0.0270436	0.0108075	0.102366	0.0286403	0.00848289	0.0180778	0.0254135	0	0.0361313	0.0230921	0.0122945
METTL14	0.0263309	0.02655	0.0310672	0.0218469	0.0364493	0.0257383	0.0273287	0.0355911	0.0295509	0.035552	0.028386	0.0274705	0.0286301	0.0199845	0.0230691	0.0317564	0.027776	0.00784119	0.0307401	0.0282827	0.0332843	0.0317424	0.0378334	0.0314039	0.0122081	0.0256359	0.0263682	0.0278438	0.0263438	0.0243711	0.0289991	0.0258819	0.0245993	0.0310479	0.0296637	0.0328314
SEC24D	0.0101163	0.0141539	0.0127616	0.0168372	0.0208011	0.0246025	0.0278751	0.00836397	0.0546425	0.022472	0.00851812	0.0234236	0.0283621	0.0571325	0.0316164	0.0203827	0.0118551	0.0700473	0.00758908	0.0235816	0.0419317	0.0194103	0.0168628	0.0233377	0.0760575	0.0413354	0.0210391	0.0322823	0.0422724	0.0452614	0.0241922	0.0187671	0.0163024	0.0372831	0.0426486	0.00588107
RP11-21I10.2	0.0234502	0.0117496	0.0195164	0	0.0475682	0.100918	0.0669648	0.0310815	0.0397899	0.084154	0	0	0.0222404	0.0108576	0.0164297	0	0	0	0.00428623	0	0.00856509	0.0345944	0	0	0	0.042279	0.0867591	0.0708979	0.0239969	0.0406818	0.0237642	0.0346284	0.0439487	0.0353306	0.0755471	0
MYOZ2	0	0	0	0	0	0	0	0	0	0	0	0	0	0	0	0	0	0	0	0	0	0	0	0	0.962201	0	0.0377988	0	0	0	0	0	0	0	0	0
USP53	0.00223211	0.00710377	0.0162028	0	0.00469256	0	0.0200749	0.0112757	0	0.0230792	0.0040606	0.00886476	0.0118319	0.00190444	0	0.0181294	0.00501566	0	0.00213341	0.00476756	0.0316785	0.0129699	0.00928562	0.0155553	0.308625	0.0216744	0.0580698	0.01717	0.0195697	0.0615824	0.0385318	0.0158661	0.100602	0.0934364	0.0444649	0.0095485
C4orf3	0.0140205	0.0119683	0.0146557	0.0176562	0.0251651	0.0370093	0.0357643	0.027879	0.0289937	0.0243395	0.0190591	0.0193096	0.0171316	0.0238456	0.0178023	0.0199997	0.022677	0.0236151	0.0191094	0.0187621	0.0273611	0.024145	0.0159956	0.0229889	0.0751506	0.0213533	0.0384428	0.042938	0.0275025	0.031393	0.0328372	0.01875	0.0520941	0.0505631	0.0561019	0.0236199
PDE5A	0.00703378	0.00349537	0.00834232	0.00766419	0.00580668	0.00565141	0	0.0164452	0	0	0.0858972	0.0467752	0.283867	0.028397	0.106758	0.0694009	0.168708	0	0.00207214	0.00282861	0.0054623	0.00464247	0	0.00110093	0.0342219	0.0234395	0.00554268	0.00256519	0.00877946	0.0109697	0.00984245	0.0176452	0.00644143	0.00545012	0.00442446	0.0103296
RP11-700N1.1	0	0	0	0	0	0.103074	0	0	0	0	0	0	0.228875	0.429014	0.239036	0	0	0	0	0	0	0	0	0	0	0	0	0	0	0	0	0	0	0	0	0
MAD2L1	0.00307331	0.00271339	0.00305195	0.00267449	0.00623589	0.0117397	0.0619534	0.038812	0.0476407	0.0152068	0.0034577	0.00351764	0.00302916	0.00340618	0.002283	0.00276264	0.00525242	0	0.00281602	0.0034563	0.00227461	0.00334537	0.00261285	0.00241925	0.00834537	0.0935091	0.0264855	0.0198053	0.0946474	0.0919801	0.0924105	0.145753	0.0069102	0.0136848	0.00670577	0.166028
PRDM5	0	0	0.012211	0	0	0.0141034	0.0391209	0	0	0	0	0.0104627	0.0123542	0.0187459	0	0.00817121	0	0	0	0.00712437	0.0289782	0.01161	0	0.0215111	0	0.0330913	0.0772523	0.0888252	0.0704359	0.182727	0.0162142	0.0314674	0.0939268	0.130351	0.0664153	0.0249006
NDNF	0	0	0.0100068	0	0.0240898	0.0101563	0	0	0	0	0.0127557	0.0392901	0.030328	0.00301741	0	0.122151	0	0	0	0	0.383669	0.00696146	0	0	0.022728	0.0174059	0.00869057	0.0399644	0.015163	0.054439	0.0113769	0	0.0388039	0.0296526	0.108794	0.0105557
QRFPR	0	0	0	0	0	0	0	0	0	0	0	0.046633	0	0.323225	0	0	0	0	0	0	0.0231723	0	0	0	0.606969	0	0	0	0	0	0	0	0	0	0	0
ANXA5	0.00830669	0.00699708	0.00475582	0.0133991	0.0222841	0.0382929	0.0582233	0.0304464	0.0316241	0.0179655	0.00807278	0.00294606	0.00372214	0.00317172	0.00310551	0.00218944	0.0103867	0.00213836	0.00622222	0.0119959	0.00298065	0.00414572	0.00581907	0.00570341	0.112654	0.0342715	0.0550425	0.0465582	0.0624832	0.0655846	0.0558243	0.0343869	0.0553921	0.060068	0.0683269	0.0445135
EXOSC9	0.0174452	0.0186684	0.0155627	0.018641	0.0187543	0.0273605	0.0778868	0.0548827	0.0486021	0.0181362	0.0173279	0.0197041	0.0253679	0.0226703	0.0283912	0.0214779	0.0182664	0.0178017	0.0181826	0.0158565	0.0204142	0.0231304	0.0183785	0.0173254	0.0159075	0.0505577	0.0415047	0.0329315	0.0677908	0.0496524	0.0248028	0.0317805	0.0261732	0.0230276	0.0183302	0.0173058
CCNA2	0.00224847	0.00224134	0.00223076	0.00106334	0.00276458	0.00110856	0.0255097	0.00790445	0.0155421	0.00205912	0.00138258	0.00192693	0.00239995	0.00228063	0.00225027	0.00301623	0.00254444	0	0.00200718	0.00150029	0.00199335	0.00252319	0.00124012	0.00155714	0.00801466	0.0645078	0.00765989	0.00564843	0.0879709	0.127911	0.0763209	0.191075	0.00218946	0.00712166	0.00354763	0.328737
BBS7	0.0254303	0.0308088	0.0303397	0.0285602	0.0234216	0.0183977	0.0202084	0.0339425	0.0365352	0.0262849	0.0316568	0.0258069	0.0262051	0.0322994	0.0286446	0.0337827	0.0303039	0.0449568	0.0264426	0.0215555	0.0375835	0.0286555	0.0310764	0.0287335	0.0230007	0.0238309	0.0211404	0.0128225	0.0302674	0.0250342	0.0274154	0.0313385	0.0164904	0.0259469	0.0283904	0.0326897
TRPC3	0	0	0.0325661	0.0158672	0.0205411	0	0.0957443	0	0	0	0	0.0203522	0.0138947	0.01298	0	0.0231417	0.0359682	0	0.014246	0	0.00889519	0.00732169	0.0141286	0.0589148	0.0462189	0.0460802	0.0338894	0.0749293	0.0744748	0.14954	0.035741	0.0196902	0.0378792	0.060993	0.0353428	0.0106597
KIAA1109	0.0242761	0.030839	0.0370481	0.0266876	0.0212052	0.0169565	0.00748129	0.0111864	0.0107058	0.0178996	0.0335774	0.0450742	0.0417153	0.0482941	0.0470244	0.0447952	0.030951	0.0257966	0.0284145	0.0234006	0.0638617	0.0443685	0.0273608	0.0290236	0.0141651	0.0211342	0.0208062	0.027576	0.0153668	0.0198961	0.023214	0.0191734	0.0268729	0.0242599	0.0287091	0.0208829
BBS12	0.0102698	0.0228402	0.0242166	0.0133506	0.0172079	0.0209337	0.0134011	0.0124943	0.0144105	0	0.00969848	0.0381663	0.0449915	0.0557642	0.0594155	0.0474689	0.0303472	0	0.00875236	0.0185517	0.0390949	0.0198472	0.00404168	0.022566	0.0249307	0.00874604	0.0409157	0.0324452	0.0161433	0.0399661	0.0541581	0.0151807	0.04529	0.0627937	0.0974571	0.0141427
FGF2	0.0119734	0	0.0206023	0.00731787	0.0247531	0.0333684	0.0474633	0.026833	0	0.0148646	0.00531951	0.00573821	0.00675738	0.00155593	0.00441067	0	0	0	0.00844528	0.00226151	0.0175589	0.00542356	0.00658738	0.00444687	0	0.0428551	0.0839379	0.0567203	0.0563423	0.0945539	0.0396807	0.0300328	0.11333	0.104736	0.0839922	0.0381376
RP11-170N16.3	0.0183241	0	0.0499979	0.0283719	0.0296964	0	0	0	0.0591775	0	0.0165483	0.0181306	0	0.0131855	0.0333552	0	0.0216631	0	0.0188332	0.0329593	0.0324159	0.0655808	0.0283387	0.0258791	0	0.0148437	0.00625732	0	0.0367331	0.0468319	0	0.0989345	0	0	0.0282159	0.275726
NUDT6	0.0124715	0.0162855	0.0156135	0.00948235	0.00604485	0.0100694	0.0193089	0.00205934	0.0222347	0.0120113	0.0195041	0.0156933	0.0275139	0.0189493	0.0206892	0.0264117	0.0167443	0	0.0153713	0.0139263	0.01428	0.0233094	0.0127569	0.0275428	0.0319788	0.0212555	0.0337551	0.0475057	0.0430844	0.052265	0.0636006	0.0593589	0.0366067	0.0413664	0.0327292	0.15822
SPATA5	0.0229205	0.0221813	0.0335915	0.0197581	0.018679	0.0327371	0.039979	0.0571555	0.0314246	0.00802063	0.0237812	0.0170093	0.0210979	0.0227141	0.0207071	0.0132592	0.033787	0	0.0225313	0.0120281	0.0220018	0.0237871	0.0312002	0.0168821	0.00881661	0.0386978	0.0368975	0.0201164	0.0479514	0.0395203	0.0371802	0.0471947	0.0333796	0.0351984	0.0230171	0.0647963
SPRY1	0.00221205	0.0127497	0.0260944	0.0054402	0.00830922	0.00463355	0	0.00101255	0.00557643	0.00134361	0.0104399	0.0154476	0.0234107	0.0109445	0.0138588	0.0588825	0.00842873	0.0068586	0.00625559	0.00492346	0.0486659	0.0348271	0.00845947	0.0262483	0.176638	0.00477954	0.0128122	0.137757	0.00123731	0.0240622	0.0144607	0.00229742	0.0183357	0.0212438	0.239504	0.00185066
LINC01091	0	0	0	0	0.062009	0	0	0	0	0	0	0	0	0	0	0	0	0	0	0	0.0444351	0	0	0.121785	0.425292	0	0	0	0	0	0	0	0	0	0.346479	0
ANKRD50	0.0392988	0.0391129	0.0452573	0.0346019	0.0287029	0.0188913	0.0105504	0.0183775	0.00782263	0.0275797	0.0368179	0.0373474	0.0327717	0.0265702	0.0155891	0.0252066	0.0344976	0.0548936	0.0410556	0.0378657	0.0638584	0.0506196	0.0387257	0.0271327	0.018203	0.0216878	0.0155029	0.0117966	0.0103305	0.0143824	0.0169735	0.0239923	0.0122579	0.0156922	0.0156525	0.0303814
FAT4	0.019285	0.0102952	0.0316846	0.00805317	0.00257219	0.01254	0.0131378	0	0.00672508	0.0139678	0.011103	0.0206899	0.00977497	0.0147337	0.0238862	0.0186591	0.0266684	0.0415849	0.00744123	0.00277746	0.0467316	0.0203355	0.00544467	0.0283612	0.0160905	0.0101052	0.0415493	0.0117134	0.0126297	0.0309082	0.0452133	0.0119284	0.0379696	0.159191	0.200937	0.0253122
INTU	0.0159955	0.0192688	0.0210198	0.0111192	0.0190498	0.0111576	0.0145998	0.0144527	0.0112606	0.0140576	0.0121125	0.0200199	0.0178776	0.0271806	0.022274	0.0245087	0.0139565	0.0169135	0.0132341	0.0105025	0.031827	0.0160347	0.0134435	0.0147784	0	0.0184111	0.0402136	0.0260401	0.0191607	0.0496341	0.0636836	0.0176356	0.0773074	0.0992392	0.137417	0.0446122
HSPA4L	0.00690581	0.00863696	0.0174516	0.00131899	0.00673706	0.0107982	0.0150614	0.00486571	0.0149967	0.00614733	0.0123107	0.00495711	0.00793156	0.0150126	0.0152493	0.0118815	0.00642701	0	0.00404759	0	0.0462408	0.0091584	0.00845617	0.00936438	0	0.0285071	0.0441684	0.0702568	0.0689243	0.084894	0.0555541	0.0381045	0.0879924	0.0921779	0.149716	0.035748
PLK4	0.00802857	0.00379703	0.00585301	0.00879027	0.00827893	0.0141057	0.0702835	0.0619989	0.0585812	0.0198808	0.0045255	0.00391881	0.00401539	0.00333296	0.00566937	0.0046644	0.00695207	0	0.00389775	0.00421793	0.00534884	0.00536607	0.0041761	0.00560259	0.00682116	0.0886072	0.0288903	0.0172769	0.108678	0.108007	0.0427442	0.107921	0.00553605	0.0233488	0.0112792	0.129604
MFSD8	0.0262749	0.0391709	0.0206216	0.0413445	0.0180756	0.0333633	0.0210246	0.0227641	0.00390628	0.0298241	0.0241013	0.0346816	0.0277528	0.0231185	0.0365749	0.0476821	0.0279028	0	0.0228123	0.0291588	0.0305405	0.0333869	0.018662	0.0301049	0.0476364	0.0260311	0.0302101	0.0404044	0.0154248	0.0189162	0.0211665	0.0135026	0.0417622	0.0418443	0.0417508	0.0185015
C4orf29	0.0308889	0.0179521	0.0291414	0.0202726	0.0285951	0.0327378	0.018846	0.0112004	0.0318174	0.0110784	0.0373604	0.0389183	0.0382135	0.0476329	0.0396711	0.0394935	0.0325595	0	0.030838	0.0344512	0.0320436	0.0438651	0.0443413	0.0322166	0.0278419	0.0259498	0.0297002	0.0131947	0.0224127	0.0234336	0.0285386	0.0264838	0.0190419	0.0228972	0.0235563	0.012814
LARP1B	0.0230606	0.0271555	0.030069	0.0166106	0.019359	0.03072	0.0359309	0.0275275	0.0210544	0.0196654	0.022209	0.0175655	0.0150648	0.023642	0.0211335	0.031468	0.0141791	0.0178218	0.0206827	0.0167877	0.0317068	0.0217298	0.0195474	0.0269978	0.0134689	0.0346198	0.038635	0.0249355	0.044373	0.0497108	0.0322853	0.0483004	0.0373469	0.0467724	0.0367292	0.041134
PGRMC2	0.0191476	0.0221001	0.0222505	0.0261401	0.0242791	0.0271839	0.0301528	0.0262317	0.0251951	0.017492	0.0247308	0.019418	0.0220834	0.0283632	0.025324	0.0287167	0.0170558	0.00709468	0.0233981	0.0219291	0.0233322	0.0295694	0.0217821	0.0244498	0.0195799	0.0290506	0.0434948	0.0361154	0.0360406	0.0530716	0.0356742	0.0289944	0.0414098	0.0476404	0.0446453	0.0268629
JADE1	0.0163825	0.0242648	0.021919	0.0156344	0.0285431	0.026411	0.038122	0.0147609	0.0418425	0.0124212	0.012881	0.0144259	0.0103328	0.0185242	0.0129663	0.0290469	0.0103954	0.00516307	0.0279108	0.0212227	0.0119588	0.0512248	0.0347887	0.0178328	0.00846686	0.0592822	0.030094	0.0134402	0.0606837	0.0568193	0.0228307	0.0840347	0.0244025	0.0381655	0.0186736	0.0641311
SCLT1	0.0217842	0.0232571	0.0183367	0.0188759	0.0351008	0.0262602	0.0197548	0.0342774	0.0218493	0.0326264	0.0182393	0.0215603	0.02167	0.0325509	0.0247369	0.0307092	0.0213431	0.0182682	0.0199177	0.0252142	0.0221117	0.0201122	0.0198476	0.0208151	0.0225786	0.0386731	0.0242472	0.0185885	0.03662	0.0443641	0.048317	0.0477751	0.0293742	0.020726	0.0142997	0.0852171
C4orf33	0.0121995	0.0192273	0.0257262	0.0137765	0.0293548	0.0169436	0.0350058	0.044034	0.0296699	0.0155151	0.016859	0.01779	0.0140012	0.0354006	0.0237981	0.0232415	0.0205086	0.0447053	0.0160274	0.0167901	0.045689	0.0138332	0.0263363	0.0432278	0.0656421	0.0379523	0.0229788	0.0678129	0.0362476	0.0280061	0.0273981	0.016019	0.0186458	0.0180876	0.0160123	0.0455365
RP11-9G1.3	0.0154216	0.00674442	0.0161383	0	0.0476102	0.011735	0	0	0	0	0.00844323	0.0437549	0.0149884	0.0706932	0.0215443	0.0529669	0.0218206	0	0.0047652	0.0147203	0.0891786	0.0187397	0.00624877	0.0204524	0	0.0226078	0.0665142	0.13714	0.0492713	0.0712184	0.0242558	0.0249893	0.0408534	0.0199475	0.0301735	0.0270632
PCDH10	0.0103582	0.0132346	0.0171397	0.0133331	0.0354133	0.0364839	0.0102754	0.0171264	0.0209532	0.010032	0.0109322	0.0308728	0.0230276	0.0783172	0.0394014	0.0513494	0.00725514	0.026245	0.0176381	0.029285	0.0863048	0.0266825	0.0152496	0.0179834	0.00370645	0.0228867	0.0283932	0.0981241	0.0242864	0.0357146	0.0254118	0.0282883	0.0313683	0.0117303	0.0205938	0.0246023
PABPC4L	0	0	0	0	0	0	0.0555479	0.0476534	0	0	0	0	0.0259609	0	0	0	0	0	0	0.0278783	0	0	0	0	0.196326	0.0342865	0	0	0.0317188	0.0768495	0.052985	0	0.0515335	0.108205	0.261319	0.0297359
PCDH18	0.000960727	0.00884547	0.0156992	0.00627879	0	0.00651129	0.0176535	0.00420067	0.0108203	0	0.0112429	0.00769221	0.014538	0.000669523	0.0039937	0.00829052	0.00299982	0	0.00433319	0.00131724	0.0038952	0.00942507	0	0.0106766	0.467849	0.00982592	0.0231217	0	0.0136333	0.0544027	0.0275398	0.0355815	0.0512054	0.037783	0.0505137	0.0785002
RP11-714L20.1	0	0	0	0	0	0	0	0	0	0	0	0	0.0238616	0	0	0	0	0	0	0	0	0	0	0	0.976138	0	0	0	0	0	0	0	0	0	0	0
RP13-884E18.2	0	0	0	0	0	0	0	0	0	0	0	0	0	0	0	0	0	0	0	0	0	0	0	0	0.984474	0.0155259	0	0	0	0	0	0	0	0	0	0
RP13-884E18.4	0	0	0	0	0	0	0	0	0	0	0	0	0	0	0	0	0	0	0	0	0	0	0	0	0.955203	0	0	0	0	0	0.0447972	0	0	0	0	0
SLC7A11	0.0122329	0.0055025	0.0257426	0.00716202	0	0.0221479	0.0102406	0	0	0	0	0	0	0	0.0234675	0	0.0118515	0	0.00260712	0.0188434	0.00715086	0	0.0149959	0.0473533	0.184503	0.0337673	0.0285133	0.0169416	0.0692604	0.0596814	0.0186243	0	0.160558	0.117709	0.0926214	0.00852203
ELF2	0.029467	0.0266732	0.0249106	0.0257986	0.0410528	0.0366579	0.0352256	0.0327832	0.0518205	0.0333248	0.0342718	0.0226322	0.0251819	0.0229546	0.0157675	0.0261834	0.0326233	0.0137102	0.0258096	0.0300959	0.0200654	0.0247615	0.0323945	0.023651	0.0141908	0.0405824	0.0241129	0.0169716	0.0409334	0.032958	0.0271311	0.0373154	0.0198021	0.0158254	0.0142115	0.0281488
MGARP	0.00714637	0.00440393	0.00243541	0.012692	0.115061	0.0798076	0.0908571	0.0448633	0.0810854	0.0407108	0.0121287	0.00368253	0.0086238	0.00280388	0.00196136	0.0101634	0.0430326	0.00688441	0.0044307	0.0416454	0.00459899	0.0026462	0.0194951	0.00814706	0.00334222	0.046989	0.0417091	0.00922114	0.0474758	0.0377364	0.0401438	0.044	0.0287178	0.00901439	0.00598093	0.036362
NDUFC1	0.017938	0.0214479	0.0250287	0.0182365	0.0238611	0.0324293	0.0318388	0.0218842	0.0263975	0.0235819	0.0194529	0.0236739	0.0233348	0.0212198	0.0146292	0.0316656	0.0209701	0.0266499	0.0208461	0.0189064	0.0250125	0.0259137	0.0205496	0.0271553	0.0311978	0.0220251	0.0351892	0.0319655	0.0318361	0.0377542	0.0542649	0.0274123	0.0504371	0.0411445	0.044222	0.0299277
NAA15	0.0235274	0.0299734	0.0309885	0.0203006	0.0153143	0.0357178	0.0374293	0.0278825	0.0262929	0.0230771	0.0248103	0.0266203	0.028716	0.0353514	0.0349842	0.0351457	0.0175715	0.0261877	0.0268509	0.018543	0.0313323	0.0364802	0.0260762	0.0319507	0.0199814	0.0237056	0.0367108	0.0263911	0.0271514	0.0273309	0.0421083	0.0178948	0.0270022	0.033871	0.0262884	0.02044
RP11-83A24.2	0.0299905	0.0350826	0.0307654	0.0313912	0.0271517	0.0234275	0.0273129	0.0396289	0.0291625	0.0352841	0.03274	0.0257819	0.0305704	0.0607382	0.0275427	0.0576993	0.0254307	0.0135551	0.0205444	0.0291454	0.0343869	0.0244698	0.0272508	0.0313226	0.0163024	0.0254968	0.0201394	0.0088762	0.0200431	0.0194835	0.016465	0.0190015	0.0362694	0.0253055	0.0243995	0.0178423
RAB33B	0.0361822	0.0285802	0.0416457	0.0208204	0.00944968	0.0311472	0.030837	0.0486134	0.0595458	0.02392	0.029133	0.0189426	0.0141793	0.0527113	0.0185905	0.0252218	0.0208327	0.0475618	0.0204431	0.0357918	0.0233586	0.0227887	0.0263552	0.0206551	0.0408512	0.0277525	0.0234736	0.0193737	0.0202892	0.0200369	0.0213739	0.0218162	0.0266618	0.0337783	0.0245417	0.0127439
SETD7	0.0101806	0.0111951	0.0107254	0.0169358	0.00251349	0.0173802	0.0383375	0	0.0170839	0.0199849	0.0178072	0.0371934	0.115816	0.0846481	0.0640045	0.0406817	0.0237046	0	0.009282	0.0127359	0.0603698	0.0225621	0.00636756	0.0296504	0.115535	0.0227214	0.0174634	0.0260065	0.0228097	0.0194766	0.01626	0.0061811	0.0162798	0.0330116	0.0350951	0
RP11-308D13.3	0	0.00204629	0	0.0126763	0.00751369	0	0	0	0	0	0.0379918	0.0995894	0.223658	0.0482436	0.105449	0.179616	0.040733	0	0	0.0149426	0.177934	0	0	0.0125004	0	0	0	0	0.0022136	0.00297282	0.0199269	0	0.00649101	0	0	0.00550145
MGST2	0.0153572	0.017387	0.0113231	0.011302	0.0031734	0.0197885	0.00983361	0.0128075	0.00123001	0.0238117	0.0281995	0.0345401	0.0743958	0.019795	0.0518428	0.0543654	0.0373387	0	0.00371513	0.00215177	0.0168092	0.00315931	0.00510771	0.00283311	0.428086	0.011178	0.00984472	0.00195053	0.00254867	0.00595734	0.00668761	0.0111797	0.0146087	0.0138742	0.0264366	0.00738049
MAML3	0.016223	0.0155214	0.0119672	0.0145952	0.00980751	0.0254814	0.00291106	0.0342858	0.00911108	0.0303544	0.0377097	0.056677	0.115873	0.0419995	0.0836565	0.0761228	0.0966626	0.031137	0.00526382	0.00833295	0.0435155	0.009099	0.00561778	0.00652956	0.0262428	0.0178221	0.0105989	0.00922414	0.00643684	0.0144027	0.0210108	0.0383439	0.0123653	0.0179988	0.0135699	0.0235292
SCOC	0.0192585	0.0216177	0.0224391	0.02313	0.0246139	0.0270793	0.0252264	0.0247712	0.0296032	0.0243828	0.0196294	0.0347726	0.0277348	0.0286861	0.0285504	0.0347117	0.0265961	0.0311997	0.0181451	0.0221784	0.0529213	0.0246557	0.0160796	0.0222719	0.0164235	0.0238538	0.0275034	0.0333184	0.0284085	0.0310344	0.0312009	0.0255535	0.0431836	0.036901	0.0437743	0.0285897
RP11-425I13.3	0.0113127	0.00927822	0.00726938	0	0.0331329	0.0784278	0.0141783	0	0.0288865	0	0.0552722	0.00940343	0.0163099	0.00814583	0	0.0632851	0.0124919	0	0.0033121	0	0.0390025	0.00756264	0	0	0.113537	0.021503	0.0548983	0.0369091	0.0337772	0.0329342	0.0886405	0.0585055	0.0164546	0.0267618	0.0706287	0.0481787
CLGN	0.0333896	0.0333613	0.0164789	0.0249419	0.0350473	0.0433109	0.0521513	0.0552114	0.05043	0.0348505	0.0258178	0.0110642	0.0203589	0.00586813	0.00951562	0.0197086	0.0290679	0.00592809	0.0133541	0.017229	0.0174426	0.010717	0.0151455	0.0161332	0.00245076	0.0518904	0.0293206	0.0164204	0.066086	0.038945	0.0318	0.0699709	0.0170793	0.0177451	0.0199851	0.0417828
ELMOD2	0.0117834	0.0113423	0.0124805	0.0160585	0.0443696	0.0494839	0.03996	0.0321735	0.0436745	0.0260129	0.0222023	0.0240339	0.0196715	0.0287126	0.0186753	0.0357335	0.0308139	0.0197259	0.0268353	0.0296467	0.0370911	0.0213735	0.0296202	0.0256227	0.0134666	0.0271678	0.027695	0.0164393	0.031239	0.0309407	0.0363607	0.0401626	0.021855	0.0336283	0.0313247	0.0326228
UCP1	0	0	0	0	0	0	0	0	0	0	0	0	0	0	0	0	0	0	0	0	0	0	0	0	0.521001	0	0.0823241	0	0.061611	0.08165	0.134436	0	0	0.118977	0	0
TBC1D9	0.0277905	0.0339136	0.038158	0.0198691	0.0238253	0.0112864	0.0152008	0.020912	0.0241048	0.0155257	0.0357261	0.0342128	0.053622	0.0331296	0.052287	0.0585052	0.0323338	0.037064	0.0317678	0.021253	0.0524626	0.0378611	0.0203232	0.0298606	0.0255806	0.0281067	0.0206363	0.0266844	0.0143054	0.0172647	0.0087306	0.0233811	0.0216626	0.024416	0.0190967	0.00914018
RP11-102N12.3	0.034138	0.0393637	0.0287886	0.0233213	0.0315692	0.021752	0.0220245	0.0203529	0.0545989	0.00649519	0.0370882	0.0274808	0.0270808	0.029771	0.0201251	0.0244624	0.0227467	0	0.0447794	0.034045	0.0334898	0.0296699	0.041808	0.036149	0.00557717	0.035128	0.0213191	0.012584	0.0212409	0.0370099	0.0349777	0.0343759	0.0345751	0.0264481	0.0208462	0.0248174
RNF150	0.0270231	0.0292866	0.0431712	0.0341708	0.0322117	0.0180819	0.00586206	0.0192571	0.00647226	0.0142555	0.0403048	0.0423443	0.0357362	0.0355876	0.0419906	0.0531232	0.0146893	0.0169782	0.0372655	0.0287726	0.0683789	0.0635191	0.0425425	0.0349357	0.00775299	0.0182991	0.0205037	0.0362242	0.0122908	0.0255752	0.00873185	0.00775793	0.0279415	0.0213575	0.0203705	0.00723413
ZNF330	0.0254021	0.0261734	0.0255378	0.0227156	0.0256618	0.0281589	0.025306	0.0283487	0.0276918	0.0236855	0.0266251	0.0233367	0.0204616	0.0251154	0.0285995	0.0286947	0.0235687	0.0162852	0.0286934	0.0224428	0.0339956	0.0262272	0.0328385	0.0287862	0.046556	0.0219105	0.0321206	0.0364105	0.0247561	0.0303113	0.03179	0.0271143	0.0415197	0.026641	0.0368752	0.0196428
IL15	0	0	0	0	0	0	0	0	0	0	0.0500293	0	0	0	0	0	0	0	0.0325659	0.0390811	0.4532	0	0	0	0	0	0	0	0.0200537	0.0564229	0.0598584	0	0.0719205	0	0.216868	0
INPP4B	0	0	0.0189834	0	0	0.0221849	0	0	0	0	0.00685027	0.0177757	0.00909294	0.00233646	0.00445031	0.0124231	0.0281301	0	0	0	0.356455	0.0023768	0	0.0105087	0.327413	0.0027312	0.0189277	0	0.00627346	0.0204864	0.00496666	0.00631259	0.0286707	0.0174226	0.0694281	0.00580042
USP38	0.0331123	0.0396224	0.0270344	0.040278	0.0347678	0.0145673	0.0269142	0.0302038	0.051865	0.0320408	0.0314145	0.0163175	0.0251192	0.015462	0.0234394	0.0258749	0.0131621	0.0133648	0.0293031	0.0355938	0.0191085	0.0260161	0.0463365	0.0318563	0.0238018	0.0284993	0.030061	0.0468586	0.0204808	0.0266044	0.0359101	0.0262157	0.0218009	0.0252195	0.0098807	0.0218927
GAB1	0.0277133	0.0189545	0.0143154	0.0234983	0.0347238	0.0265156	0.0384188	0.0224785	0.0282955	0.0273615	0.0249845	0.00680802	0.0109435	0.00515435	0.00423361	0.0167327	0.0189737	0	0.0144611	0.0252314	0.00523622	0.0121226	0.0223068	0.0300368	0.028442	0.033643	0.0564099	0.0863555	0.0434786	0.0632546	0.0318547	0.0298059	0.0486561	0.0656446	0.0271175	0.0258372
SMARCA5	0.0258898	0.0230484	0.0214439	0.031094	0.0401219	0.0418109	0.0343091	0.0348181	0.0393261	0.0331679	0.0245247	0.024641	0.0204008	0.0182269	0.0127959	0.0183436	0.0323069	0.0152168	0.0339639	0.0307839	0.0287287	0.0280107	0.0356915	0.023905	0.0088437	0.031191	0.0275109	0.0223681	0.0315354	0.0251771	0.0374032	0.0297502	0.027315	0.0295099	0.0248179	0.0320073
HHIP-AS1	0.0255427	0.0270707	0.0267407	0.00898661	0.00474512	0.034529	0.0210669	0.013634	0.0149247	0.0415314	0.0234954	0.0109041	0.0114108	0.00674762	0.0139655	0.0197296	0.0251252	0	0.0254342	0.0129472	0.0104197	0.0243271	0.025515	0.0224631	0.00571081	0.0349957	0.0311765	0.0478404	0.0425536	0.056306	0.0299285	0.020747	0.185459	0.027085	0.0399292	0.0270116
HHIP	0.00400149	0.00382612	0.00680925	0	0.0067401	0.0524121	0.0326014	0.0111388	0	0	0.00504538	0.00670389	0	0	0.00547121	0.00571835	0	0	0.00650445	0.0035206	0.00443407	0.00114356	0.00481002	0.00927257	0	0.0293129	0.028947	0.0934493	0.0339937	0.0757832	0.045769	0.0208835	0.362912	0.020516	0.111429	0.00685124
ANAPC10	0.0245098	0.0251912	0.0265237	0.0207471	0.0312202	0.0292209	0.0355456	0.0258747	0.0265508	0.0293202	0.0331789	0.0190184	0.0271588	0.0216418	0.0218057	0.0218478	0.0224557	0.0127803	0.0244591	0.0233858	0.0221448	0.0270188	0.0251142	0.0215011	0.0239438	0.0261354	0.0323669	0.0312477	0.0310752	0.0378091	0.0435784	0.0355603	0.0302223	0.0325719	0.0409926	0.036281
ABCE1	0.0189265	0.0216139	0.0263419	0.0172799	0.0204816	0.0318271	0.0322495	0.0249573	0.0281328	0.0271399	0.0214476	0.0282899	0.0253218	0.0365888	0.0337853	0.0306916	0.0274179	0.0392062	0.0228048	0.0166302	0.0277091	0.0266068	0.0193366	0.0227008	0.0193311	0.0183687	0.0429627	0.0326872	0.0257619	0.0296644	0.0462384	0.0195699	0.0391564	0.0461621	0.0324159	0.0201935
OTUD4	0.0278632	0.0386009	0.0305727	0.0264083	0.0230489	0.0279595	0.017736	0.0308781	0.014763	0.0439965	0.0284341	0.0290348	0.0284688	0.0257677	0.0352427	0.0269582	0.0217498	0	0.0230187	0.0239325	0.0314814	0.0258339	0.0335042	0.0226584	0.022629	0.0312595	0.0387256	0.026602	0.0320117	0.0302213	0.0317897	0.0266961	0.0287777	0.0352733	0.0206826	0.0374193
SMAD1	0.0263942	0.0275841	0.0341491	0.0222821	0.0277403	0.0246634	0.0255513	0.0362454	0.0177946	0.0219075	0.0290887	0.0310121	0.0322788	0.0229835	0.0311852	0.0259092	0.0247137	0.0235031	0.0284318	0.0267775	0.0342869	0.0383255	0.0272778	0.0390122	0.00709549	0.0305734	0.0279679	0.0204057	0.0246385	0.0310316	0.023466	0.0337041	0.0365042	0.0274438	0.025401	0.0326703
MMAA	0.0362445	0.0338016	0.0426049	0.0245044	0.01611	0.0231238	0.0094122	0.0152684	0.0161447	0.0226382	0.0196673	0.0629604	0.0574714	0.0540386	0.0702649	0.067497	0.0198908	0.0178226	0.0296678	0.0382852	0.0495913	0.039526	0.0404636	0.0307757	0.00243806	0.0151481	0.0123282	0.0113955	0.00793657	0.0196502	0.0128061	0.00904944	0.0180885	0.00916873	0.0284959	0.0157192
ZNF827	0.0102952	0.0109823	0.0075669	0.015603	0.0265925	0.0272716	0.0213387	0.0221866	0.0195692	0.00570161	0.0264001	0.0451916	0.0359027	0.0464988	0.0294782	0.0549104	0.0283138	0.0231534	0.0332688	0.0253101	0.0376037	0.035534	0.0347966	0.0386169	0.00316498	0.0279374	0.0264277	0.0784509	0.0289565	0.0323332	0.0171495	0.0160621	0.0307528	0.0360224	0.0308947	0.0097613
LSM6	0.0205211	0.0190732	0.0228652	0.0204814	0.0241396	0.035016	0.0522896	0.034414	0.0344134	0.0271082	0.0227265	0.0193122	0.0199657	0.0173188	0.02171	0.0229087	0.0202409	0.0247222	0.0207629	0.0200297	0.0167477	0.0245286	0.0186706	0.0182229	0.0238337	0.0302532	0.0394501	0.0268207	0.0480823	0.0426067	0.0407095	0.0306444	0.0291149	0.0352166	0.0378117	0.0372671
SLC10A7	0.0314564	0.0371132	0.0393067	0.0472103	0.0176883	0.0365186	0.0232193	0.00436479	0.0325573	0.0209678	0.0418673	0.0266876	0.0264472	0.0167951	0.0249602	0.0296494	0.0125952	0	0.0342575	0.023961	0.0398735	0.0371099	0.0424163	0.0332157	0.0310857	0.0254896	0.0189005	0.0504893	0.022417	0.0355937	0.0173305	0.0154465	0.043461	0.0336071	0.0168308	0.00910971
TTC29	0	0	0	0	0	0.0242723	0	0	0	0	0	0	0	0.0281485	0	0	0	0	0	0	0.006898	0	0	0	0	0	0.0864841	0	0	0.0428158	0.0666297	0	0.190727	0.0994905	0.440583	0.0139513
EDNRA	0.00328115	0	0	0	0	0	0.00560416	0	0	0	0	0	0	0	0	0	0	0	0.00152694	0	0.00502389	0.00601425	0	0	0.851719	0	0	0.0211351	0.00137587	0	0.0144084	0	0	0.0100836	0.079828	0
TMEM184C	0.0221485	0.0209948	0.021437	0.0182028	0.0277697	0.0286154	0.0203934	0.0242981	0.0198056	0.0281908	0.0200524	0.0372847	0.0321633	0.0367033	0.0410634	0.0386203	0.0256277	0.00508177	0.0236429	0.020721	0.0524661	0.0310867	0.0225081	0.0242514	0.0220898	0.0174085	0.0274059	0.0357824	0.0198905	0.0239571	0.0355525	0.0233978	0.0470007	0.0387527	0.0370318	0.0286012
PRMT10	0.00999151	0.0241045	0.0530009	0.00886881	0.00593393	0.0132146	0.0242986	0.0108392	0.00294397	0	0.02026	0.0538483	0.0275289	0.0474758	0.0544722	0.0608751	0.016009	0	0.0146051	0.00927989	0.0664196	0.0431182	0.0159427	0.0618725	0.0575088	0.0089606	0.0283509	0.050659	0.011722	0.0236983	0.0205807	0.00647002	0.0408076	0.0393908	0.0574423	0.00950545
ARHGAP10	0.0162242	0.00934225	0.0461322	0.00809735	0	0.0160284	0.0350182	0	0	0	0.0119703	0.0477836	0.012648	0	0.0476339	0.0164051	0	0.135433	0.0098146	0	0.00853808	0.0133612	0	0.018827	0.138344	0.0214492	0.0424268	0.144134	0.0523407	0.0552487	0.0265941	0.0212746	0.0162423	0	0.0216312	0.00705624
NR3C2	0	0.0949708	0.210738	0	0	0	0	0	0	0	0	0	0	0.0071845	0	0	0	0	0	0	0	0.00696586	0	0	0	0	0.0255959	0.453012	0	0.0111961	0.0204735	0.0199403	0.0554271	0.0214264	0.0566245	0.016445
DCLK2	0.0452023	0.035001	0.0242731	0.0574882	0.0462818	0.0215441	0.0085141	0.0425129	0.0307564	0.0436412	0.0576499	0.0267547	0.0228955	0.0133435	0.0102535	0.0215694	0.0734431	0.00479663	0.0480428	0.0661979	0.0212628	0.0329539	0.0568039	0.0265839	0.00534798	0.0340864	0.00855425	0.0209872	0.0115403	0.00678739	0.00973796	0.0241676	0.00784	0.00420727	0.00876025	0.0202171
LRBA	0.0198046	0.0320011	0.0322252	0.0284503	0.0229876	0.0304204	0.0403016	0.0394113	0.0256059	0.0394726	0.029391	0.0124181	0.0258724	0.0221232	0.0358196	0.0311434	0.0241172	0.0453629	0.0210065	0.0262145	0.0209583	0.0225872	0.0215996	0.0249379	0.010056	0.0280922	0.0371224	0.0231523	0.0400052	0.0326539	0.0236728	0.0355113	0.0354714	0.0214139	0.0273132	0.0113027
RPS3A	0.0300586	0.0284041	0.0265073	0.0326242	0.0323753	0.0318929	0.0343083	0.028805	0.0303372	0.0313178	0.0288243	0.0217242	0.0211276	0.0216085	0.0257817	0.0224552	0.0248019	0.0295918	0.0331309	0.0339403	0.0154698	0.0250821	0.0334586	0.0281163	0.0234827	0.0275877	0.037614	0.0239728	0.0274782	0.0302072	0.0257724	0.0269568	0.0293495	0.0249019	0.0251793	0.0257536
SH3D19	0.0188624	0.00537521	0.0194223	0.0196863	0.0331538	0.0183919	0.00365352	0.0238393	0.0178416	0.0398656	0.0107955	0.0158803	0.0216185	0.0259688	0.022986	0.0201516	0.0183658	0	0.0213364	0.0115277	0.00893605	0.0147547	0.0151872	0.0212013	0.0128161	0.0176163	0.020064	0.279091	0.0113828	0.0354837	0.0125763	0.0146695	0.0599505	0.0298531	0.0536985	0.023997
RP11-372K14.2	0.037873	0.0272444	0.030685	0.0530729	0.0302711	0.0229743	0.0268527	0.0185066	0.0330396	0.0199652	0.0314047	0.0551143	0.0255684	0.040473	0.0306785	0.0265348	0.034201	0	0.0511034	0.0239203	0.0358112	0.0222324	0.025383	0.0520808	0	0.0285806	0.0249414	0.0266816	0.00185178	0.0127009	0.023148	0.0266625	0.0341977	0.0269548	0.0191078	0.0201821
PET112	0.018436	0.0174238	0.0239329	0.0114845	0.0250108	0.0315939	0.0369224	0.0376461	0.0395523	0.0188823	0.022371	0.0260815	0.029314	0.0326287	0.0289045	0.0216708	0.0225434	0.0313663	0.016903	0.0197116	0.0235019	0.0222821	0.0120502	0.021361	0.0401148	0.0254134	0.0312338	0.0453907	0.0274442	0.0345768	0.0275148	0.0280461	0.0424469	0.048919	0.0337007	0.0236237
FBXW7	0.0204304	0.0249115	0.0220681	0.038816	0.0756285	0.0729039	0.0287959	0.0391894	0.0483738	0.0531174	0.0214524	0.0121862	0.0135047	0.0246883	0.00889205	0.0254568	0.0201627	0.0250346	0.035934	0.0348782	0.0126846	0.0228728	0.0338697	0.0153034	0.00722451	0.0376725	0.0222721	0.00942687	0.0275423	0.0114856	0.0407109	0.0438337	0.0192638	0.0164742	0.011188	0.0217503
MIR4453	0.0194202	0.0226463	0.0282869	0.01018	0.0158425	0.0158581	0.0180382	0.0150488	0.017603	0.0202424	0.0324573	0.0379879	0.0395205	0.0364631	0.0647766	0.0432114	0.0185366	0.0509053	0.0317776	0.021454	0.0478074	0.0530618	0.0180841	0.0408809	0.00195606	0.0192704	0.0209795	0.0243731	0.0152496	0.0199948	0.0577973	0.0130787	0.0336881	0.0307901	0.0179527	0.0247787
TMEM154	0.0255448	0	0	0	0	0.0319858	0	0	0	0	0	0	0	0.00879053	0.0397429	0	0	0	0	0	0	0	0	0	0.639829	0.0229147	0.0375132	0.10396	0	0.0396722	0	0	0	0.0270519	0.022995	0
TIGD4	0	0.0240702	0.00520452	0.0107687	0.00830189	0.0579537	0.0433152	0	0.0180469	0.0303217	0.0136441	0.0184475	0.0029234	0.0210649	0	0.00603296	0.0190784	0	0.0127849	0.0135303	0.0208046	0.0149555	0.0260755	0.0225542	0.0781684	0.00804213	0.0662484	0.0359758	0.0171813	0.0495398	0.0553238	0.0205177	0.101132	0.0875965	0.0631199	0.0272748
ARFIP1	0.0248595	0.0318756	0.0351016	0.0253019	0.0369363	0.0322244	0.0267698	0.0266614	0.0220786	0.0416056	0.026124	0.0151674	0.0158503	0.0135149	0.0105622	0.0198044	0.0242364	0.00808274	0.0289204	0.0255642	0.0275434	0.0254915	0.0330961	0.0294855	0.0258833	0.0248158	0.0299156	0.0326023	0.0293445	0.0356217	0.0333633	0.030902	0.0446856	0.0424731	0.0381992	0.0253353
FHDC1	0.0236206	0.0147586	0	0	0.018541	0	0	0	0	0	0.00946995	0.0714819	0.0608642	0.135711	0.0764715	0.0368381	0	0	0.0348764	0.0279554	0.13613	0.021384	0.0298231	0.160106	0	0.0178652	0.0131742	0.0718574	0.00267599	0	0.00590786	0	0	0	0.00899921	0.0214879
TRIM2	0.0286531	0.0305128	0.0380853	0.0303526	0.0265771	0.0258338	0.0183818	0.0285701	0.022435	0.0304758	0.0368784	0.0316672	0.0437347	0.0344563	0.0453383	0.0363	0.0315359	0.0199815	0.0318728	0.0291902	0.0395785	0.0442072	0.0347991	0.0325082	0.00453598	0.0248297	0.0149585	0.0115172	0.0162126	0.0166996	0.0206115	0.0217627	0.0172459	0.0312341	0.0287294	0.0197371
MND1	0.00501673	0.00267484	0.00416551	0.00443206	0.00673384	0.0162139	0.0764417	0.0443418	0.0511008	0.0111466	0.00333011	0.00153546	0.0046458	0.00463792	0.00230717	0.00493785	0.00816343	0	0.00514823	0.00639087	0.00446137	0.00557332	0.00403292	0.00520265	0.0238318	0.0924471	0.0307897	0.017661	0.127318	0.106804	0.0439988	0.136045	0.0117144	0.0239098	0.013526	0.0893188
KIAA0922	0.0268915	0.0278163	0.0314533	0.0384138	0.0452577	0.041017	0.0169374	0.0422942	0.0329619	0.0317087	0.0328697	0.019656	0.0282171	0.0126739	0.019622	0.0259419	0.0405674	0.0211508	0.041366	0.0425271	0.0290688	0.0411611	0.0456623	0.0330636	0.00776459	0.0341125	0.0151151	0.00657116	0.0250915	0.0142783	0.0208799	0.0316589	0.0169724	0.0210154	0.00863584	0.0296052
RNF175	0.00607456	0.0101938	0.0197908	0.00775963	0.0216405	0.0195955	0.0193532	0.0209507	0.0292106	0.0128253	0.0094866	0.0280117	0.0176188	0.0304273	0.0176641	0.0204046	0.00655945	0	0.0162506	0.0122556	0.058807	0.0253429	0.00877322	0.0353224	0.000866822	0.0187905	0.048284	0.0851047	0.0296616	0.0484574	0.0509994	0.0216194	0.0732924	0.0624994	0.0900827	0.0160227
SFRP2	0.00222333	0.0022248	0.0020531	0.00355699	0.0105797	0.0150361	0.0298907	0.00850047	0.0139687	0.0100775	0.00116898	0.00269557	0.0011302	0.00170241	0.00332284	0.00109934	0.00580011	0	0.00198366	0.00438939	0.00253073	0.00110454	0.00201553	0.00216676	0.00324023	0.0189453	0.0546923	0.0277604	0.0371203	0.111077	0.071975	0.0527115	0.0822856	0.0825981	0.25778	0.070593
DCHS2	0.0242339	0.0385458	0.0474929	0.00484273	0.00534481	0.017203	0	0	0.0201001	0	0.0258525	0.0462134	0.0272468	0.107582	0.068587	0.00872722	0.00428351	0	0.0287674	0.0223931	0.0912556	0.0365767	0.00887331	0.10834	0.0268945	0.0244462	0.0198676	0.0635698	0.0135541	0.0101981	0.0186401	0.0275918	0.0204389	0.00570613	0.0120643	0.014567
PLRG1	0.0261377	0.0277833	0.0282269	0.021527	0.0284869	0.0243063	0.0244996	0.0252254	0.0264998	0.0267889	0.0335984	0.0308641	0.0280981	0.0278655	0.0313265	0.0342574	0.0223266	0.0288845	0.028216	0.0259655	0.0324788	0.0340866	0.0259184	0.0309979	0.0158821	0.0226444	0.0236561	0.0345058	0.0272766	0.0278345	0.0278391	0.0253792	0.0308429	0.0298516	0.0354381	0.0244837
LRAT	0.0356601	0.0821219	0.065315	0.0199347	0	0	0.0846649	0.029167	0	0	0.0409702	0	0.0343297	0.0443297	0	0	0	0	0.0213396	0.0229314	0.010659	0.0373627	0	0.11463	0	0.0467169	0.021295	0	0.0444729	0.0343567	0.0474489	0.0532379	0.0443859	0.0258723	0.00972611	0.0290716
MAP9	0.0159001	0.0203205	0.0303913	0.0128577	0.0190713	0.0166708	0.0110797	0.0114254	0.00596286	0.0205034	0.0200022	0.039593	0.0411096	0.0694479	0.0717269	0.0421084	0.015872	0.0342049	0.0119907	0.00967459	0.0567535	0.0322572	0.00938373	0.0377345	0.0121408	0.013875	0.0267981	0.0336133	0.0128831	0.0253252	0.0370527	0.01245	0.0578293	0.0393569	0.0526359	0.0199976
GUCY1A3	0.000748434	0.0046102	0.00793109	0.00034935	0.000996485	0.00280109	0	0.00362578	0.00664356	0.00475909	0.00451008	0.0162975	0.26511	0.0304123	0.406917	0.0653525	0.00755877	0	0.00223364	0.00249762	0.0223344	0.0222945	0.00596022	0.0161696	0.057711	0.00419476	0.00277138	0.00978522	0.000640193	0.00274185	0.0050335	0.0024495	0.000588757	0.00325059	0.009794	0.000925895
GUCY1B3	0.00875979	0.00461625	0.0140999	0.0076927	0.00721397	0.00953439	0.0165456	0.0265446	0.0454229	0.030001	0.0135772	0.020993	0.075633	0.0295922	0.115561	0.0450598	0.015901	0.058381	0.0154429	0.0099974	0.0521733	0.0345516	0.0106065	0.0373229	0.0687099	0.0385253	0.0116284	0.0292439	0.0284033	0.0265816	0.0169187	0.0182795	0.0134956	0.00652591	0.0147735	0.0216902
CTSO	0.0228004	0.010041	0.0121522	0.0286423	0.0283226	0.0232819	0	0.00968537	0.0122142	0	0.031938	0.0183866	0.0340551	0.0264228	0	0	0.0166116	0	0.00751115	0.0322724	0.0356433	0.0177424	0.00642811	0.0513644	0.14593	0.0219567	0.0335955	0.0588898	0.0078474	0.0257252	0.0110463	0.00327888	0.0765765	0.0759961	0.103063	0.0105794
PDGFC	0.00435774	0.00848318	0.0250436	0.0169944	0.0860844	0.0467395	0.0045656	0.0109252	0.0300297	0.0207612	0.00801151	0.00996797	0.00426251	0.00882336	0.0055861	0.00483334	0.00748017	0	0.0343956	0.0569488	0.0203102	0.100113	0.0278844	0.110113	0.00635029	0.0651878	0.00353451	0.0526755	0.027851	0.0199313	0.0247407	0.0451728	0.0169639	0.0452854	0.0207106	0.0188811
GLRB	0.00148503	0.00285872	0.0134835	0.00514145	0.0241379	0.0179452	0.0617727	0.020631	0.0426623	0	0.00517179	0.0254143	0.0172214	0.0284135	0.0326966	0.0317106	0.0325227	0.0421581	0.00830136	0.00351155	0.0618184	0.048358	0.00678915	0.0856615	0.0047876	0.0282715	0.0295178	0.114654	0.0539605	0.0328013	0.00893576	0.0147815	0.0405262	0.0260358	0.0195623	0.00629921
GRIA2	0.00487653	0.00752064	0.0309723	0.00146014	0.00293907	0.00508415	0.00278968	0.0042312	0.00295305	0.00564883	0.0219321	0.0706171	0.0444394	0.115752	0.0874718	0.100559	0.0106729	0.0183332	0.00507361	0.00330349	0.12475	0.0537417	0.00436722	0.0506465	0.00564286	0.00616182	0.00435875	0.170427	0.00288573	0.00330187	0.0045103	0.0032169	0.00505983	0.00428137	0.00534795	0.0046698
FAM198B	0	0	0.0138659	0	0	0	0	0	0	0	0	0	0.0182657	0	0.0192427	0	0.0226062	0.314167	0	0	0.00523297	0	0	0	0.454505	0	0.0103619	0.0341312	0	0	0.00558671	0	0.0113442	0.0704903	0.0201993	0
RP11-597D13.9	0	0	0	0	0	0	0	0	0	0	0	0	0	0	0	0	0	0	0	0	0	0	0	0	0.644489	0	0	0	0	0	0	0	0	0.35551	0	0
RP11-597D13.8	0	0	0	0.00928585	0	0	0	0	0	0	0	0	0	0	0	0	0	0	0.0023895	0.00369266	0	0	0	0	0.984632	0	0	0	0	0	0	0	0	0	0	0
TMEM144	0	0.00286321	0.00348149	0	0	0.0131336	0	0.0124534	0	0	0	0.0107702	0.0067014	0.0129804	0.0381562	0	0.00582417	0	0.00421637	0.00242432	0.00506773	0.00242527	0	0.00497071	0.736428	0	0.0112883	0.0176367	0.00123228	0.0131895	0.0106252	0	0.0603819	0.0198096	0.00394065	0
C4orf46	0.0259368	0.0227185	0.0207471	0.0270049	0.0341971	0.0375079	0.0536596	0.0295668	0.041616	0.0330532	0.0224761	0.0144801	0.0194486	0.00924406	0.0154453	0.0212009	0.0278462	0.0106633	0.0211985	0.0271012	0.0124834	0.0229564	0.0283437	0.0206594	0.016653	0.0455139	0.030514	0.0158151	0.0459547	0.0378077	0.0289465	0.0541853	0.0350602	0.0222581	0.0233341	0.0444019
ETFDH	0.0187076	0.0272271	0.0317144	0.0239064	0.0351351	0.0377589	0.0204781	0.030006	0.0304702	0.0188873	0.0286638	0.0257304	0.0301337	0.0226081	0.0327332	0.0255878	0.0257633	0.00859916	0.0223818	0.0230452	0.030497	0.0347005	0.0247646	0.0372541	0.0206868	0.0337109	0.0245441	0.040749	0.0368879	0.0332308	0.0351286	0.0301013	0.0275199	0.0181175	0.0331637	0.0194058
PPID	0.0200872	0.01948	0.0219998	0.0216167	0.027465	0.0277119	0.0265561	0.0237484	0.0291442	0.0261661	0.0246466	0.0275609	0.0248448	0.0342934	0.0294766	0.0293967	0.034837	0.0339941	0.0267114	0.0248234	0.0259059	0.0288088	0.0222718	0.0229204	0.0149037	0.0242997	0.0257565	0.0277771	0.0262225	0.0266487	0.0503393	0.0274683	0.0326686	0.0387852	0.0335164	0.0371466
FNIP2	0.0130789	0.013812	0.0256119	0.0201295	0.0213422	0.0229084	0.0285784	0.0230792	0.0410298	0.0162027	0.0304559	0.0477552	0.0610723	0.0415516	0.0361028	0.0702083	0.0323722	0.0083162	0.0252555	0.0271267	0.0486256	0.0355613	0.0233205	0.0356955	0.0239191	0.031284	0.0170657	0.0317925	0.0250269	0.0204391	0.0135857	0.0291015	0.0193079	0.0173405	0.00794194	0.0140026
C4orf45	0	0	0	0.0298267	0.0315551	0	0	0	0	0	0.00577454	0.0153035	0.0183888	0.0147826	0	0.213545	0.021244	0	0.0107896	0	0.0159964	0.0124008	0	0	0	0	0.025654	0	0.0129322	0.0204553	0.0571459	0.0099272	0.125242	0.120606	0.22789	0.0105403
RAPGEF2	0.0154659	0.0175433	0.0334667	0.0253181	0.0203012	0.0178099	0.00873091	0.0233438	0.0127633	0.022289	0.032074	0.0326579	0.0367165	0.0259527	0.0392474	0.0459729	0.0219868	0.0516263	0.017111	0.0207808	0.0359031	0.0232353	0.0215568	0.0183776	0.0194057	0.0172894	0.0300955	0.0463098	0.0117695	0.0315132	0.0319918	0.0132217	0.0639422	0.0671394	0.0325299	0.0145608
FSTL5	0.00267744	0.00219306	0.02924	0.00516376	0.0266384	0.0125176	0.00424065	0	0.0116306	0	0.0153715	0.014346	0.010894	0.00482696	0.0332446	0.0195966	0.00250944	0.0314327	0.00393562	0.0250249	0.110487	0.0241453	0.0138865	0.0232203	0.0153825	0.0290309	0.0522539	0.0125885	0.0212995	0.0635685	0.0309149	0.0139483	0.138334	0.153269	0.0333351	0.00885184
NAF1	0.0117881	0.0173836	0.0162516	0.0189535	0.0181326	0.0381528	0.0497179	0.0201041	0.0368378	0.0148444	0.0122709	0.0300995	0.0314938	0.0326143	0.0291314	0.0243028	0.0252978	0.0516697	0.0163852	0.0133154	0.0222879	0.0175516	0.00970722	0.0217032	0.00836628	0.0248303	0.0495644	0.0465113	0.0368001	0.0375328	0.0353088	0.0201365	0.0434782	0.0408332	0.048263	0.0283782
NPY1R	0.0022048	0.0021901	0.00704545	0.00282949	0.00129079	0.00203925	0.00402022	0.0025797	0	0.00602543	0.00493148	0.288323	0.30931	0.052912	0.128484	0.0274631	0.037004	0.0159185	0.00258665	0.00258519	0.0378879	0.00524213	0.000533726	0.000787423	0.00467935	0.0050264	0.00420926	0.00707748	0.00263636	0.00224371	0.0101754	0.00739136	0.00208049	0.006367	0.00193813	0.00198196
NPY5R	0	0.0116312	0.00412998	0.0157348	0.0102571	0.00488999	0	0.0180845	0	0.0349754	0.00724112	0.153535	0.119143	0.11995	0.116207	0.0231676	0.0616873	0	0.00877179	0.00825288	0.0450494	0.031359	0	0	0.012593	0.019281	0.00945413	0.020802	0.00836576	0.0294807	0.0121896	0.0266678	0	0.0189832	0.0393758	0.00873983
TMA16	0.00871739	0.0100855	0.01694	0.00805959	0.0184511	0.0544782	0.0695509	0.0339487	0.0394834	0.017383	0.0105674	0.00843457	0.0150727	0.015472	0.0140278	0.0103045	0.0155675	0.0109069	0.00587273	0.00870815	0.0126087	0.0079288	0.00535943	0.0101879	0.0235973	0.0246317	0.0818822	0.0402085	0.0451356	0.0586388	0.0525674	0.0247814	0.0577128	0.0756564	0.0468918	0.0401791
MARCH1	0.0226785	0.0315777	0.0244621	0.0183934	0.018213	0.0316537	0.0328906	0.0311379	0.0239356	0.0207657	0.0423567	0.0366832	0.0621716	0.0185605	0.0367378	0.0142794	0.044608	0.00533597	0.00643163	0.0107143	0.0464923	0.0108709	0.00467747	0.0239609	0.0720026	0.0324334	0.0237634	0.0460896	0.0379809	0.0330603	0.00836821	0.0361848	0.0274132	0.0261076	0.0100783	0.0269288
RP11-218F10.3	0	0.0209635	0.0297623	0	0	0.0158479	0.184635	0	0	0	0	0	0	0	0	0.109459	0	0	0.0139023	0	0	0	0	0	0	0	0.061172	0.24347	0.0476424	0.0252727	0.0756727	0.0295418	0.0467432	0.074085	0	0.0218299
TRIM61	0.0292739	0.0141863	0.0186059	0	0	0.0499331	0.0208836	0	0	0	0.011263	0.00922946	0.00942179	0.0477246	0.0119121	0.033324	0	0	0.00997326	0	0.114218	0.0135562	0	0.0331653	0.0884279	0.0138626	0.0131945	0.072175	0.0275888	0.0152296	0.0377838	0.010113	0.0532021	0.101784	0.139968	0
FAM218A	0.0288779	0.0270827	0.0263708	0.0195932	0.0405246	0.0217185	0.0138254	0.0194331	0.0214274	0.012102	0.0323288	0.029833	0.0306328	0.0388678	0.0171733	0.0354631	0.0161061	0	0.0560632	0.0466226	0.0383127	0.0482114	0.0620478	0.0299307	0.00507112	0.0173343	0.0265478	0.0304142	0.0172832	0.015362	0.0318375	0.0153919	0.0445015	0.0301128	0.0278544	0.0257408
TMEM192	0.0391013	0.0404184	0.0418208	0.0209815	0.0165889	0.0183937	0.0192474	0.0184429	0.0186964	0.0131916	0.0427377	0.0230788	0.0336826	0.0215608	0.0367738	0.0275808	0.0192587	0.0229086	0.036021	0.0303609	0.0492772	0.039713	0.0463169	0.0486966	0.0227623	0.0237134	0.0316126	0.02263	0.0192294	0.0218941	0.0210996	0.00862346	0.0277775	0.039471	0.0267933	0.00954291
KLHL2	0.0270422	0.0319938	0.0526597	0.0262154	0.0377125	0.0190186	0.027058	0.0203061	0.0297123	0.0195772	0.0430059	0.0230176	0.0330573	0.0256931	0.0411902	0.0327443	0.0156491	0.00823114	0.0300941	0.0454163	0.051743	0.0284195	0.0255223	0.0284741	0.0234045	0.027001	0.0201426	0.0300734	0.0344318	0.0232876	0.0157718	0.0246971	0.0114582	0.0295594	0.025421	0.0111979
MSMO1	0.0126881	0.0111624	0.0126612	0.0137094	0.0293883	0.046694	0.0351264	0.0354295	0.0395384	0.0256328	0.0135856	0.0311498	0.0224789	0.0374513	0.0226718	0.0247245	0.0319923	0.0570165	0.0128205	0.0203945	0.029436	0.0126074	0.0130051	0.00995209	0.00673027	0.0171585	0.0378978	0.042853	0.0149535	0.0269198	0.0290654	0.0130396	0.0558499	0.0745885	0.0620873	0.0175393
CPE	0.0163552	0.0288341	0.0429212	0.0145028	0.018725	0.00807941	0.00476646	0.00449136	0.00962302	0.0065174	0.0268381	0.0329233	0.033551	0.0261313	0.0413239	0.0515171	0.0117824	0.0170799	0.0161536	0.0292558	0.106623	0.0214379	0.0172914	0.0494514	0.0272944	0.0143225	0.0200872	0.0607522	0.00751839	0.0242878	0.016911	0.00947364	0.0582214	0.0317097	0.0862517	0.00699404
TLL1	0.0222894	0	0	0	0	0	0	0	0	0	0.023106	0.025421	0.303651	0.0225101	0.144187	0	0	0	0.0286671	0	0.0356319	0	0	0	0	0.0392146	0.0231741	0.0937943	0.0160703	0.0275351	0.0530699	0	0.141679	0	0	0
SPOCK3	0.0244428	0.0350941	0.136836	0.0202946	0.0249346	0.00256831	0	0	0.00521797	0.0219749	0.0447614	0.0349395	0.0279665	0.0208334	0.0546972	0.0586643	0.0115805	0	0.0114887	0.0123693	0.0834202	0.0652776	0.0113644	0.0300089	0	0.0262939	0.0140993	0.0962237	0.0121553	0.0255396	0.00944348	0.0157123	0.030949	0.0113997	0.0112661	0.00818257
DDX60	0	0	0.0104193	0	0	0	0.00983713	0	0.0350029	0.0416741	0	0.00431929	0	0.00895098	0.00781499	0	0.0122672	0	0	0.00407781	0	0	0	0	0.0388821	0.00565092	0.020905	0.0513261	0.0232829	0.0364936	0.067728	0.00363077	0.162708	0.386195	0.0649446	0.00388892
DDX60L	0	0.00740989	0	0	0.0234115	0.0171767	0.0151065	0.0175169	0.0634851	0	0.0114724	0	0.00381979	0	0	0	0	0	0.0164176	0	0	0	0	0	0.342763	0.00981413	0.0322534	0.136663	0	0.0293356	0.0423375	0.00549041	0.0905905	0.0960031	0.0176743	0.0212589
PALLD	0.0174858	0.0184112	0.0101655	0.0240052	0.0391909	0.0320523	0.0266974	0.018622	0.0424298	0.0269668	0.0246118	0.0156929	0.0276039	0.0167675	0.0200072	0.0242914	0.0192023	0.0182131	0.019055	0.0285508	0.00996212	0.0152885	0.0253612	0.0205932	0.0158365	0.0327214	0.028343	0.04361	0.0287226	0.0435415	0.0330286	0.0265023	0.0462709	0.0762844	0.0568525	0.0270588
CBR4	0.0253258	0.0294772	0.0308151	0.0267178	0.0428108	0.0376826	0.0241749	0.0316294	0.0356534	0.0292561	0.0293199	0.0247999	0.0278852	0.0222401	0.0307317	0.0339039	0.0287625	0.0102843	0.0272226	0.0283624	0.0319722	0.0335504	0.0251698	0.0369835	0.011851	0.0233875	0.022026	0.0639368	0.0215395	0.0192032	0.0209766	0.0200152	0.0205355	0.0267584	0.0221644	0.0228743
SH3RF1	0.0262671	0.0397123	0.0329925	0.0279657	0.0369694	0.0301706	0.0176232	0.0273872	0.0265991	0.0235059	0.0178414	0.0124262	0.0552838	0.00808854	0.0479819	0.0238678	0.0307932	0.0154466	0.0320635	0.0293256	0.0241318	0.0244123	0.0344909	0.0263755	0.0129821	0.0293738	0.0268177	0.0468999	0.0235976	0.0250658	0.0226922	0.0229942	0.023005	0.05651	0.0197007	0.0186388
NEK1	0.0239177	0.0257177	0.0284774	0.0233181	0.0283332	0.0191523	0.0241076	0.0271017	0.0210803	0.0274031	0.02434	0.0300716	0.033519	0.0355532	0.0367963	0.0368448	0.0132694	0.0134211	0.0194272	0.0181422	0.0415263	0.0259307	0.0146701	0.0253452	0.00508203	0.0278901	0.0341234	0.0368041	0.0305381	0.0388989	0.029378	0.0253577	0.0440831	0.0478939	0.0404124	0.0220722
CLCN3	0.0236263	0.0316993	0.0364218	0.0200135	0.0288372	0.0271094	0.0090715	0.0179049	0.0121846	0.0167685	0.0214584	0.0193059	0.0211507	0.027987	0.021557	0.0334041	0.0260612	0.00945634	0.0193601	0.0207499	0.0680803	0.0314483	0.0193184	0.0437807	0.0151662	0.021221	0.0235688	0.0478628	0.0189784	0.0293086	0.0342786	0.0261195	0.0587374	0.0531801	0.0368856	0.0279375
C4orf27	0.0216649	0.0244678	0.027757	0.0218266	0.0190641	0.0232534	0.0410703	0.036056	0.0348303	0.0286242	0.0246538	0.0255343	0.0303251	0.0243169	0.0230444	0.0330857	0.026715	0.0285108	0.0244569	0.0208769	0.0294831	0.0289451	0.0184469	0.0269986	0.0129497	0.0322008	0.0336895	0.0316134	0.0422602	0.0372844	0.0278995	0.0268667	0.0273724	0.0308467	0.0325333	0.0204755
MFAP3L	0	0	0	0	0	0	0	0.132796	0	0	0	0	0	0	0	0.0198878	0	0	0	0	0.0465175	0	0.0302243	0.0392386	0.0968984	0.0269401	0.00869485	0.108835	0.0856381	0.0801325	0.0354355	0.0201186	0.0463586	0.129972	0.0760697	0.0162428
AADAT	0.0211373	0.0250857	0.0233506	0.0228087	0.0294467	0.0370771	0.0340838	0.0343617	0.0333797	0.0188852	0.0263617	0.023178	0.0286976	0.0278626	0.0400481	0.0387849	0.0150868	0.00878001	0.0236953	0.0241388	0.0378873	0.038649	0.025592	0.0224464	0.00397864	0.0374593	0.0281806	0.0363336	0.0377977	0.0320488	0.0326004	0.0323541	0.0266675	0.0265428	0.0152647	0.0299472
GALNTL6	0.00477731	0.00648457	0.0295089	0	0.00203373	0.0039755	0	0.0145201	0.0125801	0.0080371	0.027568	0.0159218	0.106185	0.0185888	0.0180234	0.301392	0.00398675	0	0.0046793	0.00807242	0.286564	0.0532816	0.00405261	0.0206414	0.0068626	0.0103686	0.000887698	0.00355425	0.00249553	0.000630883	0.00312366	0.00205612	0.00737962	0	0.0117669	0
GALNT7	0.0188096	0.0236293	0.0161583	0.0144567	0.0222054	0.0278814	0.0323728	0.012793	0.0397938	0	0.0126308	0.0308846	0.0105263	0.037402	0.0159224	0.0139608	0.00874951	0.0165567	0.00853	0.0174733	0.0279197	0.0188294	0.012233	0.0335654	0.0237365	0.0287745	0.0382561	0.0422507	0.0422756	0.0634757	0.0408081	0.031479	0.0527608	0.0922738	0.0360635	0.0345613
HMGB2	0.00317775	0.00293072	0.00270872	0.00367798	0.00749129	0.0130649	0.0525533	0.034326	0.0416818	0.00888457	0.00353296	0.00336284	0.00381673	0.00308636	0.00254698	0.00286645	0.00458528	0.00227443	0.00301032	0.00415969	0.00273213	0.00234478	0.00253485	0.00273897	0.00750107	0.0803665	0.0194751	0.00847643	0.100032	0.0936605	0.0955644	0.152442	0.0102878	0.0135364	0.00952934	0.195038
RP11-798M19.6	0.0251498	0.0244356	0.021049	0.0281157	0.0431123	0.0245069	0.0326415	0.032124	0.0393567	0.0293875	0.0276749	0.0136767	0.0178253	0.0109524	0.0140652	0.0128292	0.0186154	0.00538851	0.0212738	0.0318356	0.0124164	0.0155668	0.0230749	0.0225479	0.00763456	0.0526852	0.0252929	0.01712	0.0343534	0.0483992	0.0220263	0.0902049	0.0338136	0.0236157	0.0162636	0.0809685
SAP30	0.00971585	0.00943986	0.01379	0.0147774	0.0500066	0.0323498	0.0320604	0.026293	0.0378924	0.0256977	0.0141011	0.0270573	0.0144509	0.0165911	0.0119463	0.011396	0.0347687	0.0265507	0.0181315	0.0268439	0.0211605	0.0160514	0.0138062	0.0107361	0.0033182	0.0472325	0.0256283	0.0256059	0.0596065	0.055864	0.0340717	0.0810356	0.0244049	0.0294607	0.0254385	0.0727181
SCRG1	0.00481282	0.00538878	0.00346494	0.0061303	0.0101348	0.00660995	0.0104106	0.00755575	0.0068508	0.0120445	0.00659834	0.0036452	0.00360493	0.00204104	0.00221683	0.00310883	0.00360386	0	0.00428254	0.00598032	0.00213855	0.00391383	0.00502566	0.00629826	0.00277476	0.0110115	0.0342449	0.574548	0.015364	0.0455204	0.0169911	0.011702	0.072102	0.0438199	0.0239439	0.0221161
RP11-148L24.1	0	0	0.0733745	0	0.0629892	0.0941456	0.0733839	0	0.107659	0	0.00829012	0	0.0164603	0.00988427	0	0	0	0	0.0175668	0.0442686	0.0620501	0	0	0.0377836	0	0.00839054	0.0793446	0.143295	0.0195124	0.0658792	0	0.0352891	0	0	0.0244177	0.0160156
FBXO8	0.0296843	0.0339263	0.0295172	0.0255647	0.0325994	0.0270253	0.0237138	0.0174035	0.0277099	0.0213941	0.0276569	0.0211115	0.0265974	0.0210268	0.021381	0.0334685	0.0287524	0.0203386	0.0324224	0.0272661	0.0250728	0.0332383	0.0205387	0.0258469	0.0257258	0.0279556	0.0255685	0.0337018	0.0344622	0.0331884	0.0177721	0.0421305	0.0297234	0.0381439	0.0359175	0.0224535
CEP44	0.0253344	0.0197733	0.0295956	0.01278	0.0195532	0.021071	0.0220302	0.0174254	0.0209175	0.0169593	0.0224773	0.0173106	0.0196088	0.0273309	0.027082	0.0309805	0.0177177	0.0345329	0.0181564	0.0152591	0.0322674	0.0296739	0.0288039	0.0362861	0.0123265	0.029775	0.0330056	0.0281723	0.0419522	0.0464185	0.0442083	0.0712489	0.0224098	0.0236467	0.0109084	0.0730007
HPGD	0.0275215	0.0130315	0.0642858	0.0128065	0	0.00543497	0.00969421	0.0310155	0.0128403	0.0510194	0.0275599	0.0279254	0.117727	0.00772396	0.0344283	0.0640679	0.00548613	0	0.0268507	0.0260283	0.0537758	0.0213448	0.0192354	0.0137541	0.132001	0.043761	0.020765	0.0159404	0.0353374	0.0212955	0.00607575	0.0225621	0.00961014	0.00614752	0.00622734	0.0067197
GLRA3	0.00751945	0.017694	0.0303805	0.0127387	0.00655787	0	0.00873358	0	0.0158206	0	0.00690592	0.0132433	0.00513283	0.0111559	0	0	0	0	0.0193746	0.00953472	0.0228984	0.0660006	0.0123617	0.0319493	0	0.00334707	0.00336083	0.683582	0	0	0.0117082	0	0	0	0	0
GPM6A	0.0394913	0.0442182	0.0452368	0.0350161	0.0313102	0.0119722	0.00649055	0.0105857	0.0184297	0.0198636	0.036631	0.0243274	0.0306748	0.0192953	0.0399574	0.0415552	0.0201752	0.0138031	0.0375202	0.0345177	0.0485397	0.047869	0.0316772	0.0587294	0.00603276	0.0216017	0.0150112	0.0729097	0.00919703	0.0133331	0.0136841	0.0159001	0.0260968	0.0194135	0.0236499	0.0152829
WDR17	0.0144436	0.0217072	0.0310688	0.0330758	0.0243657	0.0265806	0.0236614	0.00596292	0.0103864	0.015377	0.0167013	0.034135	0.0406296	0.0499645	0.0181396	0.0260945	0.0271035	0.0220712	0.0102193	0.011953	0.0341337	0.0152809	0.0146609	0.0283871	0.00590811	0.0245418	0.0447697	0.0684263	0.035654	0.0478077	0.0229371	0.0188404	0.0609246	0.0388917	0.0410438	0.0341511
SPATA4	0	0	0.0214037	0.0173366	0	0	0	0	0.102406	0	0	0.0551657	0	0.00844389	0.0260908	0	0	0.361587	0	0	0.0148919	0	0	0	0	0	0.00385804	0.0788419	0	0.0182438	0.0191952	0	0.0820065	0.0902861	0.100242	0
SPCS3	0.0147241	0.0120623	0.0145474	0.0112457	0.0257459	0.0299419	0.0391222	0.0176393	0.0217698	0.0318291	0.0138504	0.0196227	0.01502	0.0396322	0.0186272	0.0245449	0.0122725	0.0401641	0.0167445	0.0152578	0.0336171	0.0199619	0.0185395	0.0258611	0.0835885	0.0237743	0.031803	0.0755691	0.0369622	0.0340592	0.0328592	0.0305322	0.0328745	0.0383667	0.0293701	0.0178976
NEIL3	0.00388967	0.00307791	0.00331357	0.00193857	0.00814835	0.00530984	0.0316696	0.0286933	0.0374466	0.0034486	0.00343753	0.00432964	0.00720415	0.00287224	0.00215506	0	0.00650169	0	0.00473878	0.0063821	0.00405901	0.00152144	0	0.0046277	0.00688437	0.0545968	0.0222052	0.0136747	0.0806151	0.122832	0.067679	0.139805	0.0104074	0.0176213	0.00978898	0.279124
AGA	0.0181482	0.015592	0.016504	0.0247678	0.027237	0.0362242	0.0265358	0.020357	0.0322664	0.0255968	0.0203841	0.00863499	0.00990203	0.00144061	0.00850755	0.0111365	0.022975	0	0.016264	0.0259473	0.00770649	0.0165221	0.0303363	0.0107272	0.0427065	0.0262905	0.0455241	0.061125	0.033036	0.0541431	0.0490987	0.0239166	0.0669786	0.0789328	0.0618671	0.0226677
AC108142.1	0.014609	0.0179425	0.0169331	0	0.0416165	0.0190238	0.0210757	0	0	0	0.0138383	0.0405926	0.0602399	0.226783	0.0426469	0	0	0	0.0909695	0.00911951	0.0382632	0.103868	0.0449577	0	0	0.00785848	0.01427	0	0.0123173	0.030888	0.0218588	0.0280518	0	0	0.082277	0
TENM3	0.00234364	0.00382104	0.0168581	0.00787181	0.00667781	0.0117078	0.0144951	0	0.00457444	0.0100981	0.0131783	0.0851489	0.0279616	0.127197	0.0453415	0.0178101	0.0146463	0.0163314	0.0269815	0.00976215	0.0569746	0.0612712	0.0244906	0.0181668	0.0173806	0.00448061	0.0321552	0.00231162	0.0162646	0.0273289	0.0235035	0.0190028	0.0968756	0.0370443	0.0832012	0.0167411
DCTD	0.0232091	0.0304816	0.0221139	0.0170014	0.0214695	0.0293367	0.0275435	0.0214122	0.0080174	0.0104366	0.0191832	0.0219238	0.0118134	0.0195693	0.00904046	0.0238332	0.016087	0.017837	0.0178013	0.0149814	0.0232508	0.0154251	0.0067378	0.0199295	0.0851913	0.0211628	0.0550752	0.0456445	0.0305528	0.0359886	0.0375886	0.0182683	0.0641727	0.0628022	0.0764097	0.0187082
WWC2-AS2	0.0214854	0	0.0244215	0	0	0	0	0	0	0	0	0.01444	0	0	0	0.115922	0	0	0	0	0.0287255	0	0	0	0.0775479	0.0175789	0.0395359	0	0.00604926	0.0783134	0.0628541	0.0266375	0.298482	0.0968249	0.0505427	0.0406388
WWC2	0	0.00651328	0.00333232	0.00327245	0.00655358	0.0387553	0.0356654	0	0.0305537	0.0335056	0.00202122	0.0141772	0.00128498	0.0228837	0.00756775	0.0184203	0	0	0.000977088	0.00414505	0.00387564	0	0.00231905	0.00883525	0.0456415	0.0299506	0.0728037	0.0554179	0.0650273	0.0842159	0.0622911	0.0295521	0.0818202	0.122223	0.083411	0.0229863
CDKN2AIP	0.0342967	0.0405029	0.0347231	0.0287555	0.0242068	0.0277367	0.0288035	0.0247081	0.0262958	0.0167784	0.0370455	0.0306809	0.0310479	0.0228386	0.0240559	0.0341857	0.0292172	0.0152389	0.0310109	0.0283139	0.0290088	0.0325225	0.0368412	0.0381356	0.016936	0.0310373	0.023526	0.026816	0.0285344	0.0261311	0.0275832	0.024086	0.0191868	0.024804	0.0201708	0.0242375
ING2	0.0214855	0.0213776	0.0191396	0.019688	0.0178634	0.0228327	0.0313989	0.0332957	0.0368092	0.0285646	0.0289496	0.0287735	0.0355927	0.0356058	0.0439364	0.0277733	0.0231999	0.0191701	0.0160246	0.0137454	0.037597	0.0211151	0.0137203	0.0184387	0.0216491	0.0437464	0.024116	0.0327616	0.0415273	0.0438401	0.0306416	0.0366232	0.0312665	0.0312653	0.0254396	0.0210258
RP11-367N14.3	0.0620452	0.0417306	0.0421781	0	0.0662759	0	0.0449459	0	0	0	0.0138026	0.024666	0.100319	0.0144818	0.0825724	0.0168053	0.0189474	0	0.0189515	0.0172747	0.0299235	0.0141887	0	0.0422513	0	0.0630992	0.00530827	0.0734005	0.00704051	0.0418834	0.0346121	0	0.0419146	0.0154161	0.0659656	0
RWDD4	0.0266533	0.024472	0.0276951	0.0203177	0.0225337	0.0399059	0.0363791	0.0344271	0.0281219	0.0235515	0.0231264	0.0314	0.0271094	0.0248905	0.0282668	0.0290099	0.0287015	0.0131488	0.0100193	0.0156711	0.0339257	0.0215441	0.0136627	0.0125816	0.0186119	0.0321836	0.025878	0.0505883	0.0425511	0.0335496	0.0376753	0.0253105	0.0308937	0.0357055	0.0426801	0.0272577
TRAPPC11	0.0254751	0.029934	0.0357104	0.0284857	0.0265868	0.0345102	0.0199393	0.0360659	0.0262387	0.0400403	0.0261932	0.0346657	0.032116	0.0314433	0.0349589	0.0307297	0.0374854	0	0.017051	0.0265035	0.0273938	0.0263177	0.0210154	0.0218468	0.0142607	0.0317658	0.0289534	0.0332405	0.0252614	0.0202514	0.039944	0.027918	0.0296421	0.0232534	0.0235686	0.031234
STOX2	0.0338773	0.0346129	0.045761	0.0203967	0.0163922	0.0166522	0.0142992	0.0206062	0.0133132	0.016757	0.0361445	0.0346194	0.0376195	0.0494176	0.0406865	0.0554848	0.0316123	0.0167148	0.0240294	0.0188623	0.0352644	0.0335923	0.0292425	0.0259997	0.00414247	0.0245458	0.0251266	0.0203284	0.020412	0.0262296	0.026821	0.0163059	0.0350524	0.0480403	0.0344149	0.0166227
ENPP6	0	0	0	0	0	0	0	0	0	0	0	0	0	0	0	0	0	0	0	0	0	0	0	0	0	0	0	1	0	0	0	0	0	0	0	0
IRF2	0.0183084	0.0165581	0.0115887	0.0159424	0.0234225	0.032596	0.0378971	0.02643	0.0269511	0.0381165	0.0322759	0.00783982	0.0121079	0.00299339	0.00262054	0.0239981	0.0228045	0	0.0171085	0.0276875	0.0166595	0.0188476	0.029706	0.0242916	0.103411	0.0306284	0.0351447	0.0474123	0.0394706	0.0377425	0.0260323	0.021711	0.052187	0.0604076	0.0353202	0.0237809
RP11-326I11.3	0.00899943	0	0.00937846	0.0235893	0.0376093	0.056072	0.012494	0.0329931	0.0631345	0	0.0107069	0.0203235	0.0150258	0.0095842	0	0	0.0624052	0	0.0149651	0.0277092	0.0280124	0.00525921	0.0203109	0.0188919	0.085176	0.0552227	0.037596	0	0.0577626	0.0383419	0.0476453	0.0380719	0.0417582	0.0722628	0.0257815	0.0229166
CASP3	0.0187721	0.0211272	0.0202448	0.0209896	0.028911	0.0287455	0.0277288	0.0371768	0.0310569	0.0275635	0.0283929	0.0251632	0.0290417	0.0201164	0.0278526	0.0327441	0.0257866	0.0224946	0.0210272	0.0217074	0.032839	0.0299336	0.0150906	0.0319104	0.0179094	0.0327062	0.0266011	0.0356123	0.04569	0.0349317	0.0317593	0.0368208	0.0260373	0.032325	0.0236784	0.029512
PRIMPOL	0.0210323	0.0331454	0.0262361	0.0198135	0.0223058	0.0239556	0.0486061	0.0318469	0.0613598	0.0220244	0.0294443	0.0219229	0.01893	0.0165831	0.0147326	0.0246816	0.020993	0.0254566	0.0269731	0.0205875	0.01802	0.0273288	0.031714	0.0302355	0.0202682	0.032417	0.0273798	0.0243774	0.0344565	0.0335201	0.0290134	0.0405426	0.02347	0.0357076	0.0243513	0.0365674
CENPU	0.00417032	0.00254304	0.00333303	0.00414466	0.0081741	0.0269004	0.100872	0.0949134	0.105573	0.0255195	0.00529716	0.00284929	0.0041725	0.00174733	0.00421542	0.00320984	0.00828498	0.00714298	0.00281789	0.00427607	0.00215264	0.00315383	0.0033917	0.00387043	0.0131857	0.0973156	0.0349526	0.0133627	0.126097	0.0720603	0.0399718	0.0740486	0.00833988	0.0245112	0.0121096	0.0513194
ACSL1	0.0245258	0.0206614	0.0345555	0.0162334	0.0250843	0.0199528	0.0305416	0.0343611	0.0232566	0.0253956	0.0421573	0.0504635	0.0447451	0.0406303	0.0596324	0.0555771	0.02691	0	0.0348287	0.0253217	0.0375763	0.0395371	0.0463432	0.0229245	0.0393153	0.0271776	0.0141718	0.019817	0.0227762	0.0106498	0.0193446	0.0162195	0.013837	0.00353058	0.00914708	0.0227984
HELT	0.00193676	0.00107377	0.00180546	0.00712472	0.0673867	0.38443	0.132528	0.0435073	0.0734083	0.0191451	0	0.000798435	0.00124149	0.0012563	0	0.00113363	0	0	0.00121749	0.00615648	0.000381791	0.00118922	0.000551644	0.000656107	0	0.0213544	0.0614716	0.0055366	0.0857999	0.0144909	0.0220198	0.036958	0	0.00119659	0	0.00424367
SLC25A4	0.0257112	0.0303514	0.0386883	0.0225704	0.0251879	0.0226404	0.024484	0.0273858	0.0238396	0.0216715	0.0243197	0.0366362	0.0380958	0.0380792	0.0366857	0.0367611	0.024892	0.0226824	0.0272392	0.0254611	0.0419112	0.0337921	0.0241042	0.0419982	0.0125373	0.0220229	0.0225854	0.0508028	0.0264844	0.0173996	0.0243373	0.018119	0.024327	0.0239335	0.0238291	0.0184333
KIAA1430	0.0181473	0.0224586	0.0285819	0.0163407	0.0183427	0.0297782	0.0345611	0.0172837	0.0220801	0.0177458	0.016153	0.0243691	0.0252677	0.0356797	0.0376782	0.020678	0.0163373	0.0481302	0.0113846	0.0133881	0.0442074	0.0220044	0.00954421	0.0232481	0.0177914	0.0202143	0.0436682	0.0364831	0.0322707	0.0370812	0.0402964	0.0190324	0.0582389	0.0466837	0.0488353	0.0260142
SNX25	0.0260533	0.0328325	0.0259709	0.0249988	0.00355858	0.0586521	0.0616891	0.00462657	0.0290058	0	0.0151104	0.0239318	0.00738876	0.0092001	0.0112766	0.0110021	0.0148391	0	0.0248043	0.0372401	0.0232314	0.0218388	0.0269812	0.0150603	0.0201211	0.0366081	0.0321464	0.0711929	0.0445358	0.04556	0.0369584	0.0512733	0.0559883	0.0284091	0.0255348	0.0423792
LRP2BP	0.0296526	0.048067	0.0373025	0.0244046	0.0176536	0.0382015	0.0248313	0.0244033	0.0138577	0.0268904	0.0405805	0.0180795	0.0257177	0.0284558	0.0225513	0.0133867	0.0233267	0	0.0294152	0.035367	0.0255917	0.0306196	0.053063	0.0481439	0.026562	0.0199753	0.0226579	0.0517779	0.0189365	0.0242219	0.0229677	0.0102037	0.0403598	0.027193	0.0303797	0.0252013
RP11-714G18.1	0	0	0	0	0	0.0710676	0.0744768	0	0	0	0	0	0	0	0	0	0	0	0	0.040724	0	0	0	0	0	0	0.104936	0	0.0209673	0.147751	0.128195	0.091894	0.212311	0.107677	0	0
ANKRD37	0.0264165	0.0375812	0.0191687	0.0189124	0.0176485	0.0344622	0.041439	0.0174193	0.0162264	0.0253745	0.0234862	0.0216213	0.0316728	0.0475636	0.0450498	0.0292794	0.0164136	0.0100827	0.0185923	0.0175867	0.0199856	0.0137685	0.0238167	0.0226303	0.0774755	0.0168195	0.0397142	0.0273542	0.0246785	0.0317114	0.0317754	0.0154303	0.0494513	0.0448968	0.0353697	0.00912482
UFSP2	0.0268219	0.0297112	0.027512	0.0265303	0.0325741	0.0290642	0.0168357	0.0170916	0.0222123	0.040076	0.0274287	0.0255437	0.0237037	0.0287278	0.0208009	0.0195568	0.0295238	0.0204606	0.0260528	0.025587	0.019861	0.0199662	0.0308241	0.0258023	0.0157618	0.0233249	0.0352741	0.0366333	0.0283495	0.0361046	0.0347898	0.0294101	0.0407566	0.043016	0.0401539	0.0241566
C4orf47	0.0104644	0.0156953	0.0234457	0.00742252	0.0225573	0.0442362	0.0131435	0	0.0138997	0.0421476	0.00990028	0.0337341	0.0256713	0.0371032	0.0434407	0.020868	0	0	0.00405197	0.0297952	0.0125506	0.00468524	0.0218973	0	0.019796	0.0101352	0.0673833	0.071999	0.013367	0.0197276	0.050228	0.00318444	0.0513377	0.0604772	0.180733	0.0149218
CCDC110	0.0116535	0.0104051	0	0	0	0.010284	0	0	0	0	0.00362627	0	0.00771958	0.0561078	0.0318805	0	0	0	0.0094834	0.0111046	0.0144023	0.011771	0	0	0	0	0.0432632	0	0.00829653	0.151306	0.0530335	0.0514021	0.203197	0.0620636	0.112184	0.136816
RP11-279O9.4	0	0.00905162	0	0.00507838	0.010195	0.0187125	0.0117737	0	0.0330666	0	0.00536872	0.0289249	0.0105011	0.067718	0.0739619	0.0171688	0.00496843	0.260366	0.0122735	0.00418179	0.0415928	0.00607256	0	0.0155214	0.00960369	0.0197877	0.0287206	0.0180068	0.0123584	0.0319837	0.0328553	0.00243017	0.0549085	0.0576605	0.0707994	0.0243878
PDLIM3	0.0050196	0.00502098	0.00255057	0.00843093	0.0385827	0.040379	0.0686559	0.0161349	0.0482194	0.014514	0.00405789	0.00148544	0.00148249	0.00248005	0.00482598	0.00251329	0.00439706	0	0.00500878	0.0183192	0.00146819	0.00241261	0.0084418	0.00621304	0.00247246	0.0331862	0.071254	0.0423711	0.0676573	0.0916881	0.0503509	0.0433703	0.103718	0.0687555	0.0753132	0.0392488
SORBS2	0.00731927	0.0152684	0.0329291	0.00678139	0.0157556	0.00992461	0.00248813	0.00429004	0.00474014	0.0053168	0.0138374	0.0436437	0.0766536	0.0539859	0.12505	0.110074	0.00868247	0.0129315	0.0104973	0.0152531	0.0803372	0.0396902	0.0112404	0.0706391	0.0132637	0.0120153	0.0155199	0.0330553	0.00563821	0.0151277	0.0204824	0.00858823	0.0267032	0.0329111	0.0309256	0.00843983
TLR3	0	0	0	0	0	0	0	0.117832	0	0	0	0	0	0	0.0361197	0	0	0	0	0	0.0198871	0	0	0	0.411853	0	0.0681268	0	0	0.0560526	0	0.0227888	0.0686898	0.171296	0.0273546	0
FAM149A	0.0463507	0.0422429	0.013645	0.0485571	0	0.00279939	0.00999072	0.0198431	0.0466187	0.0446541	0.0553385	0.0194733	0.0117596	0.0182772	0.0134436	0.0230274	0.0102432	0.103783	0.00941132	0.0184693	0.0349148	0.00381866	0.0197615	0.0424098	0.137682	0.0167647	0.0152917	0.0849259	0.0122998	0.0273042	0.00630625	0.00995194	0.00460821	0	0.0177771	0.00825539
CYP4V2	0.0331168	0.0266127	0.0288915	0.0152761	0.0708229	0	0.00692431	0	0	0	0.032857	0.0314206	0.0143704	0.0189699	0.0149909	0.00969479	0.0159023	0	0.0114642	0.0229182	0.0136615	0.00522473	0.0388386	0.043774	0.15695	0.00900374	0.0389324	0.0618844	0.0144498	0.0458935	0.0261078	0.0105512	0.0476808	0.050859	0.0618579	0.0200983
FAT1	0.00685861	0.00750793	0.00755272	0.015579	0.0574226	0.0420457	0.031824	0.0101047	0.0338022	0.020068	0.00375055	0.028698	0.0163035	0.0234727	0.0451735	0.00616668	0.00929426	0.0220383	0.00441113	0.0170224	0.0211998	0.0123904	0.00244276	0.00599455	0.0136944	0.0432131	0.0513441	0.0280623	0.0475007	0.0572848	0.0406635	0.0448237	0.045978	0.0580738	0.0801291	0.0381087
FRG1	0.0268295	0.0297153	0.0299911	0.0298485	0.0230195	0.0297242	0.036778	0.0308919	0.0358921	0.0253219	0.0287037	0.0271247	0.0299397	0.0269729	0.0279217	0.0284975	0.0257849	0.0410668	0.0278075	0.0243863	0.0267003	0.0322561	0.0214945	0.0270528	0.0164107	0.0301744	0.0274486	0.0228564	0.0339298	0.0239176	0.0288928	0.0262006	0.0238322	0.0282495	0.0201484	0.0242175
PLEKHG4B	0.0217905	0.0293046	0.0270564	0.0212959	0.0169705	0.0149211	0.0454554	0.0359393	0.0541855	0.0335384	0.0273613	0.0352582	0.0163677	0.0366531	0.0113168	0.023165	0.0278081	0.0777001	0.0265234	0.0193251	0.0132496	0.0157438	0.0294114	0.0123554	0.00118441	0.0465766	0.0309199	0.00427749	0.0461891	0.0354784	0.00991113	0.0230168	0.0221671	0.0453357	0.0527853	0.00946177
CCDC127	0.0233328	0.0296091	0.0296837	0.0232025	0.0177121	0.0217477	0.0326661	0.033182	0.0274911	0.0164934	0.0231009	0.0276645	0.0246488	0.0307429	0.0245306	0.026652	0.0253803	0.00447586	0.026222	0.0227909	0.0298796	0.0295063	0.0185924	0.0233552	0.0235796	0.0268531	0.0352348	0.0519503	0.0309432	0.0340405	0.0272127	0.0244779	0.0415945	0.0449483	0.0462264	0.0202757
SDHA	0.0256723	0.0238659	0.0303349	0.0223663	0.0271258	0.0228928	0.0387609	0.0294416	0.0252564	0.0277821	0.0287532	0.0265466	0.0324971	0.0332656	0.0322715	0.0316313	0.0245081	0.0367811	0.0244199	0.0207935	0.0271818	0.0326577	0.0241928	0.0288612	0.01995	0.0265572	0.0269144	0.0287256	0.036866	0.0348868	0.0243553	0.028265	0.0289646	0.0249938	0.0237835	0.0178774
PDCD6	0.0245135	0.0256591	0.0272579	0.0231521	0.0257745	0.0336785	0.0254705	0.026496	0.0262978	0.0264434	0.0241282	0.02254	0.0280921	0.0242617	0.0292254	0.0260361	0.026109	0.0202117	0.0221251	0.0220288	0.0276384	0.024197	0.0178466	0.0318329	0.0283474	0.0230049	0.0385735	0.0373736	0.0245801	0.0317859	0.0295093	0.0253818	0.0412713	0.0398371	0.0457405	0.0235785
C5orf55	0.0206188	0.0334155	0.0405439	0.0168211	0.0228976	0.0282223	0.0195835	0.0213532	0.0232132	0.00893302	0.0286703	0.028653	0.0260197	0.0322876	0.0275348	0.0367583	0.0276423	0.0172502	0.0309633	0.0208719	0.0318684	0.0477955	0.0229665	0.00845753	0.0136473	0.0178463	0.0373305	0.0215669	0.0275708	0.0245695	0.054983	0.0285994	0.046012	0.0441096	0.0333102	0.0271129
EXOC3	0.0405805	0.0307449	0.0367267	0.0360484	0.0301164	0.0237235	0.0174706	0.0242584	0.0219127	0.0225506	0.0260756	0.0337441	0.0377734	0.0285344	0.0256547	0.0259869	0.0308757	0.0137955	0.0322621	0.0285732	0.0273447	0.0274526	0.0398081	0.025121	0.0293228	0.0224609	0.0244803	0.024027	0.0184076	0.0258903	0.0265031	0.022713	0.0351155	0.0343881	0.0315561	0.0180007
CTD-2228K2.5	0.0241466	0.0151216	0.0201609	0.0244489	0.0108869	0.0299714	0.0412217	0.0374185	0.0453718	0.0290907	0.0221687	0.0258291	0.0238727	0.0181849	0.0238033	0.0190927	0.0291806	0.0307849	0.025013	0.0216649	0.0161884	0.0176602	0.03047	0.0277659	0.0135724	0.0268415	0.0560914	0.0198666	0.0428689	0.0509624	0.028864	0.0156831	0.0354866	0.0395149	0.0431775	0.0175523
CEP72	0.0306558	0.0221193	0.01302	0.0147227	0.0143641	0.00906423	0.0315089	0.0265288	0.0570988	0.0574109	0.0269383	0.0314931	0.0313898	0.0143978	0.0263416	0.0141282	0.0476059	0	0.0170315	0.0124351	0.0132392	0.0261289	0.0230803	0.016293	0	0.0650978	0.0247603	0.0456132	0.0625393	0.0506577	0.0186887	0.0666902	0.00868167	0.0213295	0.0144288	0.0445167
ZDHHC11	0.0255729	0.0252988	0.0592454	0.0101759	0	0	0	0.0237057	0.0387207	0	0.0632021	0.0497894	0.0267744	0.016619	0.0603266	0.0214577	0.0475353	0	0.0293748	0.0295902	0.108003	0.0853488	0.0448791	0.0194145	0.0184519	0.0187097	0.017647	0	0.0106382	0.0208949	0.0097956	0.0133706	0.0181885	0.0109188	0.0494075	0.0269432
ZDHHC11B	0.0185386	0.0135752	0.0180767	0.0143682	0.0204156	0	0.0324891	0.0357031	0.0981379	0	0.0239097	0.0490372	0.0198196	0.0402146	0.0223878	0.0703326	0.0231014	0	0.0442766	0.0425124	0.0633985	0.0716042	0.0240705	0.0596113	0	0.0485685	0.0126055	0	0.0232859	0.02028	0	0.0225505	0	0.0177364	0.0353205	0.0140718
BRD9	0.0320453	0.0345745	0.0343654	0.0287978	0.0275586	0.0305884	0.021347	0.0280763	0.0225134	0.030415	0.033387	0.0313456	0.0338308	0.0287784	0.0310315	0.0360226	0.0365868	0.0312552	0.0320621	0.0271331	0.0283457	0.0348906	0.0337927	0.0334957	0.00983702	0.0214004	0.0252352	0.0335822	0.0188754	0.0182762	0.0180193	0.0199632	0.021703	0.0251794	0.025005	0.0206843
TRIP13	0.00887281	0.00275832	0.00452962	0.00298521	0.0152972	0.0104569	0.0754273	0.0519292	0.0503152	0.0245379	0.00992989	0.00262437	0.00509796	0.00810909	0.00883671	0.0037313	0.0077034	0.0394817	0.00321862	0.00456377	0.0078563	0.00457186	0.00216519	0.00167967	0.010048	0.0850396	0.0360466	0.0217392	0.105393	0.10465	0.0567594	0.0960226	0.00695578	0.0335456	0.0100883	0.0770326
NKD2	0.00642469	0.00616727	0	0.00354276	0	0.0145591	0	0	0	0	0.00776327	0.0317844	0.0579983	0.074882	0.0744519	0.0419234	0	0.22085	0.00135418	0	0.053714	0.0110197	0	0.00849976	0.277279	0.00148137	0.00670076	0	0.0049549	0.00867225	0.00842298	0.0038664	0.0044195	0.0146242	0.0546436	0
SLC12A7	0.0152118	0.0116738	0.0107155	0.0261125	0.0216554	0.0407186	0.00603847	0.0248941	0.0165351	0.0266668	0.0029632	0.0271098	0.0159576	0.0279928	0.0161464	0.0132046	0.010896	0	0.0101164	0.0160494	0.0123825	0.00739432	0.0163886	0	0.28984	0.03376	0.0392075	0.0399748	0.0270786	0.036574	0.0117432	0.00998052	0.042311	0.0209306	0.0561618	0.0156142
TERT	0	0	0	0	0	0	0	0	0	0	0	0	0	0	0	0	0	0	0	0	0	0	0	0	0	0	0.156984	0	0.406044	0.292877	0.144094	0	0	0	0	0
CLPTM1L	0.0150275	0.0117028	0.0186718	0.00610448	0.0246456	0.0393504	0.0319185	0.0262081	0.0294626	0.00874955	0.0197759	0.0289566	0.0239112	0.0403689	0.029291	0.0211159	0.0358991	0.0383594	0.0167285	0.0163946	0.0352888	0.0238357	0.015825	0.0351351	0.0441748	0.0315649	0.0354509	0.0281814	0.0335129	0.0277718	0.0334314	0.0321201	0.0316576	0.0426188	0.0411112	0.025677
LPCAT1	0.0229333	0.0265697	0.0307718	0.0188047	0.0147057	0.0141251	0.0307049	0.0293693	0.0181424	0.0267798	0.0250152	0.0306852	0.0246336	0.0311903	0.0370009	0.0386445	0.0186515	0.0194189	0.023008	0.0162019	0.0290515	0.0268439	0.0201835	0.0305476	0.0202398	0.0236153	0.0247894	0.0535377	0.0255741	0.0265889	0.0275493	0.0111574	0.0472864	0.0567424	0.0627872	0.0161488
MRPL36	0.0196941	0.0209113	0.0268449	0.0172257	0.0246322	0.033306	0.0315205	0.0250542	0.0202231	0.0197027	0.023847	0.0257606	0.0277035	0.0250268	0.0249567	0.0227759	0.0221584	0.0561404	0.0233438	0.0181383	0.0259172	0.0297026	0.0184229	0.0215417	0.0343921	0.0208313	0.035661	0.0473575	0.0294668	0.0279321	0.0412998	0.0251344	0.0280743	0.0322434	0.0448918	0.0281649
NDUFS6	0.0151382	0.0134578	0.019321	0.0173855	0.0236925	0.035095	0.0436648	0.0339085	0.0330179	0.0311734	0.0194686	0.025788	0.026552	0.0255182	0.021784	0.0218007	0.0275528	0.0345342	0.0194677	0.0195382	0.0267006	0.0224361	0.0148134	0.0204665	0.0277364	0.0267009	0.0339528	0.03447	0.0431231	0.0344471	0.0396738	0.0313391	0.0330411	0.0367237	0.0350993	0.0314171
IRX4	0	0	0	0	0	0	0	0	0	0	0	0	0	0	0	0	0	0	0	0	0	0	0	0	0	0	0	0	0	0	0	0	0	0	0.999999	0
IRX2	0	0	0	0	0	0.00652488	0.0123154	0.0220933	0.0309069	0	0	0.0253221	0	0.00562274	0.0121488	0.0538468	0	0	0	0	0.00788189	0	0	0	0.00538142	0.00292396	0	0.193716	0	0.0208268	0.0208308	0.00880887	0.00892344	0	0.561925	0
C5orf38	0	0	0.00769328	0	0.00906836	0.0203224	0	0	0	0	0	0.00239281	0.00605892	0.00317802	0	0	0.0108613	0	0	0	0.00747303	0	0	0	0.0143086	0	0.00505987	0.176905	0	0.0213419	0.0124464	0	0	0	0.699234	0.00365567
IRX1	0	0	0.0137184	0	0.0265221	0.0134675	0	0	0	0	0	0	0	0	0	0	0	0	0.0037179	0.00338179	0.00614481	0	0	0.00908744	0	0	0.0120715	0.416106	0	0.0506066	0.0212859	0	0.0171435	0	0.406746	0
KIAA0947	0.0256853	0.0234315	0.0275233	0.0326764	0.0287361	0.0344334	0.0211797	0.0374405	0.029176	0.0358787	0.0212959	0.0323302	0.032042	0.0358398	0.0317574	0.0253266	0.0292549	0.0143639	0.0279639	0.0235861	0.0341622	0.0328864	0.0234005	0.0193055	0.01557	0.0268332	0.0246695	0.0347869	0.0201967	0.024908	0.0347067	0.0193174	0.0249803	0.0349028	0.0303926	0.0290595
MED10	0.0325159	0.0353292	0.0342747	0.0283477	0.0288006	0.0236878	0.0214096	0.0277632	0.0266455	0.0242359	0.0372792	0.0241771	0.0295348	0.0315157	0.0302112	0.0358222	0.0278062	0.0192738	0.0333291	0.0280659	0.0253408	0.0389871	0.0350837	0.0292201	0.0130331	0.0264903	0.0206358	0.0242289	0.0231842	0.0240741	0.0284581	0.0242944	0.0267642	0.0267278	0.0272699	0.0261821
UBE2QL1	0.022646	0.0255019	0.0273863	0.0256852	0.00989618	0.0474864	0.025065	0.0362651	0.0233716	0.0955145	0.0401318	0.0238622	0.0316179	0.0414144	0.00881689	0.046998	0.0508655	0.0289516	0.0267239	0.0241811	0.028602	0.0411251	0.0360414	0.0115341	0.00328945	0.0244664	0.0129933	0.00229964	0.0182644	0.0198114	0.016492	0.0367397	0.0248107	0.0227232	0.00168888	0.0367369
LINC01018	0.0133474	0.0118366	0.0181642	0.0234317	0	0	0.0562293	0	0	0	0.0615981	0.0564363	0.00942708	0.0178109	0	0	0.0268638	0	0	0	0.0356831	0	0	0	0	0.0213406	0.0998305	0	0.0439246	0.107185	0.0378838	0.0197242	0.161543	0.0596149	0.0131713	0.104953
NSUN2	0.0321575	0.0286394	0.0322588	0.0203893	0.0355497	0.0322611	0.0219955	0.0346657	0.0302945	0.0296291	0.0275792	0.0236223	0.0219736	0.0225631	0.0219791	0.0318244	0.0224347	0.0165734	0.0290182	0.0262131	0.0260888	0.0281972	0.036704	0.0303105	0.0243982	0.0341449	0.0233077	0.0401342	0.0279718	0.0219083	0.0303466	0.0227425	0.0232964	0.0403322	0.023543	0.024952
SRD5A1	0.0370186	0.0405479	0.0446828	0.0329366	0.0299761	0.0163892	0.0209835	0.0226641	0.0233225	0.0195948	0.0447948	0.0379564	0.0354567	0.0330105	0.0435333	0.0404312	0.0299678	0.018933	0.0353577	0.0308101	0.0437026	0.0456959	0.0435397	0.0368764	0.0171557	0.0188364	0.0143787	0.0133177	0.0168438	0.017235	0.0145097	0.0176373	0.0145506	0.0108246	0.0187044	0.0178238
CTD-2044J15.2	0.0749524	0.0519166	0.0256414	0.0416841	0.0230295	0.0164507	0.0139206	0.0720604	0.0442541	0	0.0302492	0.0396299	0.0175021	0.0254303	0.0250825	0.0374684	0.0599828	0	0.0121774	0.0136317	0.0434985	0.0425965	0.0275004	0.0279719	0	0.0237486	0.0283798	0.0153561	0.0176083	0.0248134	0.0177017	0.0219368	0.0256296	0.01348	0.0248683	0.0198462
PAPD7	0.0224684	0.0412761	0.0177591	0.0241005	0.0200922	0.00849101	0.025259	0.034333	0.0217688	0.0290386	0.03304	0.0205547	0.0302786	0.0272918	0.0219783	0.0338751	0.021723	0	0.0273022	0.0269302	0.0222205	0.0323478	0.036145	0.0152302	0.0150219	0.0362152	0.0168197	0.032746	0.037152	0.0343502	0.0380032	0.0636653	0.0135471	0.017337	0.0173011	0.0843373
CTD-2296D1.2	0	0	0	0	0	0	0	0	0	0	0	0	0	0	0	0	0	0	0	0	0.0563485	0	0	0	0	0	0.113817	0	0	0.0478126	0.112221	0	0.0879292	0.373477	0.208394	0
ADCY2	0.00194548	0.0166225	0.0154814	0.019247	0.0157998	0.0141256	0.00900505	0	0.0230335	0	0.0946144	0.0110315	0.00940957	0.00754745	0.00904303	0.0799688	0.018648	0	0.00885793	0	0.196654	0.0337755	0	0.0151971	0	0.00407964	0.0245808	0	0	0.0278502	0.00660233	0.00410994	0.0707531	0.0962684	0.154175	0.0115734
C5orf49	0.00545249	0.00549357	0.0113595	0.00610221	0	0.00485281	0.00311347	0.00274802	0.0166553	0	0.0042738	0.011992	0.00310774	0.0157789	0.0101794	0.0102989	0.0087992	0	0.00233199	0	0.0527805	0.00412896	0.00291579	0.0104769	0.00699048	0.00807495	0.0374512	0.0332566	0.0130155	0.0498008	0.0462572	0.00296735	0.163482	0.13942	0.302027	0.0044155
MTRR	0.0197461	0.0307624	0.0306716	0.0202522	0.0226192	0.0250666	0.0390585	0.0255452	0.0396828	0.0577756	0.0271397	0.0214788	0.0188409	0.0348939	0.0241211	0.0287483	0.0161622	0	0.026262	0.0243414	0.0249429	0.0311584	0.0358259	0.0239298	0.0164124	0.0205732	0.0382719	0.0334191	0.0363005	0.028383	0.0420467	0.0213252	0.0323486	0.0384047	0.031021	0.0124679
FASTKD3	0.0287137	0.0316521	0.0347019	0.0197314	0.0341879	0.0275664	0.0323621	0.0202721	0.0162773	0.0292669	0.0397608	0.0319265	0.0315791	0.0451786	0.0245696	0.0279252	0.034733	0	0.0320109	0.0200266	0.0362166	0.0448929	0.0175161	0.026699	0.0305628	0.0181664	0.0294908	0.0201625	0.0280518	0.0358097	0.0234382	0.0225443	0.0246061	0.0339517	0.0272457	0.0182033
MIR4458HG	0.0219418	0.0209616	0.0286803	0.023096	0.0307252	0.0361184	0.028573	0.0245815	0.0263531	0.0364638	0.0226755	0.0261063	0.0207903	0.027196	0.0233793	0.0235892	0.0229077	0.0751886	0.0221131	0.0234245	0.0185883	0.0237737	0.0210216	0.0171208	0.0386958	0.0182021	0.0299379	0.0693422	0.0174964	0.017707	0.0227343	0.014705	0.0407018	0.039913	0.0307359	0.014459
SEMA5A	0.00355795	0.00280232	0.00496075	0.00549929	0.00955384	0.0186295	0.0154558	0.034903	0.0176651	0.0304148	0.00340482	0.0234214	0.00987913	0.0132876	0.00823854	0.00633296	0.0251975	0	0.00173931	0.00309547	0.0236597	0.00338801	0	0.00607449	0.0772714	0.0292144	0.040605	0.180802	0.0269593	0.0567251	0.028148	0.0308579	0.125885	0.0949254	0.0116478	0.0257974
SNHG18	0.00210669	0.0025411	0.000739165	0.0022114	0.0194214	0.0238183	0.0195739	0.0121193	0.0134045	0.0218859	0.00244401	0.0088123	0.002605	0.00273131	0.00195898	0.00147742	0.00916547	0	0.00168818	0.00369694	0.0091252	0.00195685	0	0.000552816	0.0344531	0.0135791	0.0783426	0.0341581	0.0163938	0.0696551	0.0764723	0.0117181	0.267828	0.179011	0.0325816	0.0217708
FAM173B	0.026292	0.0284877	0.0314111	0.0211682	0.0252275	0.0192896	0.0262241	0.021132	0.0214506	0.022214	0.0289621	0.0465962	0.0355362	0.0342688	0.0315805	0.0219591	0.0211554	0	0.0235113	0.020792	0.0417041	0.0400659	0.0212736	0.0270229	0.0228795	0.032513	0.0185806	0.0425097	0.0236038	0.0247948	0.0182589	0.0375993	0.0263309	0.0321101	0.0362567	0.047238
CTD-2256P15.1	0.037823	0.00939843	0.0306219	0.0254981	0.0149836	0.0337426	0.0201391	0.033553	0.036521	0	0.0373478	0.0151484	0	0.0281763	0.0380335	0.0189562	0.0306813	0	0.044785	0.047879	0.0255673	0.0275033	0.0306992	0.0377642	0	0.0299575	0.00685979	0.03325	0.0359505	0.0330211	0.0433858	0.0463503	0.0186488	0.0194528	0.00578576	0.102516
CCT5	0.019708	0.0215357	0.0221344	0.0170109	0.0200176	0.0325565	0.0357597	0.0281493	0.0283372	0.0249492	0.0201766	0.0263327	0.0228361	0.0317216	0.0210344	0.0236	0.0241104	0.0300038	0.0191608	0.0170137	0.027141	0.0228357	0.0171392	0.0218343	0.0153397	0.029619	0.030265	0.0256814	0.0397174	0.0344121	0.061901	0.0429879	0.0239825	0.0283312	0.0267948	0.0658693
CMBL	0.0179573	0.0165161	0.0208758	0.0145698	0.0186377	0.0214575	0.0325368	0.015174	0.0226692	0.0164929	0.0106977	0.00895682	0.012112	0.00518696	0.010582	0.0104199	0.0153861	0.0123969	0.00658153	0.00725528	0.0250939	0.00858209	0.00441581	0.0064052	0.00444499	0.0153397	0.0691951	0.0386605	0.0219485	0.0550589	0.0527746	0.011799	0.150625	0.103846	0.115817	0.0195322
CTD-2256P15.2	0.0159985	0.0276223	0.0259381	0.0182639	0.0334752	0.0209643	0.0282843	0.0093702	0.0348169	0.015487	0.0200116	0.0556311	0.0472564	0.045467	0.0358077	0.0273936	0.0171416	0.0383335	0.0299799	0.0213194	0.0259241	0.0348114	0.0187867	0.0322063	0	0.0181645	0.0274388	0.0222414	0.0251683	0.021091	0.0428685	0.023328	0.0405347	0.0352653	0.0252387	0.0383699
MARCH6	0.0439409	0.0480242	0.0445098	0.0348406	0.026815	0.0202974	0.0168509	0.022383	0.0239484	0.0388806	0.0452337	0.0272569	0.0299515	0.0240086	0.0271531	0.038184	0.0289326	0.00583812	0.0397277	0.0358138	0.0285459	0.0404493	0.043693	0.0437572	0.0107679	0.0248229	0.0165765	0.0230222	0.0158904	0.0165467	0.0167848	0.0215129	0.0194068	0.0172727	0.0200646	0.0182954
ROPN1L	0	0	0	0	0	0.0300138	0.0272186	0	0	0	0.028285	0.0362304	0	0.069285	0.0169344	0.0111188	0	0	0	0	0.0088274	0.00831558	0	0	0	0	0.0415508	0.0470933	0.0100915	0	0.0966214	0	0.183242	0.0856303	0.266911	0.0326305
DAP	0.0139089	0.0148673	0.0124172	0.0151392	0.0186845	0.0256184	0.0420403	0.024778	0.0245721	0.0315025	0.0103275	0.0130098	0.0118025	0.0166267	0.00431805	0.0124648	0.020162	0.00740698	0.0110413	0.0118198	0.0169224	0.0106119	0.00520484	0.0158421	0.048085	0.027993	0.0446583	0.04936	0.0478959	0.0560007	0.0688309	0.0359605	0.0582524	0.0558199	0.0641083	0.0519457
CTNND2	0.0251717	0.0269052	0.0194275	0.0192709	0.00852782	0.0147677	0.0104764	0.0137822	0.00784886	0.0288286	0.0309105	0.0393145	0.022064	0.058775	0.0240821	0.0221381	0.0309425	0.0668005	0.0262555	0.0241391	0.0470178	0.0381237	0.0206203	0.0313246	0.00991221	0.0234867	0.01794	0.0892651	0.0161238	0.0216739	0.0187667	0.0182671	0.0288134	0.0349595	0.0399574	0.0233192
DNAH5	0	0.0205056	0	0	0	0.0167022	0.0186334	0	0	0	0.0154516	0.113561	0.0201725	0.179694	0.0498979	0	0	0.335708	0	0	0.0343069	0	0	0	0	0	0.0172368	0	0	0.0162671	0	0	0.0465512	0.0312376	0.0840743	0
TRIO	0.0312293	0.0350734	0.0336349	0.0160205	0.0258732	0.0206784	0.0108724	0.0165666	0.0143076	0.0243436	0.0414815	0.0418406	0.0499251	0.0425851	0.0436341	0.0529699	0.0329475	0.0227389	0.0250892	0.0230019	0.032956	0.0386302	0.0257974	0.0284191	0.0144325	0.0229012	0.0107506	0.124557	0.00988501	0.0113296	0.0113077	0.017104	0.0090741	0.0152411	0.00951476	0.013286
FAM105A	0.00320459	0.00779035	0.00617471	0.00179551	0.00415094	0.00130761	0.00747438	0	0.00542316	0.00339151	0.00890547	0.01584	0.00999575	0.0161919	0.0119923	0.0223078	0.00786441	0.0498425	0.00303876	0.000978096	0.0166188	0.00522422	0.00430505	0.0122279	0.6445	0.021247	0.00495157	0.00937166	0.0233345	0.0274529	0.00954224	0.00123333	0.00677792	0.0199386	0.00560481	0
CTD-2165H16.4	0.0106976	0.0113105	0.0313005	0.0170671	0.0411126	0.0132708	0.0533308	0.0101417	0.019083	0.0383605	0.024267	0.0422577	0.0277477	0.0205611	0.0189222	0.0424886	0.0243461	0	0.0116407	0.0114317	0.0785112	0.0313408	0.01263	0.0368	0.0238299	0.0325136	0.0145532	0.0383005	0.0202433	0.0472222	0.0249953	0.0260043	0.0369837	0.0289558	0.0157135	0.0620648
FAM105B	0.0237224	0.0173013	0.0233152	0.0140067	0.0228868	0.0350169	0.0396678	0.0291164	0.0226754	0.0209078	0.0236205	0.0201839	0.016826	0.0163674	0.013774	0.0191775	0.0157127	0.0138655	0.0298854	0.0265421	0.0284454	0.0188605	0.0323755	0.0402461	0.0617479	0.0311175	0.0350408	0.0431679	0.0366056	0.0476988	0.0278713	0.0319919	0.0237446	0.0365341	0.0350664	0.0249139
ANKH	0.0415	0.0435458	0.0245375	0.0295902	0.0329915	0.0210364	0.0194119	0.0432128	0.0163829	0.0283779	0.0347387	0.0111145	0.0260453	0.0218861	0.00832082	0.0362717	0.0287548	0.0107725	0.0205974	0.0249572	0.0221895	0.0210607	0.0350807	0.027394	0.169956	0.0295005	0.0116626	0.038058	0.0177727	0.0135851	0.0104817	0.0187973	0.0135711	0.0231369	0.0142567	0.00945039
FBXL7	0.0138104	0.00604258	0.018484	0.0179617	0.0391899	0.0211621	0.0186454	0.0153693	0.0500236	0.0251415	0.00926969	0.00470841	0.0107842	0.00113128	0.00332358	0.00651362	0.0161293	0	0.0122513	0.0142158	0.00836208	0.0163217	0.0095299	0.00841444	0	0.0344587	0.0438947	0.06856	0.0451333	0.0598755	0.0331062	0.0494096	0.0681012	0.121088	0.093933	0.0356534
MARCH11	0	0	0	0	0	0	0	0.0944988	0	0	0	0.0903654	0	0.0170318	0	0	0.12875	0	0.0448495	0	0.257724	0.0591167	0	0	0	0.0163644	0	0.170777	0.0435733	0	0	0.0488628	0.0280859	0	0	0
ZNF622	0.0244818	0.0374221	0.0316006	0.0243014	0.0260982	0.0274441	0.013797	0.0226591	0.02181	0.0233477	0.031281	0.0270177	0.0328533	0.0317442	0.0298	0.0296527	0.0300579	0.0126876	0.0362806	0.0287567	0.0395935	0.0415126	0.0336455	0.0370686	0.0320788	0.0231362	0.0230109	0.0330956	0.0258136	0.0219853	0.0270849	0.0234748	0.0246097	0.0242514	0.0239521	0.022593
FAM134B	0.0470269	0.0464904	0.0247603	0.050286	0.0220605	0.0200126	0.00490729	0.0592789	0.021805	0.050869	0.036834	0.0218841	0.0259277	0.0262627	0.0235314	0.0340462	0.0120064	0.022667	0.0239422	0.0312516	0.0459122	0.0212424	0.0439765	0.0377567	0.00423072	0.0297046	0.0137661	0.0163127	0.0198514	0.0208007	0.0136468	0.0181437	0.0340673	0.0301408	0.0280987	0.0164984
MYO10	0.0048007	0.00492052	0.00387593	0.00860849	0.0244991	0.0405828	0.027117	0.0191275	0.0293975	0.0209628	0.00511696	0.00485934	0.00538182	0.00337154	0.00120311	0.004048	0.0136913	0.00658114	0.00201796	0.00292326	0.0143817	0.00229363	0.00337983	0.00287384	0.0112551	0.0197313	0.0653121	0.13745	0.030407	0.0569445	0.0575204	0.028802	0.101058	0.102551	0.0997475	0.0332054
BASP1	0.0282809	0.027006	0.0372694	0.0279248	0.024157	0.0210799	0.0131517	0.0286044	0.0215475	0.0264744	0.0310936	0.0665041	0.0493226	0.0609474	0.0462436	0.042567	0.0387431	0.0253019	0.0255578	0.0246454	0.0491785	0.0302445	0.018935	0.0313917	0.0055654	0.0246846	0.011677	0.0164681	0.0143941	0.0128693	0.0201798	0.0207649	0.0121316	0.0249278	0.0210074	0.0191575
CTD-2228A4.1	0.0444212	0	0.0669866	0	0	0	0	0	0	0	0.126562	0.0214981	0	0.0847041	0.11155	0.103902	0	0	0.00987577	0	0.0560964	0	0	0	0	0	0.0080864	0	0.0165869	0	0.106694	0.0173434	0.0298293	0.0999427	0.0645837	0.0313377
AC091878.1	0.00587855	0.0151711	0.0221126	0.0131093	0.0158923	0.0100868	0	0	0	0	0.0125936	0.123751	0.0210787	0.100757	0.0582542	0.0529674	0	0	0.00417499	0.00400404	0.0909502	0.00820697	0	0	0.00614158	0.0144957	0.022213	0.0170443	0.0150573	0.0386741	0.0350507	0.0210897	0.101638	0.0854204	0.0695001	0.0146862
RP11-454P21.1	0.0195598	0.0295258	0.0380714	0.0105174	0	0	0	0	0.0903404	0.0420315	0	0.020013	0	0.0172731	0.0326776	0.0393084	0	0	0.00319077	0.0107783	0.138844	0.00598734	0	0.123042	0	0.0198984	0.0326835	0	0.014235	0.0659169	0.0372033	0.0159425	0.0675647	0.0575789	0.0227121	0.0451031
CDH18	0.0451302	0	0	0	0	0.0303107	0	0	0	0.239934	0	0	0	0.0564747	0	0	0.0410431	0	0.00589443	0	0.223403	0	0	0	0	0.0146457	0.0116205	0	0	0.0541879	0.0146873	0	0.04305	0	0.197326	0.0222919
CDH12	0.0218103	0.0414013	0.0330973	0.0214728	0.0513333	0.0315376	0	0	0	0	0.145502	0.0207286	0.0125619	0.146314	0.0178817	0.0417704	0	0	0.00240423	0.00951331	0.146999	0.00994352	0.0068813	0.0230801	0	0.0247726	0.00322077	0.00825197	0.0272976	0.00426111	0.0111273	0.0117175	0	0.0964826	0.00402593	0.02461
CDH10	0	0.0392666	0.0309326	0	0.00377099	0.0141468	0.0137437	0.00463936	0.00319156	0.0165042	0.00745016	0.0303314	0.00576835	0.0715551	0.0206779	0.0202212	0	0.0318358	0.00212104	0.00141555	0.0704258	0.00407545	0	0.0141355	0.00268464	0.0124189	0.046674	0.182199	0.0194855	0.056754	0.0224853	0.0130215	0.0981079	0.0685732	0.0516228	0.0197646
CDH9	0	0.00692262	0.0117138	0	0	0	0	0	0	0	0	0	0	0.203751	0	0.0600496	0	0	0	0.0121593	0.559653	0.0133923	0	0.0163241	0	0	0	0.0332814	0.00446628	0	0.0234428	0	0.0122139	0.0167808	0.0258492	0
CDH6	0.00230715	0	0.00198352	0.0041056	0	0.00795491	0	0.0195993	0.0054444	0	0.0230524	0.0140677	0.0570618	0.0224518	0.0159307	0.0116679	0.0297427	0.0848907	0.00343938	0.0133412	0.0352583	0.00265319	0	0.017223	0.419892	0.0239427	0.0111749	0.0623383	0	0.0056112	0.0201391	0.00464635	0.00545919	0.0313132	0.0412817	0.00202578
DROSHA	0.0283322	0.0325769	0.034018	0.0186486	0.0263495	0.0254498	0.0277787	0.0165043	0.0211101	0.0346625	0.0329452	0.0328105	0.0421839	0.029585	0.034161	0.0330103	0.0240203	0.0467315	0.0267687	0.0272616	0.0337972	0.0350713	0.0260456	0.0338502	0.00745131	0.0251599	0.0259232	0.0295074	0.0232493	0.0269673	0.0222971	0.0197918	0.0242886	0.0263541	0.0211136	0.0242233
C5orf22	0.0188057	0.0211618	0.0233603	0.0262054	0.0247936	0.0249528	0.023302	0.0313859	0.0244673	0.0148277	0.031097	0.0493204	0.0316311	0.0249067	0.0363856	0.0356479	0.0426622	0.0106559	0.0245953	0.0318695	0.0252063	0.0262663	0.0179896	0.0280446	0.0163693	0.0288931	0.0204274	0.0495158	0.0336854	0.0275937	0.0334404	0.0209346	0.0283709	0.0271804	0.0306677	0.0333806
PDZD2	0.00698872	0.0103252	0.0316202	0	0.0104195	0	0.0454949	0	0	0	0.00808321	0.0505166	0.00772587	0.0739262	0.00497235	0.0197567	0	0	0.00865088	0.00781316	0.030931	0.00779119	0.0436137	0.0615619	0.382834	0.0123024	0	0.118036	0	0.00361504	0.0114438	0.00676067	0	0	0.0244612	0.0103546
GOLPH3	0.0270272	0.0232069	0.0207126	0.0275682	0.0325993	0.0276238	0.0251893	0.0257696	0.0348353	0.0292583	0.0299216	0.0303061	0.0288431	0.025868	0.0249672	0.0210223	0.0320554	0.0145611	0.0251755	0.03094	0.029608	0.0244511	0.0202769	0.0256727	0.0229448	0.027586	0.0268781	0.0394262	0.0329405	0.0293586	0.0377575	0.0233295	0.0309448	0.0318658	0.0288738	0.030635
CTD-2186M15.3	0.0246591	0.0226827	0.0148678	0.021972	0.029118	0.0322296	0.0125161	0.0236367	0.0317424	0.0281536	0.0236965	0.0316246	0.0364549	0.035018	0.018213	0.0376044	0.0358992	0.0223457	0.0216119	0.0223688	0.0415843	0.0302058	0.0438468	0.0317406	0.0140169	0.0235251	0.011817	0.0547558	0.0172481	0.0189944	0.0239664	0.0164484	0.0424282	0.0368171	0.0464019	0.0197883
MTMR12	0.0235557	0.0210359	0.0298031	0.00869731	0.0205968	0.0281783	0.0346585	0.0186233	0.0269797	0.0169903	0.0223398	0.0309594	0.0237176	0.0471735	0.0352533	0.022234	0.0225895	0.0362442	0.024859	0.0181456	0.0308615	0.0248172	0.0241459	0.0499679	0.00753726	0.0342089	0.0234259	0.013762	0.0330356	0.0454741	0.0343102	0.0228568	0.0494879	0.0418145	0.0298905	0.0217689
ZFR	0.0254585	0.0258233	0.0314449	0.0246773	0.0240827	0.0283978	0.0189289	0.0228014	0.0225744	0.0257166	0.0255318	0.0290897	0.0292987	0.0274354	0.0274963	0.0336185	0.0278852	0.0253805	0.024078	0.0235033	0.0406201	0.0299695	0.0217836	0.0297884	0.014717	0.0255296	0.0284433	0.0351862	0.0266831	0.027454	0.0376845	0.0243263	0.0374207	0.0362723	0.0326684	0.0282297
SUB1	0.0296288	0.0293015	0.0286438	0.0286181	0.0316667	0.0462061	0.0392103	0.0532879	0.0456922	0.0477907	0.0243533	0.0195709	0.0203288	0.0214935	0.0191873	0.0193985	0.0217078	0.0272183	0.02607	0.0254496	0.0221581	0.0246382	0.0222623	0.0396893	0.0230632	0.0300918	0.0247651	0.0268248	0.0345822	0.0194736	0.0243015	0.0237125	0.019228	0.0222903	0.0203307	0.0177643
TARS	0.011804	0.0139704	0.0192895	0.016144	0.0191184	0.0279334	0.0322395	0.0232165	0.037154	0.0256303	0.0173389	0.0189494	0.0285788	0.0242723	0.0203109	0.0286578	0.0190737	0.021286	0.0263982	0.0200507	0.0316965	0.0358566	0.0246459	0.0157523	0.0223469	0.0371835	0.0351414	0.0455139	0.0437475	0.0484847	0.0320184	0.0294913	0.042335	0.0411774	0.043393	0.0197989
ADAMTS12	0.00802647	0	0.0166407	0.0160381	0.0236361	0.0195038	0	0.0382105	0.0164879	0	0.00178017	0.00526272	0.00470618	0.00481725	0	0	0	0	0.00349102	0.0168399	0.00311632	0.0165471	0.0352144	0	0	0.0381822	0.0593522	0.0871363	0.0599165	0.100516	0.0154211	0.0322285	0.125495	0.0885851	0.13814	0.024708
AMACR	0.0233811	0.0554628	0.0313109	0.0207327	0.0484188	0.0226458	0.0139691	0	0.00988017	0.100557	0.0370674	0.0071251	0.0340866	0.0495514	0.0452897	0.0282829	0.00563516	0	0.0295376	0.0310098	0.0391316	0.0292357	0.0233866	0.0403477	0.0504983	0.0100258	0.0127515	0.0570299	0.018368	0.0157254	0.0237608	0.0125632	0.0220351	0.0235875	0.0122987	0.0153107
C1QTNF3	0.0334447	0.0489154	0.0289094	0.0297245	0.0214505	0.017194	0.00886025	0.0507519	0.0246065	0.0120016	0.0410038	0.0142144	0.0239972	0.0296582	0.0135866	0.0322679	0.0114423	0	0.0381828	0.0259708	0.0202039	0.0314747	0.0556587	0.0256521	0.061748	0.0234146	0.00735584	0.0349584	0.013431	0.0138139	0.0138159	0.0193505	0.0203121	0.115193	0.0244267	0.0130086
CTD-2024P10.2	0	0	0	0.0182322	0.0635731	0.0846936	0.0342387	0.0851388	0.103052	0	0.0250057	0.00542791	0.0394845	0.0405969	0	0	0	0	0.0138337	0.0147752	0	0	0.0210806	0.0223483	0	0.0081778	0.0105752	0	0.0256706	0.0534912	0.014396	0	0.102793	0.139356	0.0515343	0.022524
RAI14	0.00524026	0.00252988	0.00304512	0.00980362	0.0205136	0.0311617	0.0426373	0.0288439	0.0319894	0.017465	0.0095171	0.0126259	0.00902958	0.0183428	0.00429232	0.00570297	0.0130856	0.0122343	0.00912487	0.011635	0.00811194	0.00602611	0.0129749	0.00412602	0.0117115	0.0361319	0.0616341	0.0357115	0.050313	0.0706507	0.0436228	0.0222723	0.138436	0.146052	0.0379998	0.0154052
CTD-2517O10.6	0.00815878	0.0335377	0.0328592	0.0113545	0.0396766	0.00858788	0.0268474	0.0235002	0	0.0299363	0.0123004	0.0357799	0.0728171	0.0657007	0.0438485	0.0163226	0.0249891	0	0.0274603	0.0231829	0.0741842	0.0181288	0.0211305	0.0119168	0.0110476	0.0076674	0.0388144	0.0416	0.0149932	0.0281159	0.0297442	0.0122778	0.0976351	0.0184141	0.0309994	0.00647045
TTC23L	0	0	0.0163954	0.0221767	0	0	0	0	0	0	0.0157387	0.059762	0.0436274	0.0768376	0.0398725	0.0212996	0	0	0	0.0116466	0.0524953	0.0202214	0	0.0253523	0	0.017014	0.0219394	0	0.0064521	0.00828635	0.0615072	0	0.232797	0.0743767	0.172201	0
RAD1	0.0251386	0.0224496	0.0249198	0.0235957	0.0238841	0.0271079	0.0458784	0.0389016	0.0424039	0.025073	0.0239166	0.0254525	0.0312115	0.0187699	0.0288911	0.0287263	0.0281321	0.0327972	0.0290482	0.0229981	0.0241891	0.0323223	0.0258824	0.0322638	0.00881415	0.0368601	0.0297556	0.0258696	0.0471102	0.0378823	0.0218598	0.0255339	0.0188279	0.0249617	0.0195688	0.019002
BRIX1	0.0204249	0.0217123	0.0193125	0.0187726	0.0246485	0.0354418	0.0565195	0.0338281	0.0451902	0.0245816	0.0218492	0.0194437	0.0226712	0.0228935	0.022893	0.0260349	0.0214153	0.013607	0.0229008	0.0197009	0.0212887	0.024524	0.0182853	0.0259722	0.0167079	0.0356163	0.0381046	0.0340513	0.0492866	0.0422285	0.0386686	0.0248818	0.02934	0.0365299	0.0275155	0.0231574
DNAJC21	0.0170823	0.0129823	0.0144269	0.0166753	0.0206766	0.0232355	0.037262	0.0316822	0.0321705	0.0157478	0.014414	0.0194916	0.0323131	0.0331053	0.0139193	0.0331358	0.0231875	0	0.0202979	0.0184674	0.0339338	0.0237112	0.0257697	0.0252885	0.0390489	0.0441311	0.0350075	0.0191102	0.0625739	0.0452375	0.0334068	0.0322587	0.0439968	0.047785	0.0385422	0.0199251
PRLR	0.0337099	0	0.119624	0	0	0	0	0	0	0	0	0	0.121659	0	0.191516	0.0282541	0	0	0	0.0136539	0.298065	0.0266858	0	0	0.140938	0	0.0134024	0	0	0.0124921	0	0	0	0	0	0
SPEF2	0.00663209	0.00895669	0.00872653	0	0.00974843	0.00197045	0	0.0150814	0.017957	0.014068	0.02444	0.0251986	0.057105	0.05452	0.0329128	0.0374786	0.00479964	0.0186704	0.0208802	0.00331093	0.0642317	0.0245877	0.0108696	0.0386777	0.016237	0.00972594	0.0376305	0.0299144	0.00914448	0.0396803	0.0488407	0.00796944	0.102078	0.0812834	0.107037	0.00963545
IL7R	0	0	0	0	0	0	0	0	0	0	0	0	0	0	0	0	0	0	0	0	0	0	0	0	0.995436	0	0.00456353	0	0	0	0	0	0	0	0	0
CAPSL	0	0	0	0	0	0	0	0	0	0	0	0	0	0	0	0	0	0	0	0	0.0276874	0	0	0	0	0	0	0	0	0.0199678	0	0	0.0411518	0.0639838	0.847209	0
LMBRD2	0.0226123	0.0240594	0.0378129	0.01705	0.0282501	0.0221567	0.0158792	0.0295695	0.0357301	0.0344743	0.024899	0.0407091	0.0399118	0.0490194	0.0539565	0.0582124	0.0301568	0.0122296	0.0234693	0.0188022	0.0554993	0.0393408	0.013095	0.0242737	0.0152407	0.0249381	0.0251518	0.0207513	0.0256415	0.0252924	0.0149671	0.0173505	0.0258124	0.0248795	0.0184102	0.0103952
SKP2	0.00992749	0.0142451	0.0113608	0.0147248	0.0133704	0.0308605	0.0742137	0.0395384	0.0569322	0.0125781	0.0155163	0.0107303	0.0149618	0.0086887	0.0172234	0.0156572	0.00851167	0	0.0127383	0.0189047	0.00898611	0.0199261	0.0138847	0.018235	0.0087726	0.0512269	0.0419693	0.0314336	0.0974174	0.082096	0.0370004	0.04809	0.0346856	0.0491728	0.0281641	0.0282554
NADK2	0.0164929	0.0189472	0.0329201	0.0210949	0.0216322	0.0283768	0.0202014	0.0168061	0.0137759	0.025011	0.0240295	0.0208893	0.0177476	0.0357108	0.0165165	0.0345406	0.0117861	0.0427895	0.0238312	0.0231287	0.0196165	0.0290206	0.0219092	0.0396943	0.0166211	0.016803	0.0232556	0.030657	0.0238457	0.0397393	0.0344433	0.0149528	0.0578269	0.0740873	0.0701523	0.0211468
RANBP3L	0	0	0.0497375	0	0	0	0	0	0	0	0	0	0	0.553486	0	0	0	0	0	0	0	0	0	0	0	0	0.050482	0	0	0	0	0	0.0827414	0.1986	0.0649526	0
SLC1A3	0.00169123	0.000335022	0.00128361	0.0023482	0.00420399	0.00791161	0.00763345	0.00231569	0.00128072	0.0025531	0.0029163	0.00219571	0.00109455	0.00134397	0.00137738	0.00095067	0.000932105	0	0.00377979	0.00221904	0.00178702	0.00371309	0.00526454	0	0.140398	0.00300576	0.0376336	0.102653	0.00954072	0.0621015	0.0465153	0.0031567	0.131208	0.283449	0.113643	0.00756389
NIPBL	0.0255024	0.0304867	0.0298929	0.0247032	0.0285125	0.0232023	0.0208699	0.0217868	0.0212162	0.0288982	0.0282114	0.0338052	0.0301326	0.0271627	0.0276622	0.0370974	0.0363734	0.0165142	0.0310209	0.031066	0.0276182	0.0322077	0.032028	0.0331545	0.0160916	0.0282466	0.0205234	0.0271194	0.0246535	0.0260683	0.0325986	0.0355486	0.0252041	0.0250313	0.0234869	0.0363025
C5orf42	0.0231957	0.0234859	0.0235719	0.023102	0.0376311	0.0256403	0.0275547	0.0324754	0.033092	0.0143933	0.0315442	0.0288577	0.0199834	0.0369837	0.0312417	0.0291567	0.0286726	0.0155801	0.0374243	0.0224891	0.0417243	0.0355636	0.0393788	0.0263724	0.00706295	0.0277703	0.0288105	0.0277281	0.0302327	0.037469	0.0241767	0.0280723	0.0318019	0.0307546	0.0217369	0.0152693
NUP155	0.0237057	0.0300298	0.0369593	0.0228029	0.0229519	0.0310891	0.0388327	0.0464071	0.0395345	0.0411563	0.0213888	0.0307891	0.0219547	0.0216165	0.0207666	0.0242901	0.0161896	0.0177102	0.0220346	0.0188841	0.027005	0.0232259	0.0183507	0.0369478	0.0164905	0.0380068	0.0342229	0.0282689	0.0485494	0.0461064	0.0165168	0.0255467	0.0237644	0.0264853	0.0209335	0.0204854
WDR70	0.0247215	0.0336007	0.03697	0.0234651	0.0233856	0.0257498	0.024862	0.0220199	0.0230589	0.0379311	0.0282105	0.0334817	0.0325037	0.0320632	0.0284973	0.0335531	0.0318295	0.0199998	0.0276605	0.0255778	0.0321874	0.0320167	0.0269905	0.0314753	0.0166711	0.0284938	0.0288631	0.0139793	0.0285281	0.0259784	0.0165649	0.0249479	0.0323706	0.0352053	0.0327134	0.0238725
EGFLAM	0	0	0	0	0	0	0	0	0	0	0	0	0	0.029921	0	0	0	0	0	0	0	0.0576354	0.0803766	0	0.251714	0.0496931	0.0541409	0	0	0	0	0.0338099	0.166292	0.20159	0.0748277	0
LIFR	0.0164295	0.0177573	0.0125586	0.0211473	0.02009	0.0176427	0.0112063	0.0140217	0	0.0265397	0.013174	0.0244424	0.0183281	0.0282315	0.0101385	0.0197817	0.0218255	0.0145963	0.0103916	0.010279	0.0162177	0.00578568	0.0015943	0.0171005	0.0152485	0.0250617	0.0392152	0.0337958	0.0204019	0.0542921	0.0532318	0.0173352	0.0810151	0.144348	0.112283	0.034492
LIFR-AS1	0.0133369	0.0351708	0.0543486	0.00738724	0.021246	0.0248299	0.0271358	0.0295678	0	0.0180716	0.0222637	0.0480939	0.047837	0.0439212	0.0302326	0.023125	0.0162309	0.0363832	0.018118	0.0161829	0.0377088	0.0222416	0.0187053	0.0128814	0.00899212	0.0133941	0.0220099	0.0369008	0.0233317	0.026264	0.0341978	0.0234169	0.040005	0.052287	0.0781528	0.0160276
CTD-2127H9.1	0	0	0	0	0	0	0	0	0	0	0	0	0	0	0	0	0	0	0	0	0	0	0	0	0	0.131769	0	0.86823	0	0	0	0	0	0	0	0
RICTOR	0.0349379	0.0434242	0.0369996	0.0275267	0.0303713	0.0184086	0.0109389	0.0193092	0.02792	0.0212892	0.0365467	0.0268446	0.0335469	0.0259734	0.0311148	0.0236794	0.0260891	0.00359586	0.0373706	0.0360164	0.0362972	0.0414568	0.0459972	0.0444567	0.0282409	0.0284764	0.0205867	0.0402074	0.0191297	0.019282	0.0208972	0.0217014	0.0204482	0.0244995	0.0218217	0.0145976
FYB	0.00133858	0.00153853	0	0.00229012	0.00178333	0.00173355	0	0	0	0	0	0.00364071	0	0	0.00166153	0	0	0	0	0	0.00187211	0	0	0	0.96971	0	0	0.0133687	0	0	0	0.00106292	0	0	0	0
DAB2	0	0	0.00493835	0.00161362	0	0	0	0	0	0	0	0	0	0.00102529	0	0.0063834	0	0	0.00183017	0	0.00336342	0	0	0.00407214	0.843272	0	0.00585361	0.0953655	0.00158372	0.00643666	0	0.00276644	0.00250619	0.00604655	0.00919293	0.00374965
PTGER4	0.00677014	0	0	0	0	0	0	0	0	0	0	0	0	0	0	0	0.0118655	0	0.00321772	0	0.00282118	0	0	0	0.959477	0	0	0	0.00307836	0.0127697	0	0	0	0	0	0
TTC33	0.0214887	0.0225777	0.0275782	0.0222484	0.0345539	0.0315483	0.0242022	0.0277413	0.0188581	0.0244406	0.0219263	0.0260432	0.0289021	0.0271573	0.0316781	0.0299856	0.0238273	0.039363	0.0291944	0.0226028	0.0378831	0.0378832	0.0201275	0.0286507	0.0173724	0.0285317	0.0300083	0.0334739	0.0286174	0.0258575	0.0277135	0.025325	0.0288026	0.0289712	0.0319559	0.0329086
PRKAA1	0.0231412	0.0304692	0.0302698	0.024374	0.0357797	0.022388	0.0262575	0.0303086	0.0327813	0.00653418	0.0323903	0.03169	0.0257683	0.0241589	0.026527	0.048076	0.0214864	0.0103471	0.0346404	0.029201	0.0266545	0.0425794	0.0337192	0.03206	0.0223521	0.0291027	0.0248773	0.057311	0.0290481	0.0200801	0.0177489	0.0215828	0.0246428	0.0270602	0.0259873	0.018605
RPL37	0.0308232	0.0270505	0.0262471	0.0342533	0.0320939	0.0320061	0.0335692	0.0308787	0.0295409	0.0326629	0.0270021	0.0243312	0.0227808	0.022941	0.0269992	0.0220731	0.0267134	0.0354436	0.0295622	0.0329271	0.0179319	0.0225114	0.0277406	0.0255701	0.0351354	0.0268116	0.0351321	0.0230676	0.0280694	0.0288624	0.0249654	0.0241108	0.0259629	0.0241594	0.0272289	0.0228405
CARD6	0	0	0	0	0.0982374	0	0	0	0	0	0	0	0	0	0	0	0	0	0	0	0	0	0	0	0.901762	0	0	0	0	0	0	0	0	0	0	0
PLCXD3	0.0222498	0.0202279	0.0571906	0.0193952	0.00670555	0.0093593	0	0.0147181	0.00817793	0	0.0350241	0.057031	0.0210145	0.182013	0.0690817	0.133927	0.0451849	0.0902536	0.0265302	0.0121153	0.0325846	0.0488707	0.0416719	0	0.00294891	0.011272	0.00147022	0.00522382	0.00224115	0.00328121	0	0.00725714	0.00162168	0.00356786	0.00167061	0.00611829
OXCT1	0.00889344	0.01095	0.0150125	0.0158047	0.0188414	0.0162216	0.0588239	0.0333318	0.0400074	0.00948425	0.0105731	0.0239152	0.0225651	0.0354768	0.0317859	0.0259255	0.0146078	0.0270451	0.0151301	0.0178335	0.0404003	0.0200329	0.0160054	0.0292679	0.0117296	0.048974	0.0336985	0.045252	0.0781459	0.0522031	0.0154785	0.0349455	0.0408459	0.0384838	0.0268612	0.0154464
C5orf51	0.019679	0.0140707	0.0246776	0.0212308	0.0290951	0.0408271	0.0237401	0.0239763	0.0300705	0.0135809	0.0256352	0.0319101	0.0341681	0.0219326	0.0239816	0.0361357	0.0293894	0.0268573	0.0283047	0.0254837	0.0408147	0.0313451	0.0213368	0.0314511	0.0128618	0.0200619	0.0277763	0.0379057	0.0230821	0.0306491	0.0298153	0.0260441	0.0356679	0.046862	0.0268516	0.0327277
FBXO4	0.0037631	0.00970467	0.0218513	0.00590806	0.0111491	0.0296705	0.0889339	0.0180656	0.0291352	0.0102587	0.00151927	0.0124516	0.018541	0.0132932	0.0221623	0.0259991	0	0.100138	0.00561334	0.00275846	0.0194821	0.0108634	0.00440867	0.00855717	0.0805336	0.0213519	0.0566219	0.046233	0.038328	0.0586747	0.0156222	0.01044	0.0540038	0.0676781	0.0629572	0.0133277
GHR	0	0	0	0.00882573	0	0.00883077	0.0748899	0.0187443	0	0	0	0.00536217	0	0	0	0	0	0	0	0	0.00685151	0	0	0	0	0.00255626	0.0877163	0.0780246	0.0349248	0.129647	0.00466248	0	0.464741	0.0283485	0.045875	0
CCDC152	0.0209763	0.0218836	0.0254336	0.0242902	0.0232804	0.0355132	0.0335417	0.0376317	0.0316088	0.0236064	0.0237052	0.0315608	0.0280032	0.0226501	0.0193833	0.0236696	0.0288733	0.0170906	0.0217435	0.0234743	0.0337555	0.0235727	0.014296	0.028606	0.00383139	0.0382232	0.0269954	0.032381	0.0401352	0.0340758	0.0256036	0.034656	0.0324526	0.0424555	0.0360486	0.0349915
SEPP1	0.00568052	0.00609269	0.0035262	0.0191306	0.0423189	0.0467849	0.0423792	0.0197968	0.0392464	0.0155951	0.00571363	0.00212096	0.00915876	0.00128291	0.00208641	0.00422033	0.0022151	0.00864731	0.00360326	0.0174955	0.00099166	0.00171357	0.00848344	0.00771215	0.0428122	0.0355698	0.0815971	0.045365	0.0482109	0.0695003	0.0251222	0.0233951	0.147973	0.0714779	0.0706147	0.0223655
CTD-2035E11.3	0	0	0	0	0	0.0456686	0	0	0	0	0	0	0	0	0	0	0	0	0	0	0	0	0	0.232009	0.616335	0	0	0	0	0	0	0.105987	0	0	0	0
ANXA2R	0	0	0	0	0.0466901	0	0	0	0	0	0	0.0128099	0.0268181	0.0118414	0	0	0	0	0	0.0122934	0.0226626	0.0564322	0.0539819	0	0.75647	0	0	0	0	0	0	0	0	0	0	0
AC025171.1	0	0	0	0	0	0	0	0	0	0	0	0	0	0	0	0	0	0	0	0	0	0	0	0	0.979113	0	0.0208868	0	0	0	0	0	0	0	0	0
ZNF131	0.0274079	0.0378684	0.0326191	0.0283059	0.0252416	0.0202947	0.0228282	0.0235854	0.0297061	0.0221893	0.0300606	0.0318168	0.0306452	0.0275533	0.0355388	0.0427706	0.0250599	0.00718743	0.0336774	0.0312147	0.0286711	0.0406899	0.0437439	0.0343038	0.0120548	0.0295225	0.0242953	0.0314879	0.0241	0.0232171	0.0207004	0.0236339	0.0265694	0.026358	0.0198143	0.0252664
NIM1K	0.00438573	0.00867505	0.00700533	0.00396772	0.01202	0.00954366	0.0180719	0.00362721	0.00593019	0.0130587	0.00113961	0.0101313	0.00261904	0.0128517	0.0035712	0	0.0122793	0.0385739	0.00328172	0.00802256	0.0160951	0.00863133	0.00946572	0.0133911	0.00709495	0.00984192	0.0455494	0.145361	0.0215476	0.0576268	0.0672298	0.017605	0.190347	0.114482	0.0930025	0.00397279
HMGCS1	0.00921646	0.00878918	0.00934285	0.0113321	0.0174207	0.0439451	0.0384373	0.0358305	0.0310892	0.0228532	0.00953096	0.0324092	0.0209089	0.054426	0.0136857	0.0175147	0.0345412	0.0662997	0.00801876	0.00975584	0.0310878	0.00844813	0.0066847	0.0096604	0.00596974	0.0127912	0.0439058	0.0547241	0.0136562	0.03222	0.0315125	0.0119866	0.0592008	0.0929967	0.0696319	0.0201758
C5orf28	0.0200459	0.0276076	0.0294973	0.0169819	0.016695	0.0273703	0.0330975	0.0117528	0.018231	0.00668786	0.0223896	0.0181338	0.0130788	0.0104344	0.0133945	0.0302113	0.00870169	0.0404353	0.0226106	0.0234154	0.0212903	0.0293404	0.0212406	0.0356088	0.0307575	0.0170263	0.0436321	0.0641212	0.0281385	0.0429499	0.0435248	0.0200164	0.0511223	0.0615304	0.0622711	0.0166569
C5orf34	0.00502607	0.00489087	0.0106297	0.00517111	0.0108494	0.022359	0.0793286	0.0110526	0.0554772	0.0128626	0.00511183	0.00538083	0.0058685	0.0134401	0.0108323	0.00464305	0.0122278	0.0232054	0.00293082	0.00839603	0.00848352	0.0088993	0.00212957	0.00343383	0.00815907	0.0729707	0.0224763	0.0263343	0.105712	0.130825	0.0337712	0.107164	0.00936917	0.0367407	0.0105348	0.103313
RP11-159F24.5	0.0237679	0.0377669	0.0371121	0.0535998	0.0729596	0.025107	0.037326	0.0792058	0.0210611	0	0.00928811	0.0257885	0.00935923	0.0602359	0.0279571	0.060017	0.0182539	0	0.0473951	0.0271201	0.0507359	0.0108146	0.0168746	0	0.010771	0.0521623	0.0313492	0	0.0612012	0.0243831	0.0103595	0.0200053	0	0	0.00899841	0.029024
PAIP1	0.0203511	0.0202269	0.0256631	0.0206577	0.0307212	0.0320787	0.0241975	0.022242	0.0297459	0.0236536	0.024263	0.0343462	0.038288	0.03241	0.0355987	0.0386595	0.0271582	0.025798	0.0249742	0.0275087	0.0364208	0.0337328	0.0212879	0.032995	0.0136925	0.024326	0.0263598	0.0295987	0.0256036	0.0243853	0.0375898	0.0246245	0.0265412	0.0312502	0.0255555	0.027494
NNT-AS1	0.0202251	0.0255323	0.0267335	0.0180566	0.0239983	0.0346957	0.0455898	0.0268697	0.0326677	0.0241079	0.0243397	0.0237142	0.0229303	0.0220457	0.0331476	0.0264539	0.0207285	0.0039448	0.0253537	0.0221244	0.0254052	0.0327537	0.0196436	0.0300821	0.00641337	0.0362914	0.039983	0.0308413	0.0437847	0.0438063	0.0216824	0.0286923	0.0372537	0.0405092	0.0351508	0.0244476
NNT	0.0319665	0.0379698	0.0336169	0.0296942	0.0180691	0.0176632	0.0174198	0.0346138	0.0371111	0.0293418	0.0314666	0.0282557	0.0346056	0.0274642	0.0298794	0.0377419	0.0270185	0.0145145	0.0317817	0.0294008	0.0266512	0.0341972	0.0366396	0.0275987	0.0163182	0.0310403	0.0152719	0.0236529	0.0272395	0.0253085	0.0301526	0.034	0.0139559	0.0197918	0.0179747	0.0406117
FGF10	0	0	0	0.104737	0	0	0	0	0	0	0	0	0	0	0	0	0	0	0	0.0280372	0.655258	0	0	0	0	0.0508272	0.0565645	0	0	0.0315685	0	0	0.0730071	0	0	0
RP11-53O19.1	0	0.00193096	0.00545026	0.0171549	0.027294	0.0314637	0.0503548	0.0294774	0.0283846	0.0256672	0	0.0106857	0.00836832	0.00737863	0.00858948	0.0275157	0	0	0.0047342	0.00946108	0.017238	0.0222004	0.00547279	0.0156184	0	0.0275398	0.0683747	0.0148763	0.0379486	0.0540495	0.0599014	0.0144539	0.164967	0.0678965	0.0889573	0.0465945
MRPS30	0.0264078	0.0268719	0.0318965	0.0291824	0.0288832	0.035124	0.02943	0.0260986	0.0273252	0.0242215	0.0285281	0.0270393	0.0278849	0.0217276	0.0319474	0.0195648	0.0301912	0.0176194	0.030373	0.0290253	0.0225956	0.0298271	0.031479	0.0265325	0.0195366	0.0238102	0.0349468	0.0265508	0.025651	0.0286415	0.0333371	0.024181	0.039013	0.0294356	0.0285075	0.0266124
RP11-53O19.3	0.0158485	0.0326484	0.0414932	0.0173643	0.0325102	0.0231295	0.0169268	0	0	0	0.0209935	0.0149737	0.0319537	0.0318176	0.0798078	0.0327882	0.0344106	0	0.0311434	0.0230843	0.0277614	0.0421161	0.017704	0.055998	0.0278752	0.0240418	0.0337057	0.0411689	0.0355636	0.0317726	0.0223106	0.0329843	0.0374577	0.0366049	0.0172346	0.0348067
HCN1	0.0306066	0	0	0.055067	0.0306735	0	0	0	0	0	0.0478452	0.0488154	0	0.0208001	0.0184241	0	0	0	0.0652746	0.0420696	0.0835465	0.0992028	0.0475614	0.126844	0	0.0207353	0.0094662	0	0.035672	0.00955464	0	0.0368158	0.0981224	0.0318625	0.0410399	0
EMB	0.00510136	0	0	0	0	0.0382672	0.0102213	0.012901	0.015872	0	0.00176628	0.0120886	0	0.00597464	0	0.0118143	0.0213657	0	0.00190468	0.0051962	0.0343974	0	0.016752	0	0.364323	0.0232826	0.0442269	0.0408562	0.0456456	0.044573	0.014605	0.0194088	0.113275	0.0387709	0.0538095	0.00360019
PARP8	0.0143095	0.0112737	0.0495944	0.00586272	0.00648786	0.0172059	0.0222706	0.00518004	0.0209308	0.00973159	0.00275466	0.0471571	0.00689252	0.0244698	0.0142183	0.018533	0.0226973	0	0.0734885	0.0172635	0.0667329	0.139884	0.0483642	0.0421108	0.0517486	0.0129971	0.0229744	0.0474379	0.0240734	0.0272582	0.0155732	0.00477812	0.0339641	0.0178351	0.0396956	0.0142507
CTD-2089N3.1	0	0	0	0	0	0	0	0.312848	0	0	0	0.2575	0	0.108124	0	0	0.0764755	0	0	0	0.0396831	0	0	0	0.116365	0	0	0	0	0	0	0	0	0	0.0890032	0
CTD-2089N3.2	0.000672697	0.00113875	0.0024371	0.00714499	0.0161745	0.177956	0.073833	0.0993485	0.0578809	0.0108276	0.000857785	0.106485	0.00525665	0.0384426	0.00577329	0	0.0746093	0.0763117	0.00216406	0.00237609	0.00962518	0.00252837	0	0.00218258	0.0040227	0.0367802	0.0272465	0	0.0330841	0.010717	0.0264262	0.0329989	0.0318491	0.00629151	0.00392465	0.0126322
CTD-2314G24.2	0.00210303	0	0.00543034	0.00139707	0.0144352	0.0800351	0.0290459	0.0183161	0.0363431	0	0.00209576	0.209474	0.0116932	0.163131	0.00965811	0.0113098	0.0664878	0.230606	0.00254042	0.00126471	0.0494404	0.00132437	0	0	0	0.00926791	0.0108599	0	0.00414041	0.00119496	0.0138715	0.00100548	0.00225957	0.00882321	0	0.00244649
ISL1	0.0011907	0.000459242	0.00209116	0.0011831	0.0070047	0.0437132	0.0049797	0.009342	0.00743606	0.00548467	0.00144283	0.246882	0.00640818	0.294914	0.00330942	0.00382505	0.0433424	0.1846	0.00144808	0.00131415	0.0699136	0.0019593	0.000279251	0.000645304	0.00169644	0.0109217	0.0069679	0.00324228	0.00209148	0.00209681	0.00747148	0.00825148	0.00413649	0.00125364	0.00104249	0.00765862
ITGA1	0.00248729	0.00326333	0.00861339	0	0	0	0.0172219	0.00584385	0	0.0185414	0.00340629	0.00152464	0	0	0	0	0	0	0.00157964	0.00502968	0	0.00191631	0	0.00685825	0.804691	0.00520447	0.0209055	0	0.0160222	0.0340396	0.0145984	0.00174699	0.0125112	0.00836388	0	0.0056304
PELO	0.0215469	0.0302971	0.0294542	0.0188819	0.0152724	0.0216412	0.0250105	0.0118598	0.0221594	0.0299165	0.0239672	0.0234622	0.0235782	0.0300358	0.0380778	0.0378859	0.0176937	0.0160043	0.0276499	0.0213951	0.0329882	0.0348977	0.0299647	0.034566	0.0723603	0.0245862	0.0275639	0.0274965	0.03195	0.0307009	0.028062	0.0254294	0.0292645	0.0351593	0.0331501	0.0160703
ITGA2	0.00197223	0.00214889	0	0	0	0	0.00317481	0.00516785	0.00333463	0	0	0.00150135	0.00113815	0.00273502	0	0	0	0	0.000801223	0.0013893	0.00162281	0.00242677	0	0	0	0.00224696	0.078232	0.00575251	0.00921944	0.103012	0.0672598	0.00730666	0.153937	0.277234	0.261764	0.00662295
MOCS2	0.0148278	0.0173023	0.0261723	0.017829	0.0160133	0.0243081	0.0382635	0.0293914	0.0235311	0.0212474	0.0136604	0.0329811	0.0167955	0.0353631	0.0267748	0.0288301	0.017547	0.0442451	0.0133048	0.0118126	0.0345715	0.0179953	0.00854955	0.0225239	0.0214082	0.0240155	0.040488	0.0453871	0.0394306	0.0532311	0.0261231	0.020242	0.0514216	0.0549502	0.058871	0.0105906
CTD-2366F13.1	0.0116453	0.0200316	0.0195593	0	0.0110933	0.0416357	0.0270649	0.0289151	0	0	0.0241352	0.0367447	0.0368366	0.0495119	0.138906	0.0369262	0.0273504	0	0.0199095	0.00576217	0.0507443	0.0200791	0	0.00962904	0.0421388	0.0164756	0.0287193	0.018629	0.0135579	0.0473762	0.0222674	0.00405377	0.0297809	0.0521436	0.0858043	0.0225721
FST	0.00356794	0.0020932	0.00466519	0.00174636	0.0102897	0.0329278	0.080492	0.00654568	0.0374294	0	0.00137642	0.0576956	0.00228389	0.00653458	0.00747316	0.00729692	0.0044133	0.0178093	0.00240334	0.00322791	0.0229407	0.00555592	0.00196601	0.00317954	0.00558757	0.0288488	0.0671839	0.0114249	0.119844	0.117432	0.0284584	0.0432793	0.0433174	0.0258938	0.164074	0.0207416
NDUFS4	0.0221584	0.0217226	0.0266561	0.0281601	0.0280763	0.0298432	0.0310301	0.0329687	0.0296238	0.0301395	0.0231085	0.0296708	0.0239135	0.0245248	0.024672	0.0284126	0.0294172	0.0415344	0.024082	0.0254604	0.0274843	0.0251784	0.0234302	0.0255261	0.0207424	0.0242273	0.0286831	0.0278003	0.0294645	0.0281135	0.0289067	0.0271711	0.0345562	0.0319485	0.0336105	0.0279816
ARL15	0.0256609	0.0426042	0.0473443	0.029931	0.0354535	0.0188165	0.00856428	0.0200412	0.019257	0.0203605	0.0287784	0.0519011	0.0252027	0.0284285	0.0282534	0.0361085	0.0293243	0.0113594	0.035386	0.0334921	0.0549417	0.0430947	0.0235011	0.0440611	0.0213785	0.0230027	0.0220565	0.0434566	0.0133016	0.0133048	0.0087292	0.0223699	0.0281703	0.0157897	0.0272148	0.019359
HSPB3	0.0267343	0.0135918	0.0154387	0.035863	0	0.0532819	0.0592829	0.217866	0.0662852	0.248057	0.0094127	0	0	0	0	0	0	0	0.00480927	0.00473006	0	0.00661452	0	0	0	0.0604112	0.0211917	0	0.0861798	0.00927327	0.00705104	0.0386863	0	0.0152396	0	0
SNX18	0.0188347	0.0279196	0.0294073	0.0168191	0.0219921	0.0415192	0.0187415	0.0281321	0.0476672	0.0293279	0.031313	0.0204587	0.0205436	0.0206301	0.0210349	0.0204944	0.034299	0.0120672	0.0268709	0.0224662	0.032047	0.0225387	0.0337983	0.0162644	0.0979339	0.0211035	0.0258501	0.0203724	0.0215263	0.0269359	0.0314524	0.0110463	0.0402702	0.032485	0.0458727	0.00996433
ESM1	0	0	0	0	0	0	0	0	0	0	0	0	0	0	0	0	0	0	0	0	0	0	0	0	0	0	0	0	0	0	0	0	0	0	1	0
GZMA	0	0	0	0	0	0	0	0	0	0	0	0	0	0	0	0	0	0	0	0	0	0	0	0	0.872175	0	0	0	0	0	0	0	0	0	0.127825	0
GPX8	0.00245324	0.00112301	0	0	0.00178314	0.0161047	0.0443483	0	0.00441281	0	0	0	0	0.000457846	0.00418713	0.00145218	0	0	0.00162419	0	0.00325216	0.00448452	0	0.00191239	0.0488735	0.00353186	0.0754007	0.0450049	0.0449816	0.158149	0.0731045	0.0328487	0.12907	0.0836124	0.161015	0.0568122
DHX29	0.0285207	0.028431	0.033725	0.020086	0.0301558	0.026387	0.0178863	0.0226309	0.0216774	0.030387	0.0278695	0.0341603	0.0370301	0.0372663	0.0364678	0.0314425	0.0323828	0.0242871	0.0259484	0.0242833	0.0404205	0.0356506	0.0273952	0.0288838	0.0168248	0.0265502	0.0181189	0.031221	0.0231606	0.0197657	0.0296804	0.0241689	0.0254054	0.0227096	0.0273555	0.0316638
SKIV2L2	0.0254571	0.0314125	0.0290294	0.0229201	0.0296572	0.0301476	0.0229198	0.0263353	0.0310555	0.0210751	0.0253032	0.03104	0.0266475	0.0347641	0.0300557	0.0277518	0.0313062	0.0222493	0.0287433	0.0264582	0.0365467	0.0320165	0.0263808	0.0314326	0.0158741	0.0309416	0.0268833	0.0257634	0.0304089	0.0255243	0.0317515	0.0283054	0.0252553	0.0289843	0.0252064	0.024396
PPAP2A	0.0216317	0.0246985	0.0171047	0.0132695	0.0202156	0.0146369	0.0296753	0.025744	0.0235022	0.0259328	0.0239246	0.0166694	0.00878166	0.0202138	0.0106292	0.00191901	0.00382841	0.0611859	0.0238865	0.0192584	0.0324874	0.02408	0.0325179	0.0306272	0.122271	0.0258153	0.0247469	0.05786	0.0260867	0.0342651	0.0289366	0.0175109	0.0336131	0.0461838	0.0476854	0.00860484
SLC38A9	0.0343145	0.0355192	0.0273061	0.0303321	0.0273646	0.0271424	0.0186116	0.0308363	0.0201987	0.0377148	0.0277295	0.0309828	0.0315024	0.0250871	0.032359	0.0282777	0.0226374	0.0200219	0.0245576	0.0250361	0.0325406	0.0407054	0.0393482	0.0302356	0.0168725	0.0211234	0.0247621	0.0421248	0.0280457	0.0245458	0.0193773	0.0139803	0.0207003	0.0303208	0.0399647	0.0178203
IL6ST	0.00879784	0.00969601	0.0115332	0.00587645	0.0071761	0.0164993	0.0201733	0.00955421	0.0174637	0.00877104	0.00674322	0.012049	0.00765759	0.0166115	0.0072171	0.014007	0.00738008	0.0325285	0.00905105	0.0108118	0.0256927	0.0159418	0.00662426	0.0189448	0.205196	0.0253637	0.0433639	0.0650426	0.0445586	0.044368	0.0318876	0.0224047	0.0876355	0.0636546	0.0448324	0.0148908
CTD-2031P19.3	0.0143249	0.0200542	0	0	0	0.045228	0.0208323	0.0615382	0.0305653	0.277408	0.0139348	0.00680362	0	0.00779799	0	0	0	0	0.00686803	0	0.0145829	0.00781736	0	0	0.103424	0.0173262	0.0148452	0.0494789	0.0109737	0.00832726	0.0714959	0.010577	0.0669733	0.056476	0.0429393	0.0194072
ANKRD55	0	0.0219649	0.0707793	0	0	0	0	0	0	0	0.012625	0.0218409	0.0222638	0.0710459	0	0.207564	0	0	0	0	0.155129	0.0092322	0	0.0545418	0.155223	0	0.00743859	0.129687	0.0102679	0	0	0	0	0.0185705	0	0.0318269
MAP3K1	0.0190576	0.0202506	0.0263589	0.019516	0.0179865	0.0206336	0.0137228	0.0260341	0.0316182	0.0208568	0.0166807	0.0254934	0.0353014	0.039147	0.0185301	0.0673915	0.0379943	0	0.0302497	0.0217454	0.0153526	0.0341878	0.0386862	0.0301696	0.0372487	0.0222814	0.0135008	0.165639	0.0163952	0.0175005	0.0141619	0.0270756	0.00786391	0.0209936	0.0148636	0.0155116
SETD9	0.00468018	0.0173826	0.00363019	0.0119264	0.0225908	0.0963594	0.0272848	0.0638595	0.0363018	0	0.0132451	0.00447538	0.00897213	0.0153622	0.0071277	0.00890956	0.0147691	0	0.00994661	0.0184473	0.0413384	0.00902809	0.0273021	0.017249	0.0451182	0.0138397	0.0477841	0.120397	0.0385872	0.0286404	0.0619083	0.0195164	0.0268717	0.0393925	0.0437123	0.0340436
MIER3	0.0194486	0.0264773	0.047615	0.00750989	0.0407665	0.0320912	0.0258104	0.0226542	0.00650723	0.0304675	0.0250366	0.0473747	0.0481915	0.0278772	0.0305191	0.043326	0.0216344	0	0.0228969	0.0223287	0.039341	0.0357532	0.0270081	0.036986	0.00517362	0.0188795	0.0351386	0.0172619	0.0296994	0.0233035	0.0398236	0.0280784	0.0276671	0.0283479	0.0304065	0.028599
GPBP1	0.0256041	0.0283105	0.0311452	0.0234246	0.0254288	0.0302074	0.0208593	0.0246081	0.0264539	0.0276296	0.0295511	0.032928	0.0349331	0.0294781	0.0334628	0.0350072	0.0288494	0.0254383	0.0280225	0.0248125	0.037649	0.0289574	0.0299607	0.0275531	0.011139	0.0263742	0.0240274	0.0292565	0.0258993	0.0273564	0.0312116	0.0290105	0.0290225	0.0268515	0.025434	0.0241425
PLK2	0.0682172	0.101496	0.0633496	0.03615	0.0173437	0.00621218	0.00547263	0.0129521	0.0121917	0.0236021	0.0193367	0.0364401	0.0139812	0.148816	0.0422809	0.0128992	0.00800669	0.0578639	0.0255238	0.0346274	0.0458025	0.0330062	0.0575154	0.0291004	0.0109246	0.014692	0.00623899	0.0136824	0.00675549	0.00345889	0.00665995	0.0066871	0.002687	0.00575377	0.0049297	0.00534252
GAPT	0	0	0	0	0	0	0	0	0	0	0	0	0	0	0	0	0	0	0	0	0	0	0.0589671	0	0.900348	0	0	0	0	0	0	0	0	0	0.0406846	0
RAB3C	0.00928449	0.0153619	0.0408048	0.0136245	0.0148979	0.0171709	0.0156783	0.0128253	0.0247192	0.0182294	0.0189797	0.0538616	0.0406723	0.0326645	0.0653794	0.0451723	0.0234746	0.0200881	0.0183025	0.0154339	0.189421	0.030196	0.0101263	0.0645599	0.00675288	0.0181148	0.0140912	0.032717	0.0178377	0.0127521	0.00981096	0.0141918	0.0149495	0.0131697	0.0153034	0.0193799
PDE4D	0.0317772	0.0310967	0.0487581	0.0266922	0.0275384	0.0152698	0.00444015	0.0122467	0.0298068	0.0232887	0.0491847	0.0363082	0.0330884	0.0352866	0.0230306	0.0303281	0.0412197	0.00604636	0.0531718	0.0379376	0.0431183	0.0547027	0.0610941	0.040016	0.0107926	0.0268034	0.0132619	0.0287063	0.0125095	0.0153625	0.0149902	0.0194314	0.0271366	0.00942986	0.0129618	0.0131657
DEPDC1B	0.00556716	0.00437979	0.00738526	0.00888607	0.0128661	0.0124683	0.0256877	0.014436	0.0191014	0.0203234	0.00461124	0.0059675	0.00468723	0.00417811	0.00284692	0.00394561	0.00912609	0	0.00566914	0.00675061	0.00485068	0.00611802	0.00675453	0.00352102	0.00129892	0.0830877	0.0162725	0.0131062	0.0780443	0.112396	0.0907578	0.153974	0.0075255	0.0189849	0.00767866	0.216745
RP11-231G3.1	0.0497604	0.0433906	0.0273425	0.021071	0.0166179	0	0.0608956	0	0	0	0.0121042	0.00889187	0.0279903	0.0214341	0	0.106398	0	0	0.0480314	0.0536903	0.0187662	0.0215183	0.0298888	0.0974609	0	0.0385053	0.0556907	0	0.0269757	0.0577083	0.0496791	0.0517888	0	0.0153152	0.0287359	0.0103484
ERCC8	0.0247065	0.0266541	0.0299607	0.0248071	0.0392325	0.0375394	0.0337958	0.0312343	0.0220871	0.0175431	0.025793	0.0233349	0.0260159	0.0224623	0.0221176	0.034383	0.0241549	0.0250133	0.0273577	0.023263	0.030328	0.0230723	0.0330647	0.0310115	0.015362	0.0200693	0.0320587	0.0297533	0.029993	0.0334782	0.0349306	0.0259595	0.022859	0.036001	0.0411715	0.0194314
NDUFAF2	0.0239391	0.0250746	0.0306055	0.0188105	0.0168998	0.0311374	0.0344447	0.0191255	0.0259272	0.014672	0.0199072	0.0225159	0.0236203	0.0319914	0.0283553	0.0264574	0.0197991	0.0568442	0.0274589	0.0187383	0.030821	0.0331052	0.0215512	0.027742	0.0171024	0.0183118	0.0404247	0.0457646	0.0316755	0.029643	0.0350735	0.0186384	0.0383421	0.041216	0.038405	0.0158593
SMIM15	0.0171003	0.01608	0.0204439	0.0184036	0.0247388	0.0370895	0.0324243	0.0266505	0.0303101	0.0280533	0.0262203	0.0221372	0.0261281	0.023551	0.023715	0.0315087	0.0268591	0.016136	0.0254522	0.0262873	0.0324887	0.0321491	0.0302711	0.0289424	0.0268658	0.0241904	0.0294654	0.0260724	0.029809	0.0339514	0.0401968	0.0282176	0.0369835	0.038309	0.0334886	0.0293096
ZSWIM6	0.0247287	0.0242653	0.0221374	0.0227644	0.018799	0.0165537	0.006641	0.0166227	0.0180893	0.00929705	0.0372041	0.0583482	0.0752689	0.0379344	0.0533453	0.073952	0.08187	0.0183299	0.0302443	0.0207336	0.0271139	0.0268613	0.0317371	0.020114	0.0221479	0.0296133	0.0126408	0.0244967	0.0126711	0.0109396	0.0154424	0.0268458	0.0163586	0.0201179	0.0166769	0.0190934
C5orf64	0	0	0	0.0141696	0.0176644	0	0	0	0	0	0.0406416	0.0509965	0.11431	0.0953138	0.0915005	0.0479155	0.0842918	0	0.00695957	0	0.117959	0.0260352	0	0.018128	0	0	0	0.274114	0	0	0	0	0	0	0	0
KIF2A	0.0382805	0.0379561	0.0380183	0.0389321	0.0363407	0.0195727	0.0205318	0.0259612	0.0268888	0.0326524	0.0241251	0.0215322	0.0191617	0.023092	0.0149133	0.0196431	0.022757	0.0133907	0.0502281	0.0406691	0.0300588	0.0455886	0.0396064	0.0459509	0.0108562	0.0324282	0.0179986	0.0231921	0.0302802	0.0239455	0.0229884	0.0305147	0.0197467	0.0208202	0.013385	0.0279925
DIMT1	0.0154313	0.0175305	0.0236108	0.0119997	0.0125858	0.0282007	0.0452696	0.0200388	0.0189941	0.0183133	0.0124552	0.0230158	0.0203725	0.030455	0.0298767	0.0246213	0.00554714	0.021463	0.0147794	0.00926602	0.0243235	0.0250261	0.020252	0.0169883	0.0344647	0.0155219	0.0517738	0.0699516	0.0400665	0.0471222	0.0489115	0.0238268	0.0535829	0.0547977	0.0421875	0.0273764
IPO11	0.0196236	0.0271954	0.0350719	0.0242017	0.0206476	0.0289886	0.0202297	0.00532473	0.060581	0.0165331	0.0320132	0.0160696	0.0224639	0.0218399	0.0191938	0.0279132	0.0152384	0	0.0243005	0.016965	0.0140792	0.0294355	0.0307638	0.0285674	0.027534	0.0412326	0.0422742	0.0218945	0.0469075	0.0467383	0.0405783	0.0440612	0.0398667	0.0281932	0.0258992	0.0375796
RNF180	0.0515893	0.0721509	0.0623786	0.0367286	0.0228793	0.0264542	0.0210836	0.0225056	0.015361	0.0325247	0.0395185	0.0213117	0.0304545	0.0233105	0.0262443	0.0482894	0.0326338	0.0127891	0.0171987	0.0226901	0.0225403	0.0236689	0.0202345	0.0460878	0.00677595	0.0245429	0.0231368	0.0242738	0.0188031	0.0190863	0.0158379	0.019064	0.0317246	0.0338823	0.0146009	0.0176434
RGS7BP	0.0185482	0.0512139	0.0895438	0.00987661	0.00469247	0	0.0203714	0	0.0279605	0	0.0152117	0.0217437	0.0276598	0.030578	0.0348463	0.0638185	0.0176949	0	0.00955427	0.00543149	0.0971066	0.0308266	0.0325391	0.0446092	0.00772192	0.01087	0.0211138	0.0722821	0.0187351	0.0365714	0.0142568	0.00323246	0.0607568	0.0576029	0.031955	0.0110749
FAM159B	0	0	0.0197442	0	0	0	0	0	0	0	0	0	0.085911	0	0	0.180003	0	0	0	0	0.343303	0.0150878	0	0	0	0	0.0486187	0.276468	0.0308644	0	0	0	0	0	0	0
SREK1IP1	0.0374661	0.0345762	0.0366432	0.0293076	0.0291932	0.0311142	0.025232	0.0306387	0.0305005	0.0258051	0.0376134	0.0176848	0.0400065	0.0168261	0.0223368	0.0495166	0.0358427	0.00986798	0.0297427	0.0219628	0.024079	0.0342777	0.0324571	0.0282663	0.0164078	0.0243006	0.0269224	0.022491	0.0229684	0.0214367	0.0276386	0.0194815	0.0285865	0.0276092	0.0321435	0.0190567
CWC27	0.0270638	0.0269876	0.0280451	0.0269875	0.0295933	0.0346338	0.0234698	0.0284707	0.024407	0.0397757	0.0303226	0.0281841	0.0326825	0.0291477	0.029207	0.0323308	0.0348763	0.0184984	0.0270639	0.0242898	0.0274631	0.0277494	0.0255936	0.0229503	0.010761	0.0274504	0.0265923	0.0240761	0.0283775	0.0289586	0.0317086	0.0280262	0.0307001	0.0256662	0.0275028	0.0303862
ADAMTS6	0.00727669	0.00564822	0.00182938	0.00944233	0.0247932	0.0241296	0.0174248	0.0134102	0.021401	0.0128309	0.00254774	0.0027462	0.000926695	0.00291816	0.0032757	0.00212875	0.00662037	0	0.0025167	0.00929321	0.012988	0.00708961	0.00395162	0.00756471	0.0434718	0.0247592	0.0437851	0.061729	0.0325437	0.0582275	0.0455858	0.0698596	0.0598226	0.110138	0.131463	0.115861
CTD-2116N20.1	0	0	0.0310255	0	0	0.051128	0.0669179	0.44183	0.0945914	0	0	0	0	0	0	0	0	0	0	0	0	0	0	0	0	0.0512015	0.0348446	0	0.0433883	0.0657502	0	0	0	0.0516884	0	0.0676339
CENPK	0.00221999	0.00183402	0.00239351	0.00295186	0.00666188	0.0170462	0.0927306	0.0594266	0.064905	0.0207087	0.00249043	0.00128208	0.00217483	0.00309982	0.00278993	0.00198648	0.00660535	0	0.00323329	0.00266922	0.00207036	0.00204043	0.00102474	0.00146737	0.0254163	0.0853836	0.052488	0.0352223	0.120648	0.135776	0.0300341	0.0787419	0.0187928	0.0490938	0.014863	0.0497271
PPWD1	0.0202933	0.0206357	0.0214853	0.0220716	0.0244999	0.0310991	0.0345733	0.0316741	0.0268045	0.0275897	0.0202643	0.0198791	0.0228283	0.0240695	0.0212142	0.0286622	0.0227212	0.00408944	0.0242284	0.0209605	0.0253081	0.0222851	0.0305269	0.0232729	0.02064	0.0347291	0.0349652	0.0326402	0.0469915	0.0459659	0.0329691	0.0409973	0.0325481	0.0379023	0.0335841	0.0350306
TRIM23	0.0382249	0.0425798	0.0478602	0.0348276	0.0271451	0.014013	0.0153516	0.0192216	0.0252535	0.0195929	0.0407195	0.0310359	0.0343266	0.027499	0.0412017	0.0428999	0.0202785	0	0.0319942	0.0240306	0.0333441	0.0488886	0.0351526	0.0401064	0.0145954	0.0205894	0.018531	0.0269255	0.0181714	0.01814	0.0202281	0.023253	0.0269561	0.0298062	0.0262048	0.0210513
TRAPPC13	0.0195889	0.0239013	0.0330161	0.0257269	0.0263866	0.0263512	0.0235301	0.0269094	0.0243072	0.0314511	0.0293763	0.0276576	0.0349355	0.0239415	0.0302891	0.0226182	0.0241909	0.0301922	0.0274894	0.0221719	0.0331014	0.0371025	0.0164974	0.0294518	0.0219451	0.0242814	0.0246084	0.0371596	0.023363	0.0323289	0.0292732	0.0259164	0.0318713	0.0348333	0.0229134	0.0413214
CTC-534A2.2	0.0303271	0.0400804	0.0291193	0.0309543	0.0207699	0.0213746	0.0183082	0.0161605	0.0143408	0.0258962	0.0293999	0.0255503	0.0287882	0.0339759	0.0529177	0.0238436	0.0243525	0.0128226	0.0257391	0.0256808	0.0360814	0.0263085	0.0309804	0.0434835	0.0239282	0.0226993	0.0193628	0.0292761	0.021951	0.0265806	0.0287	0.0358128	0.0217058	0.0295674	0.0303741	0.0427859
SGTB	0.034327	0.0479184	0.0515288	0.0165373	0.0332204	0.0293259	0.0112407	0.0246267	0.0328764	0.0365541	0.0333904	0.0209132	0.0230121	0.0292722	0.0163021	0.0343878	0.0382005	0	0.0282452	0.0251932	0.0376079	0.0325616	0.0212534	0.0260864	0.0165147	0.0275936	0.018268	0.0275583	0.0297828	0.0232596	0.0454415	0.0189655	0.0283205	0.0199388	0.0242604	0.0355149
NLN	0.0400578	0.041918	0.0460102	0.0292898	0.0242278	0.0269547	0.0157102	0.0266831	0.0233914	0.0415954	0.0335752	0.0210957	0.0226333	0.0265185	0.0138106	0.0460894	0.026988	0.0111401	0.0379996	0.0272068	0.0550179	0.0470353	0.0401679	0.051082	0.00891826	0.0193128	0.02426	0.0275957	0.0125764	0.0152429	0.0178816	0.00683992	0.0340319	0.0246343	0.0240498	0.00845756
ERBB2IP	0.0193281	0.0181901	0.0187717	0.0186536	0.026555	0.02749	0.0278912	0.0267925	0.0284675	0.0267051	0.0178883	0.0257451	0.0300317	0.0219856	0.0191237	0.0193328	0.032023	0.0172746	0.0237417	0.0224472	0.0307623	0.0242993	0.0224995	0.0190739	0.0299064	0.0317724	0.0343314	0.0237022	0.0362372	0.0443268	0.0365012	0.032107	0.0544894	0.0358843	0.0405046	0.0351637
SREK1	0.0205214	0.0227031	0.0256541	0.0195944	0.0210531	0.0227259	0.0394602	0.0283021	0.0195822	0.0273529	0.024264	0.0322498	0.0261545	0.0312687	0.0269505	0.0267437	0.0239893	0.0115219	0.0193728	0.0210315	0.0341839	0.0244223	0.0171547	0.0288559	0.0183883	0.033063	0.0330288	0.0367654	0.0420851	0.0386535	0.0326597	0.0369265	0.0291113	0.0390115	0.0338122	0.0313815
MAST4	0.00706375	0.0151367	0.0152588	0.017381	0.0303388	0.0251784	0.0214162	0.0277555	0.0340978	0.0151474	0.0173756	0.0260652	0.0164935	0.0204901	0.0212799	0.0361236	0.0293048	0	0.0118141	0.00628714	0.0554616	0.0210629	0.00234165	0.0184274	0.0559618	0.0229042	0.0326072	0.0485961	0.020138	0.0505094	0.0353643	0.0275929	0.0562719	0.0839624	0.0488523	0.0259374
CD180	0	0	0	0	0	0	0	0	0	0.0633479	0.00563013	0	0	0	0	0	0.0115782	0	0	0	0	0	0	0	0.910137	0	0	0	0	0	0	0	0	0.00930648	0	0
RP11-83M16.5	0.0715909	0.0977149	0.0404506	0.014413	0.0280782	0.0107008	0	0.023761	0	0	0.0374881	0	0.0401419	0.0372192	0.0195431	0.0366529	0.0234414	0	0.0216687	0.0667787	0.0256831	0.0557726	0.0354552	0.0380699	0.0550959	0.0329042	0	0.0868892	0.024894	0	0.0153218	0.0223781	0.0133417	0.00968493	0.0148661	0
PIK3R1	0.039499	0.0551549	0.0347975	0.0305933	0.0137103	0.0108481	0.00660554	0.0128941	0.0098082	0.0186178	0.0164692	0.0260941	0.0157051	0.0219728	0.0362191	0.015789	0.0112346	0.00905537	0.0105989	0.0164141	0.0703955	0.0167114	0.0115516	0.040832	0.085165	0.0137092	0.0304694	0.120798	0.0127923	0.0325607	0.0203346	0.0101756	0.0317854	0.0341018	0.0410062	0.0155306
SLC30A5	0.0248306	0.0297014	0.0274736	0.023002	0.0257672	0.021604	0.0379692	0.0281723	0.0273821	0.0228458	0.0265289	0.0253536	0.0305331	0.0230646	0.0275697	0.0253592	0.031553	0.0302927	0.0239764	0.0195102	0.0336151	0.0258873	0.0242604	0.0268239	0.0275491	0.0229614	0.0361348	0.0387548	0.0271147	0.0307997	0.0379471	0.0189466	0.0279293	0.0304247	0.0309788	0.0273825
CCNB1	0.00298352	0.00257442	0.00322626	0.00337338	0.00487208	0.00374806	0.00610592	0.00461853	0.00513276	0.00405215	0.00297997	0.00402321	0.00374201	0.0048346	0.00466928	0.00381112	0.00429006	0.00342677	0.00323131	0.0033255	0.00379216	0.00301401	0.0036144	0.00336168	0.00789959	0.0160536	0.00647284	0.00483547	0.0184867	0.0591643	0.169038	0.116192	0.00880112	0.00702836	0.00669676	0.486529
CENPH	0.0113552	0.0102881	0.00914977	0.011481	0.0157953	0.0314755	0.0811465	0.0764488	0.0657605	0.0288079	0.0103109	0.0112989	0.0158415	0.0142687	0.0186912	0.0143839	0.0178594	0.0127165	0.00820293	0.00753586	0.00669814	0.00825294	0.00637952	0.00680709	0.0148763	0.0750166	0.0468317	0.0256128	0.0820984	0.0678406	0.0390559	0.0412688	0.0209838	0.0368212	0.0225795	0.0260583
MRPS36	0.0253513	0.0265653	0.0242779	0.0252531	0.0308377	0.0329788	0.025164	0.0246338	0.0259294	0.0314006	0.0265857	0.0275091	0.0213025	0.027496	0.024914	0.0298534	0.0242052	0.0465023	0.0269925	0.0263361	0.0305213	0.0267185	0.0243449	0.0311166	0.0351778	0.0201939	0.0272035	0.0451768	0.0186936	0.0206054	0.0275055	0.0207795	0.0299368	0.0317841	0.0320139	0.024139
CDK7	0.0228583	0.0251822	0.0278291	0.0346482	0.0290297	0.0299017	0.0142595	0.0322201	0.0257887	0.0198824	0.02693	0.0229279	0.0331364	0.0331949	0.0377879	0.0373905	0.0348221	0.0130286	0.0283723	0.0248605	0.0280697	0.0233431	0.0342559	0.0253571	0.0174939	0.0219589	0.0300098	0.0173221	0.023933	0.0260631	0.0448724	0.0219034	0.0310545	0.0253721	0.039295	0.0356449
CCDC125	0.0106113	0.0152818	0.00626435	0.0114675	0.0254406	0.0192679	0.0228343	0.024852	0.0128308	0	0.00792457	0.0122192	0.0119489	0.0312355	0.0217615	0.032743	0.0190851	0	0.00303217	0.0100971	0.0886269	0.0146718	0	0.0407479	0.0180804	0.0146903	0.041001	0.0865248	0.0158492	0.0194589	0.0288195	0.0217222	0.120514	0.0926676	0.0924202	0.00530744
TAF9	0.0272093	0.0255645	0.0254766	0.0202052	0.0214935	0.0256412	0.025786	0.0224798	0.0256107	0.0183555	0.0299246	0.0250021	0.0282693	0.0333104	0.0338574	0.0326992	0.0245507	0.0363701	0.026888	0.0211043	0.0290178	0.0291275	0.026372	0.0337339	0.0269341	0.0233024	0.0283868	0.0354202	0.0264536	0.0296343	0.0367635	0.0199412	0.0287328	0.033377	0.0299056	0.0330989
RAD17	0.0300964	0.0276117	0.0240268	0.02769	0.0303246	0.0289803	0.0248916	0.038372	0.0304203	0.0369058	0.0291146	0.0312416	0.0300111	0.0321273	0.0265046	0.0257631	0.0285247	0	0.0245357	0.0281895	0.0295745	0.0224042	0.0218147	0.034667	0.0133854	0.0268474	0.0199884	0.0330067	0.0283883	0.027128	0.0324831	0.0272697	0.0283216	0.0349338	0.0277388	0.0367168
MARVELD2	0	0	0	0	0	0.0740559	0	0	0	0	0	0	0	0	0	0.245435	0	0	0	0	0.0279336	0	0	0	0	0	0.049498	0	0.0261006	0.0322551	0.038584	0	0.0774372	0.137722	0.290978	0
OCLN	0.0446367	0.0525402	0.0182873	0.0407681	0.0195757	0.0286065	0.0152667	0.0153326	0.023276	0.0528398	0.0469673	0.0221988	0.028711	0.0268143	0.0252874	0.0322582	0.0230844	0.0190518	0.0333292	0.0409299	0.0148082	0.0297141	0.0305949	0.0232214	0.0230098	0.0210486	0.0211529	0.0273759	0.0185152	0.0272557	0.0179608	0.0254027	0.0162518	0.0166449	0.0464022	0.0308788
GTF2H2C	0.0197665	0.0253286	0.0227801	0.0319551	0.0282145	0.0304536	0.0182761	0.0249875	0.0192108	0.0302333	0.0285176	0.033126	0.0270226	0.0308245	0.0444462	0.0318647	0.0264128	0.0208954	0.0277093	0.0275135	0.0356584	0.0262062	0.0281452	0.0259893	0.0110386	0.0248166	0.0305169	0.0206359	0.0233753	0.0278495	0.035502	0.0290943	0.0368932	0.0359942	0.0278051	0.0309403
SERF1B	0.0554435	0.0593805	0.0219944	0.0166543	0.033253	0.0810674	0.0221774	0	0.0353175	0.114099	0.0292118	0.0348733	0	0.00996601	0.0375491	0.0219283	0.017638	0	0.0039329	0.0664576	0.0190148	0	0.0185813	0	0	0.012311	0.0418645	0	0	0.021397	0.0630808	0	0.020188	0.0391043	0.0919001	0.0116137
SMN2	0.0280585	0.0272597	0.0258496	0.030292	0.0251924	0.0299375	0.0269673	0.0181159	0.0347165	0.0294863	0.0361847	0.0182773	0.032606	0.0179966	0.0186409	0.0439093	0.0200958	0.0183459	0.0306881	0.0254723	0.0274764	0.0368164	0.0407787	0.0258415	0.00764757	0.025219	0.0275545	0.028248	0.0298005	0.0269065	0.032745	0.0223188	0.0321436	0.0362597	0.0411658	0.0209854
RP11-497H16.9	0.0234068	0.0223163	0.00542116	0.0313195	0.0224441	0.0279789	0.0356627	0.0403647	0.0561392	0	0.0350922	0.0315714	0.0238661	0.0302829	0.0248079	0.00875212	0.0442254	0	0.0493885	0.0313289	0.0113891	0.0232375	0.0133458	0.0338294	0.0306154	0.0338457	0.0361884	0	0.0334087	0.0300919	0.0220329	0.0246882	0.0472049	0.0549292	0.0117711	0.0490531
SERF1A	0.0397104	0.0184977	0.0407589	0.0280019	0.03007	0.0242496	0.032997	0.0103325	0.0406156	0.0104332	0.0240101	0.0304438	0.0519673	0.0287427	0.038351	0.051461	0.0282735	0.0520685	0.025433	0.0427572	0.0291736	0.0298431	0.0361999	0.0342376	0.00832572	0.0221417	0.0147876	0	0.0199999	0.0189394	0.0271484	0.0286574	0.0201359	0.0289987	0.0151964	0.0170396
SMN1	0.0306216	0.0298552	0.0347491	0.0242589	0.0315001	0.0295446	0.0203222	0.0172533	0.023306	0.00937467	0.034228	0.0266049	0.029234	0.0288108	0.0246788	0.0474332	0.0150293	0.0517581	0.0263777	0.0284987	0.0356773	0.028477	0.0258846	0.0366017	0.0158366	0.01834	0.0381618	0.0180027	0.0254576	0.0280293	0.0350956	0.0234765	0.0396364	0.0260636	0.0289438	0.0128764
NAIP	0.0314612	0.041358	0.0256207	0.032539	0.0259815	0.0234804	0.0111762	0.0302086	0.0151163	0.0311549	0.0423393	0.0258465	0.0237736	0.0388477	0.0260089	0.0287146	0.0389302	0	0.0300252	0.0226129	0.029456	0.0262897	0.0362811	0.0225862	0.101805	0.0316447	0.0195671	0.0150538	0.0203631	0.0229816	0.0158807	0.0286519	0.0183097	0.032693	0.00763743	0.0256031
GTF2H2	0.0246462	0.0221232	0.0283723	0.0261588	0.0273969	0.0284492	0.0374041	0.0261121	0.0303089	0.023196	0.0261438	0.0313944	0.0257672	0.032854	0.0269149	0.0320478	0.0284487	0.00621641	0.0270564	0.0246357	0.0235695	0.0338854	0.0252719	0.0312723	0.011221	0.0289393	0.0408789	0.0301779	0.0361205	0.0362231	0.0293941	0.0274061	0.0296291	0.0300018	0.0279099	0.0224518
RP11-136K7.2	0	0	0.0704951	0	0.0181483	0.0772056	0	0	0	0	0.0166891	0.0232262	0	0.111654	0	0	0	0.305589	0.0188911	0.0344741	0.0200255	0.0153255	0	0.0337833	0.0456275	0	0	0	0.0174048	0	0.016735	0.0694544	0	0	0.105272	0
BDP1	0.0310261	0.0336502	0.0283539	0.030079	0.0300218	0.0250582	0.0178049	0.0278927	0.0220822	0.0235624	0.0319563	0.0319833	0.0331114	0.0394635	0.0334793	0.0333251	0.035685	0.00529789	0.0319347	0.0271717	0.0324894	0.0367666	0.0320644	0.036979	0.0150169	0.0274912	0.0232399	0.0200352	0.022922	0.0225098	0.0322012	0.020717	0.0248583	0.0289959	0.0287506	0.0220229
MCCC2	0.0179895	0.00814451	0.015113	0.00762628	0.0144815	0.0243673	0.0582869	0.00882543	0.0176923	0.0265873	0.0141389	0.0221723	0.0169207	0.0448797	0.0178283	0.0201471	0.0146499	0.021766	0.00947454	0.010466	0.0299983	0.012239	0.015117	0.0196315	0.0219257	0.0132209	0.0489531	0.0482607	0.0203828	0.0450464	0.0331098	0.0142792	0.057863	0.110819	0.089061	0.0285348
MAP1B	0.033015	0.0304575	0.0289126	0.0334797	0.0272977	0.0149378	0.00810929	0.0278399	0.0190591	0.0316477	0.0436063	0.0509249	0.0379677	0.0466251	0.031091	0.0491406	0.0493619	0.0317287	0.0369982	0.0346801	0.0378731	0.0330344	0.0409267	0.0272512	0.00402528	0.0242083	0.0128285	0.00603855	0.0113526	0.0141411	0.0180399	0.0204115	0.0223367	0.021947	0.0184852	0.0202188
MRPS27	0.0209694	0.0149986	0.0199704	0.0220214	0.0405661	0.0410998	0.0327995	0.0295888	0.0291106	0.0166883	0.0170471	0.0218886	0.0219212	0.0257916	0.0209165	0.0225427	0.0220596	0.0428553	0.0214305	0.0280279	0.0244626	0.018252	0.0204269	0.0239775	0.0130322	0.0230285	0.0458948	0.0419793	0.0264159	0.0336033	0.0323664	0.0212422	0.0433825	0.0468331	0.0512569	0.021552
PTCD2	0.0262536	0.0165203	0.0174431	0.0104347	0.023839	0.0252254	0.0339752	0.0316071	0.0228141	0.0260863	0.0244161	0.0288977	0.0439797	0.0408391	0.0497913	0.0551631	0.0201458	0.0200564	0.0175976	0.0139142	0.0332999	0.0335879	0.0315685	0.0109038	0.015079	0.0235972	0.0322565	0.0275882	0.0205305	0.0323266	0.0185327	0.013924	0.0371543	0.0480853	0.049952	0.022614
TNPO1	0.0259672	0.0298755	0.0321072	0.0256835	0.0269371	0.0259319	0.0198296	0.02191	0.023512	0.0197074	0.0274182	0.0363675	0.0348268	0.0294111	0.0284212	0.0351476	0.0359469	0.00761757	0.0249761	0.0272854	0.0518143	0.0269264	0.0269573	0.0346072	0.0108194	0.0254473	0.0227379	0.0209091	0.0230664	0.0280542	0.0412156	0.0276145	0.0222208	0.0310127	0.0339283	0.0337889
FCHO2	0.0282499	0.0340349	0.0272367	0.0245631	0.0238436	0.0132053	0.0195581	0.0263051	0.0175132	0.0691249	0.0317887	0.0311743	0.0412345	0.0367858	0.0373781	0.0298387	0.0204715	0.0275626	0.0236419	0.0340089	0.0249204	0.0337641	0.0199581	0.0198953	0.038185	0.017717	0.0250439	0.0311156	0.013551	0.0239341	0.0162751	0.0117804	0.0280299	0.047483	0.0305673	0.0202601
FOXD1	0.00927999	0	0	0	0	0	0	0	0	0	0	0	0	0	0.00854907	0	0.0230255	0	0.00392115	0.0123142	0.0106264	0	0	0.0197905	0.613768	0	0.0285502	0.0941588	0.0110734	0.043883	0.0406378	0.00661522	0	0	0.0598087	0.0139982
RP11-79P5.9	0.0268089	0.012008	0.0131707	0.0134946	0.0177085	0.029796	0.0154465	0.0165015	0.0373956	0	0.0216032	0.0250481	0.0303826	0.0431833	0.0327552	0.0405667	0.0107021	0.0850645	0.0175694	0.0182732	0.0381897	0.0438691	0.00310953	0.0303418	0.00905633	0.0126032	0.0324468	0.0160609	0.0162813	0.0238656	0.0907509	0.031564	0.0425205	0.0292405	0.0456535	0.0269677
BTF3	0.0309136	0.0281549	0.026031	0.035266	0.0381726	0.0371901	0.0325386	0.0311343	0.031623	0.038308	0.0289941	0.0224952	0.0232672	0.02215	0.0244565	0.0223652	0.0291041	0.0292159	0.0287901	0.0339042	0.0181488	0.0224079	0.0279188	0.0258445	0.0223791	0.0258735	0.0345034	0.0252025	0.0246574	0.0228364	0.0303198	0.0256345	0.0262001	0.0248631	0.023627	0.0255083
ANKRA2	0.0235321	0.0296745	0.0396963	0.0187442	0.0249483	0.0338326	0.0135331	0.0163763	0.020053	0.00995014	0.0339481	0.0287458	0.0347464	0.0296554	0.0385818	0.0442321	0.0224741	0.0390853	0.0279851	0.0231689	0.0420718	0.0388846	0.0301728	0.0478118	0.0176053	0.0155503	0.0288423	0.0324903	0.0168664	0.0224574	0.0199606	0.0192524	0.0351607	0.0283173	0.0325718	0.0190206
UTP15	0.0219375	0.0203748	0.0215515	0.0172084	0.0253747	0.0404252	0.0254333	0.0226719	0.0273888	0.020971	0.0165351	0.017801	0.0266753	0.029061	0.0352763	0.0263952	0.0222008	0	0.0208161	0.0125906	0.0234394	0.0309323	0.0256318	0.0238814	0.0339933	0.0171233	0.0302976	0.0734076	0.0304793	0.0295499	0.0492036	0.0291251	0.0301941	0.044557	0.0487645	0.0287313
ARHGEF28	0.0707676	0.0750783	0.044199	0.0461918	0.0083989	0.0158992	0.0217605	0.104095	0	0.111047	0.0619171	0.00231768	0.00395008	0.0106401	0.00989417	0	0.0220582	0	0.00835592	0.00890115	0.0133958	0.00393254	0	0.0315087	0	0.0798075	0.00981294	0.0838046	0.0362521	0.00162974	0.0191494	0.0455961	0	0.00811096	0.00312371	0.0384037
ENC1	0.0138238	0.0311804	0.0424299	0.0123481	0.00867094	0.0202281	0.0193386	0.0134763	0.0129776	0.0182926	0.0121678	0.0714513	0.0511057	0.0348278	0.0676776	0.0422173	0.0308177	0.0296241	0.010718	0.00676437	0.148731	0.0468578	0.0109023	0.0274338	0.00774081	0.0148081	0.0224253	0.0120754	0.0152717	0.0229298	0.0197476	0.0171429	0.0193177	0.0292333	0.0168517	0.0183929
HEXB	0.00421231	0.00122735	0.00714423	0.00550463	0.00771829	0.0125614	0.0229625	0.0254225	0.0265219	0.00360339	0.00553848	0.0163737	0.0222924	0.0142441	0.0618907	0.0275253	0.0169384	0.0095892	0.00357344	0.00508745	0.0446455	0.0139621	0.00595927	0.00626013	0.219525	0.0253428	0.0364864	0.085257	0.0366503	0.0552517	0.0164647	0.00897832	0.0428131	0.0355356	0.0597389	0.00719756
GFM2	0.0295465	0.0323094	0.0236276	0.0284762	0.0258371	0.0451162	0.0152056	0.0308079	0.0272297	0.0366388	0.0241272	0.0193925	0.02658	0.0242986	0.028136	0.0258977	0.0409002	0.0255501	0.0283593	0.0287292	0.0275084	0.0358532	0.0308526	0.0317802	0.0224851	0.032135	0.0250747	0.0321535	0.0297526	0.0241455	0.0172978	0.0277697	0.0215894	0.0237313	0.0258982	0.0252069
NSA2	0.0228749	0.0183121	0.0212974	0.0292825	0.028589	0.0414333	0.0319993	0.0329448	0.0303378	0.0327023	0.0224444	0.0233179	0.0245189	0.0263273	0.02458	0.0197882	0.029811	0.039701	0.0227901	0.0268219	0.0238094	0.0191631	0.0180869	0.0195624	0.0279892	0.0281782	0.036367	0.0306311	0.0279422	0.0281697	0.0376993	0.0319473	0.0298982	0.0303412	0.0265331	0.0338074
FAM169A	0.0105357	0.0235341	0.0327721	0.00744001	0.0104333	0.0127697	0.015617	0.00467663	0.0290257	0.00759229	0.0168522	0.0546089	0.0544032	0.0557252	0.0563451	0.04757	0.0198932	0.0843744	0.0138674	0.00900979	0.0705997	0.0575369	0.0125522	0.0462415	0.00835389	0.0134677	0.01737	0.0489021	0.0174667	0.0140388	0.0239506	0.0135923	0.0179281	0.0390516	0.0147512	0.017151
ANKRD31	0.00968039	0.0172058	0	0.00960322	0.00706358	0.0272428	0	0	0	0.0405703	0.0204682	0.0556478	0.00612117	0.0424937	0.0400319	0.00666994	0.045359	0.163284	0.0190435	0.00921357	0.0626789	0.0196077	0.0133755	0.0103203	0	0	0.0261982	0.178984	0.00231067	0.0333381	0.0138674	0	0.0143026	0.0235658	0.0677521	0.0140007
HMGCR	0.0141298	0.0147693	0.0206884	0.0148386	0.0223287	0.0345609	0.0286915	0.0280964	0.0192584	0.0160381	0.0154312	0.0378944	0.029151	0.0454062	0.0285129	0.0485602	0.039061	0.0556134	0.0141696	0.014175	0.0449204	0.0183154	0.0163903	0.0146154	0.0112355	0.01673	0.0294014	0.041735	0.0118729	0.0270113	0.0354035	0.0220667	0.044882	0.049773	0.0408718	0.0334006
COL4A3BP	0.039922	0.03637	0.029968	0.0279981	0.0287732	0.0271365	0.0126805	0.0239641	0.0144368	0.0237757	0.0437	0.0345281	0.033395	0.0318597	0.0289372	0.0429582	0.0242187	0	0.0355749	0.0341004	0.0337106	0.0365253	0.0425281	0.0289386	0.0148845	0.0187203	0.0164968	0.0365703	0.0202375	0.0225475	0.024923	0.0232183	0.0302513	0.0321175	0.0230421	0.0209914
POLK	0.0323447	0.0313298	0.0374414	0.0308336	0.0332164	0.0262173	0.0240939	0.0270099	0.0285118	0.0413361	0.0337585	0.0309131	0.0288758	0.0259872	0.0316718	0.0391238	0.0256092	0.0129848	0.0299495	0.0261627	0.0302555	0.0344946	0.0320538	0.0293672	0.0243588	0.0271713	0.0230984	0.023785	0.024925	0.0216352	0.0156651	0.0287034	0.0257287	0.028158	0.0178654	0.0153632
POC5	0.0164878	0.0145691	0.0305417	0.0218204	0.0186541	0.00759064	0.0154842	0.0275908	0.0308222	0.0244777	0.0204225	0.0202395	0.0249403	0.0195617	0.0238878	0.0210525	0.020386	0.0195841	0.0168606	0.0155629	0.0320069	0.0234221	0.0120687	0.0196933	0.0218547	0.0354281	0.0199128	0.0246718	0.0387481	0.0479903	0.0281179	0.0929487	0.0268296	0.0245357	0.0273413	0.113894
SV2C	0	0.00375709	0.0459458	0	0.00808604	0.0094919	0	0	0	0	0	0.0438199	0.0530284	0.0233773	0.0339526	0.078586	0	0	0.0412703	0.00869998	0.217673	0.15032	0.0675764	0	0	0.0202933	0.0032977	0.0262333	0	0.0156396	0.0155091	0.0220565	0.0449987	0.0267993	0.0395873	0
RP11-466P24.7	0.00624559	0.0157271	0	0.017178	0.0259227	0	0.0303451	0	0	0.170816	0.00839588	0.0443692	0.0383803	0	0.00962161	0.0767967	0	0	0.0622362	0	0.134261	0.0884648	0	0	0.0341494	0.00809823	0.00424563	0.0246631	0.0174419	0.017644	0.0396914	0	0.0192149	0.0341812	0.0254199	0.04649
IQGAP2	0.00195207	0.000549682	0.00303758	0.00318958	0.00399531	0.00820136	0.0331045	0.00404349	0.00919208	0	0.000690766	0.0126571	0.00290063	0.0176104	0.00447274	0.00179818	0.0107955	0	0.00175803	0.000803652	0.0039509	0	0	0	0.0226174	0.022113	0.0737584	0.0272313	0.0455011	0.106086	0.0613217	0.0313418	0.175088	0.212063	0.0678283	0.0303464
F2RL2	0.0508616	0	0	0	0	0	0	0	0	0	0	0	0	0	0	0	0	0	0	0	0	0	0	0	0.837605	0	0.0378209	0	0	0	0	0	0	0.0737126	0	0
F2R	0.0309509	0.0311272	0.0272014	0.0317516	0.0234966	0.038165	0.0277421	0.0252685	0.0245423	0.0220181	0.029366	0.0224164	0.0225645	0.0218522	0.0221051	0.0243398	0.0310209	0.01018	0.027818	0.0251042	0.0162681	0.0245031	0.0269463	0.0237119	0.0352724	0.0265352	0.0343188	0.0233849	0.0238706	0.034361	0.0333073	0.029667	0.047918	0.0359289	0.0372509	0.0277248
F2RL1	0.0179449	0	0.0294409	0.0144599	0.0232298	0	0.04255	0	0	0	0	0.0246221	0	0.0195385	0.0449597	0.031242	0	0	0	0	0	0.0216874	0	0.0248451	0	0.0120767	0.0683684	0.042676	0.0125145	0.0721889	0.0440872	0.0153598	0.10256	0.238878	0.0967706	0
S100Z	0	0	0	0	0	0	0	0	0	0	0	0	0	0	0	0	0	0	0	0	0	0	0	0	1	0	0	0	0	0	0	0	0	0	0	0
CRHBP	0	0	0	0	0.178731	0	0	0	0	0	0	0.0724328	0	0	0	0	0	0	0	0.0308132	0.0330429	0.0660085	0	0.518236	0.100735	0	0	0	0	0	0	0	0	0	0	0
AGGF1	0.022217	0.0234617	0.02561	0.0244537	0.0220667	0.0159913	0.0272225	0.0226785	0.0236416	0.0195607	0.0272835	0.0303315	0.0309833	0.0320995	0.033417	0.0340035	0.0195126	0.0251575	0.0261937	0.0248994	0.0419992	0.0323316	0.0212673	0.0289631	0.0215711	0.0248352	0.0309353	0.032118	0.0274055	0.0349948	0.0223962	0.0187325	0.0446149	0.0492778	0.0408264	0.0169458
ZBED3	0.0125421	0.0108891	0.0126923	0.01299	0.0291409	0.0337544	0.0270955	0.0345956	0.0176933	0.00523735	0.0134293	0.0451394	0.0462806	0.0466071	0.0706683	0.0218738	0.023744	0	0.0210107	0.0218679	0.0408794	0.018633	0.0133171	0.0304165	0.0111956	0.0149434	0.0410216	0.0358454	0.0260849	0.0364895	0.0320813	0.00943504	0.0525289	0.0497227	0.0662445	0.0139095
ZBED3-AS1	0.0320577	0.0287361	0.0120496	0.0217794	0.029666	0.0235213	0.0188933	0	0.0736708	0	0.0439158	0.0481817	0.0594291	0.0336813	0.0548219	0.0356394	0.0182807	0	0.0322391	0.0255613	0.0253768	0.0418722	0.0360532	0.0236945	0.0046404	0.0270958	0.0376735	0.0162536	0.0137273	0.0249886	0.0231989	0.0259203	0.0274685	0.0411119	0.0182309	0.020569
PDE8B	0.00401556	0.0108738	0.00396624	0.0163337	0.0112265	0.00823196	0.0204234	0.0275899	0.00691328	0	0.0211985	0.0325622	0.0109212	0.0135567	0.00980829	0.0361515	0	0	0.00555448	0.00686636	0.00842302	0.0125226	0.0177054	0.0260028	0.295913	0.00917632	0.0255508	0.0669159	0.0258411	0.053216	0.0142677	0.0126604	0.0565117	0.0731909	0.0477251	0.00818432
WDR41	0.0143942	0.0147525	0.0197784	0.0149344	0.0171006	0.0298615	0.0281402	0.0289951	0.0344616	0.0184133	0.0189342	0.0266424	0.0298638	0.0292023	0.0222301	0.0285382	0.0307867	0.0536775	0.0177166	0.0134798	0.0365231	0.0221514	0.0112671	0.0240794	0.0224716	0.024793	0.0342256	0.0568931	0.0361838	0.0385933	0.0274687	0.018412	0.0415364	0.0402069	0.0436301	0.0296613
OTP	0	0	0	0.036648	0	0.0202499	0	0	0.0787397	0	0	0.0283869	0	0.00535834	0.030602	0.0314227	0.0194784	0	0.0039558	0	0.655142	0.0138549	0	0.0209473	0	0	0.00965964	0	0	0.00739348	0	0.0141876	0	0.0239733	0	0
TBCA	0.026827	0.0216827	0.0243488	0.0300257	0.0281538	0.0339471	0.0314175	0.0259631	0.028868	0.0331574	0.0269594	0.02865	0.0288328	0.0284264	0.0253984	0.0268467	0.0300549	0.0399583	0.0292738	0.0279345	0.0261203	0.0287078	0.0244106	0.0254514	0.0217367	0.0248031	0.0298512	0.025439	0.0260864	0.0269447	0.0322167	0.0249585	0.0285328	0.0253399	0.0281192	0.024555
AP3B1	0.00736722	0.0115768	0.0196227	0.0175898	0.017194	0.0394743	0.0456817	0.0253465	0.0502483	0	0.0115471	0.0186418	0.0153922	0.00790842	0.0048639	0.0218471	0.0331361	0	0.0117369	0.015357	0.0166034	0.0137338	0.0155928	0.0171946	0.076131	0.024858	0.0414501	0.0351411	0.0484109	0.0533023	0.0342542	0.0460515	0.0558552	0.0605441	0.0455105	0.0408348
CTD-2037K23.2	0.0126028	0.0117171	0.0204352	0.0133109	0.0169842	0.0227223	0.0218936	0	0.0369101	0.0339264	0.0123773	0.0316472	0.028971	0.0347709	0.0116414	0.0289606	0.0213668	0.0618851	0.0130874	0.0150141	0.0328673	0.0306553	0.0236467	0.00632595	0.0247425	0.0217571	0.0324877	0.0688003	0.0254635	0.0303871	0.0301912	0.0216574	0.0784596	0.0384262	0.0616745	0.0222332
SCAMP1	0.0224924	0.0243651	0.0388742	0.0179054	0.0141532	0.0129759	0.0106076	0.0117105	0.00929845	0.0193317	0.0306068	0.0408571	0.0435558	0.0483544	0.0544767	0.0634799	0.0279885	0.0541464	0.0246704	0.0171805	0.0578806	0.0416905	0.0247597	0.0397653	0.0145932	0.0152012	0.0167406	0.0357536	0.0132608	0.0195182	0.0211726	0.0169578	0.0234276	0.0268078	0.0192062	0.0262334
LHFPL2	0.00441918	0.019647	0.0235506	0.0053112	0.00526642	0.00688566	0.0413665	0	0.0383288	0.0136128	0.00570037	0	0	0.00111036	0.00282	0.0307822	0.00574398	0	0.00308762	0.00388074	0.0391946	0.00898067	0.0048006	0.00192133	0.426411	0.00892817	0.0235333	0.0744177	0.0477865	0.0291188	0.00989793	0.0112623	0.0193882	0.0416315	0.0393096	0.00190483
ARSB	0.0140935	0.016546	0.0151311	0.0160036	0.0138383	0.0277725	0.041134	0.0283809	0.0266745	0.0508354	0.0152028	0.0257752	0.0273928	0.0201684	0.0132464	0.0136203	0.0341875	0	0.0139109	0.0281578	0.0224532	0.0322422	0.0156228	0.03541	0.0499616	0.03352	0.027896	0.0257275	0.044465	0.0483219	0.0319379	0.0445059	0.00828777	0.0337559	0.0524612	0.051359
BHMT	0	0	0	0	0	0.0219838	0.262284	0.189619	0	0	0	0	0	0	0	0	0	0	0	0	0	0	0	0	0	0.00906442	0.0254286	0	0.303958	0.0670371	0	0.0140099	0	0.038974	0	0.0676413
JMY	0.0263001	0.0282177	0.032357	0.0283039	0.0202755	0.0133215	0.0147074	0.00883862	0.0265556	0.0328809	0.0372981	0.0395924	0.0599037	0.0380366	0.0649811	0.0612475	0.0377094	0	0.0229123	0.028707	0.037795	0.0391319	0.0405558	0.0315981	0.0121688	0.0149405	0.0277762	0.0434284	0.00805316	0.0127972	0.021316	0.0130537	0.0171716	0.0232504	0.0293515	0.00546562
HOMER1	0.0170626	0.0381658	0.0436812	0.0123045	0.00623926	0.00470968	0.00988969	0.0118148	0.0121161	0.0141715	0.0275048	0.0488589	0.0609791	0.0705878	0.0775444	0.0879445	0.00706654	0.035477	0.0299264	0.0112246	0.0582424	0.0528382	0.0158715	0.0687488	0.0379215	0.00867115	0.010801	0.052297	0.00653772	0.00662505	0.00899371	0.00404858	0.0026774	0.00640472	0.0275744	0.00447791
PAPD4	0.0242816	0.0270025	0.0268103	0.0280992	0.0263338	0.0193729	0.0190544	0.0240368	0.0214913	0.0289683	0.0388059	0.0228466	0.0294866	0.0261056	0.0312602	0.0380465	0.0200407	0.0111751	0.0316166	0.026602	0.0234154	0.0341701	0.0454679	0.0368625	0.0311303	0.0278018	0.0282356	0.0376382	0.02072	0.0270302	0.0292031	0.0252	0.0274531	0.0316521	0.0235312	0.0290516
CMYA5	0.0107719	0.0100923	0.0240395	0	0.0243104	0	0	0.089273	0	0	0.00999523	0.00884021	0	0.0158427	0	0	0	0	0.0212734	0	0.0172559	0.026439	0	0	0	0	0.0588488	0.196352	0.00774447	0.09246	0.0709989	0.0131403	0.0418818	0.0719026	0.175603	0.0129342
MTX3	0.0238472	0.0175708	0.0159691	0.0234825	0.0232088	0.0343414	0.0183795	0.0401663	0.0185451	0.0430328	0.0261451	0.0294755	0.0354831	0.0309811	0.0252442	0.0377096	0.0316281	0	0.0198358	0.0205509	0.0389893	0.0238046	0.0371283	0.0351937	0.00206642	0.0148216	0.0230275	0.0345618	0.0310542	0.0364164	0.0295569	0.0242957	0.0512973	0.0516201	0.0285207	0.0220485
THBS4	0.00690624	0.0190405	0.0143743	0.0105171	0.0316302	0.0195824	0.0246426	0	0	0	0	0.0404744	0.0286006	0.0120247	0.053994	0.0211438	0.0351605	0	0.0361078	0.00943864	0.0631504	0.00614003	0.0150667	0.00784082	0.0252224	0.00251444	0.0271164	0.0498912	0.0166689	0.025361	0.0165556	0.00497543	0.125685	0.0744715	0.166675	0.00902735
SERINC5	0.0566006	0.0398063	0.016564	0.0527133	0.0278522	0.0560395	0.0363499	0.0556004	0.0356145	0.0746638	0.0670069	0.00815949	0.0190462	0.00863292	0.019761	0.0133478	0.0535328	0.0103533	0.0292891	0.0308244	0.00474096	0.0216853	0.0374966	0.0213858	0.00573877	0.029528	0.0295543	0.0354809	0.0233858	0.0119883	0.0184397	0.024059	0.00255997	0.00536865	0.00539403	0.0114355
ZFYVE16	0.0221924	0.0254369	0.0202258	0.0208999	0.0405509	0.0408426	0.0281821	0.0265929	0.0282676	0.0370323	0.02516	0.0329713	0.028175	0.0239089	0.0209694	0.0222526	0.0258025	0.00297608	0.0259503	0.0260147	0.0267262	0.0283807	0.023166	0.019736	0.0310442	0.0280181	0.0325187	0.0385417	0.0317712	0.0311008	0.0314307	0.033475	0.0276531	0.0318144	0.0278397	0.0323795
CTD-2015H6.3	0.00262743	0.00878385	0.00804476	0.00646875	0	0.0190089	0.0438262	0.0358702	0	0	0.00970578	0.0251197	0.021957	0.0641116	0.0633709	0.045439	0.00308893	0	0.000905241	0.00208198	0.0478379	0.0229982	0	0.0464992	0.0131753	0.0139312	0.0401699	0.0140515	0.0441284	0.0406818	0.0626779	0.0153809	0.100479	0.0388884	0.109265	0.0294257
FAM151B	0.00599565	0.0242488	0.0179723	0.0248957	0	0.0116228	0.0138443	0.0194467	0	0	0.016612	0.0580992	0.0256331	0.0828044	0.0940471	0.0900112	0.0224446	0	0.00231734	0.0039894	0.0344827	0.0325498	0	0.0227296	0.0171775	0.0193307	0.0337853	0.0636251	0.0373296	0.0513358	0.019458	0.00396352	0.0232542	0.0379531	0.0703129	0.0187276
CTC-325J23.3	0	0	0	0.0856097	0	0	0	0.451695	0	0	0	0	0	0	0	0	0	0	0	0	0	0	0	0	0	0.268547	0	0	0.0383232	0.0728724	0.0829528	0	0	0	0	0
DHFR	0.00342512	0.00278423	0.00322916	0.00335301	0.00460298	0.0176768	0.149386	0.0759644	0.102931	0.011242	0.0047682	0.00436607	0.0048148	0.00595839	0.00273256	0.00508951	0.00428031	0.00389671	0.00410277	0.00401209	0.00399558	0.00631216	0.00254161	0.00607618	0.0122288	0.0861562	0.0583096	0.039794	0.126956	0.0953552	0.0215213	0.0285873	0.0155681	0.0458822	0.0222195	0.00987992
MSH3	0.0244173	0.0275113	0.0216349	0.0241567	0.0327037	0.021969	0.026962	0.0379138	0.0381056	0.0109005	0.020781	0.0341397	0.0296328	0.0285374	0.0373634	0.0255003	0.0343269	0.0186643	0.0278002	0.0168175	0.0433451	0.0236095	0.0224039	0.027568	0.0246592	0.0260617	0.0303179	0.0218739	0.034447	0.0341916	0.01652	0.0276522	0.029149	0.0318154	0.0415799	0.0249676
RASGRF2	0	0	0	0.0245193	0.0307869	0.0284936	0	0.0260694	0.0978175	0	0	0.014198	0.010188	0.0344465	0.0172308	0	0	0	0.0950095	0.0569541	0.0124836	0.306156	0.0213348	0	0.0409173	0.0247648	0.019805	0	0.0209307	0.0129779	0	0	0.0139053	0.0232256	0.0152505	0.0525345
CKMT2-AS1	0.0170196	0.0218936	0.0192002	0.0162004	0.0189458	0.0325721	0.0428557	0.0293945	0.0237321	0	0.0229968	0.0225195	0.0374631	0.025305	0.0281637	0.0290726	0.0255044	0.0327847	0.0177425	0.016098	0.0305031	0.0298113	0.0363002	0.0248053	0.0237063	0.0189138	0.0405477	0.0303367	0.0157707	0.0429171	0.0537756	0.0192603	0.0556359	0.0544248	0.0242744	0.0195524
CKMT2	0	0	0	0	0	0	0	0	0	0	0	0	0	0	0.25155	0	0	0	0	0	0	0	0	0	0.748449	0	0	0	0	0	0	0	0	0	0	0
ZCCHC9	0.0139348	0.0158692	0.0177838	0.0170343	0.0205514	0.0284365	0.0372896	0.0237924	0.0226451	0.0257355	0.0119976	0.0163626	0.0195892	0.0161028	0.0138294	0.0261254	0.015667	0.0144115	0.0210684	0.0164728	0.0212647	0.0165855	0.0208111	0.021667	0.0439885	0.0242681	0.0438122	0.0294613	0.0328041	0.0605308	0.039812	0.034216	0.0585082	0.0651745	0.0592923	0.033104
SSBP2	0.0272802	0.0322932	0.0402093	0.026816	0.0239781	0.0154988	0.0126283	0.0123577	0.0200368	0.0247339	0.0223393	0.033382	0.0419251	0.0561411	0.07335	0.0421807	0.0270454	0.0560894	0.0251182	0.0228419	0.0555692	0.0385101	0.0289514	0.0223625	0.0111922	0.0205459	0.0153785	0.0101837	0.0181808	0.0207982	0.0124089	0.0211837	0.0273288	0.0264197	0.0198089	0.0149319
ATG10	0.0240101	0.021879	0.0157044	0.0199162	0.0383929	0.0367537	0.0199938	0.0395831	0.0405299	0.0306767	0.0288619	0.0171129	0.0195358	0.0109657	0.0301722	0.0351839	0.0278491	0.0243175	0.0277509	0.029491	0.0326161	0.0291321	0.0236267	0.0382551	0.0382932	0.0421611	0.0169742	0.00804819	0.0383104	0.0318991	0.0159306	0.0390343	0.0238923	0.0289868	0.0187219	0.0354371
RPS23	0.0350113	0.0290146	0.0272711	0.0368561	0.0326688	0.0309167	0.0328426	0.0279652	0.028386	0.0321021	0.0272877	0.0222873	0.0217268	0.020934	0.0257429	0.0194486	0.0260045	0.0295208	0.0308703	0.0352598	0.0151726	0.0205024	0.0316496	0.0241114	0.0309346	0.0258645	0.0383356	0.0232	0.0256003	0.03028	0.0264532	0.025298	0.0343027	0.0264588	0.0246933	0.0250258
ATP6AP1L	0.0331625	0.0389105	0.019581	0.0310567	0.0276353	0.0318619	0.0341171	0.0279312	0.0193078	0.0229843	0.0322263	0.0295369	0.0423391	0.0170294	0.0306989	0.0454892	0.0322419	0	0.0300578	0.0442032	0.0331994	0.0301948	0.0276521	0.0163868	0.0125818	0.0246461	0.0281427	0.0180329	0.0299717	0.0263677	0.0186442	0.0345709	0.0368542	0.0213352	0.020681	0.0303673
TMEM167A	0.0182687	0.0199087	0.023485	0.0192212	0.0194738	0.0249572	0.0167242	0.0251485	0.0233926	0.0126277	0.0228982	0.0431251	0.0336828	0.0386288	0.0321472	0.0263727	0.0310408	0.0720836	0.0238554	0.016891	0.0405684	0.0278452	0.0172715	0.0233343	0.0270044	0.0261278	0.0230891	0.0302251	0.0251256	0.0269039	0.0366817	0.0244738	0.0267339	0.0315377	0.0324755	0.0366689
XRCC4	0.01231	0.0149317	0.0183145	0.0160152	0.0306922	0.0413084	0.0375621	0.0402378	0.035591	0.0278938	0.0187377	0.0171499	0.0202748	0.022097	0.0161952	0.0189601	0.0455568	0.0208169	0.0170824	0.0206123	0.0263377	0.0155688	0.0112831	0.0151555	0.020667	0.0326499	0.0262218	0.0262501	0.0348919	0.0400154	0.0469265	0.05464	0.0214593	0.037945	0.0265564	0.0710921
VCAN	0.0126295	0.0194603	0.0267059	0.0113779	0.00944572	0.011836	0.0110203	0.015572	0.0126679	0.00950729	0.0146702	0.138745	0.0420545	0.139862	0.069898	0.0170789	0.0470804	0.0819024	0.0158457	0.0124894	0.0435011	0.0148374	0.0172794	0.0097481	0.00354118	0.014739	0.01541	0.0144667	0.0107085	0.0167885	0.0124907	0.0144545	0.0245196	0.028598	0.0278437	0.0112251
HAPLN1	0	0.00847463	0.0351881	0	0.0161383	0	0.0390057	0	0	0	0	0	0.0131023	0	0.011207	0.0203214	0	0	0.0089121	0.0129748	0	0.00619461	0	0.0712197	0.0552599	0	0.0305107	0.279318	0.00936953	0.0584641	0.0330812	0.0280453	0.0174682	0.0167844	0.221517	0.00744358
EDIL3	0.0269061	0.0284543	0.0450128	0.0199946	0.0205195	0.0056559	0.00860466	0.00613674	0.00917025	0.0034568	0.0209847	0.0516732	0.0116986	0.040724	0.0118008	0.0226151	0.0138206	0.0320308	0.0480972	0.046217	0.0556815	0.104274	0.0368214	0.159119	0.025469	0.00951136	0.00771063	0.0471671	0.00332086	0.00429942	0.00789051	0.0137625	0.0161303	0.00444797	0.0228831	0.00793734
COX7C	0.0291724	0.0271171	0.0267222	0.0356128	0.0384938	0.0311172	0.0242748	0.0279834	0.0279418	0.0323794	0.0280946	0.0287325	0.0261159	0.0281534	0.0268465	0.0263872	0.0276887	0.0477853	0.031932	0.0369111	0.0266842	0.0277737	0.0293399	0.0313046	0.0269472	0.0244685	0.0233841	0.0241942	0.020857	0.0166922	0.0254549	0.0217707	0.0247189	0.0215585	0.0240203	0.0213689
RASA1	0.0440432	0.0399303	0.0406221	0.0300833	0.0301864	0.0260173	0.0186101	0.0241876	0.0169861	0.0379362	0.0351806	0.0274537	0.0346071	0.0174948	0.0203159	0.0394788	0.0345448	0.0078644	0.0455222	0.0321978	0.0235154	0.0464785	0.0475916	0.0309437	0.0196565	0.0325217	0.0175797	0.0158059	0.0198113	0.0196737	0.0246274	0.0233412	0.0152065	0.0208047	0.0202123	0.0189671
CTC-428H11.2	0.0497968	0.0656737	0.0998702	0.0375558	0	0.0173268	0.0235483	0.0168176	0.014319	0	0.0367526	0.0237391	0.0418902	0.0153484	0.0369572	0.0435653	0.0113643	0	0.0285389	0.00915933	0.0324573	0.0500387	0.0107752	0.00604126	0	0.0339533	0.0134922	0.039917	0.0121994	0.0403667	0.0321883	0.0267397	0.0323641	0.0166367	0.0553982	0.0252083
CCNH	0.0262005	0.0330808	0.0302047	0.0277897	0.0208582	0.0226057	0.0168731	0.023126	0.0146499	0.0265641	0.027534	0.0320466	0.0284871	0.0344471	0.0319315	0.025592	0.0273345	0.0351289	0.0251984	0.0249392	0.0501393	0.0335289	0.0207979	0.0274821	0.0226297	0.027697	0.0216851	0.033758	0.0242614	0.0278233	0.0251996	0.0335868	0.0198113	0.0320216	0.0306513	0.034335
CTD-2316B1.1	0.0740811	0.0667864	0.0335143	0.0383077	0.0501731	0.0142575	0.0137808	0.0388918	0.00470102	0.0298142	0.0756245	0.0133199	0.0396397	0.00369199	0.00833012	0.0125744	0.0388865	0	0.0726355	0.0654049	0.0483029	0.0275326	0.0371601	0.02996	0	0.0362259	0.00138976	0.0475307	0.0165843	0.00883933	0.00362609	0.0196814	0	0.00859945	0.00478992	0.0153621
CTD-2316B1.2	0	0	0.0740771	0	0	0	0.0784826	0	0	0	0	0.0921757	0.056749	0.315687	0	0	0	0	0	0	0.186086	0	0	0	0	0	0	0	0.0369684	0	0	0	0.0691849	0	0	0.0905892
TMEM161B	0.0205735	0.030557	0.0269473	0.0281175	0.0193858	0.0171434	0.0222883	0.0252161	0.0205945	0.0138449	0.0246751	0.0351411	0.0408487	0.0362665	0.0386196	0.0417418	0.0306207	0.0455475	0.0228605	0.0220351	0.0384387	0.0331567	0.0156305	0.0227895	0.00892149	0.0333453	0.0273313	0.0231224	0.0265719	0.0348083	0.0235166	0.0265172	0.0312775	0.0373287	0.028298	0.025921
TMEM161B-AS1	0.0502851	0.0569512	0.0523421	0.037822	0.0314121	0.0258449	0.0165324	0.0270841	0.0247643	0.0399653	0.0383398	0.0124516	0.0217335	0.00688162	0.0137469	0.0128345	0.0226375	0.00387895	0.041612	0.0347865	0.0421579	0.047989	0.0384855	0.042875	0.00505222	0.0256595	0.0218104	0.00949659	0.0160942	0.0176243	0.0258303	0.0292187	0.0246179	0.0280409	0.0222583	0.0308828
CTC-498M16.2	0.00886168	0.0270521	0.0512967	0.0259966	0	0.0818652	0.036797	0.0389285	0.0541032	0	0.0751658	0.05612	0.0135774	0.0372265	0.0279254	0.113123	0.0185166	0	0.0358518	0.00892978	0.0265774	0.0184193	0.0139241	0	0	0.0126586	0.0455722	0.0415241	0.0138213	0.00732715	0.0357952	0.023689	0	0.0152249	0.0134476	0.0206818
CTC-498M16.4	0.0386608	0.048234	0.0550186	0.0283205	0.0183767	0.0166005	0.00858855	0.0323977	0	0	0.0327093	0.00776024	0.020456	0.022701	0.0398325	0.017898	0.0196722	0.155344	0.038514	0.0215487	0.0148237	0.0261121	0.054633	0.0222576	0	0.0106987	0.0317062	0.0326742	0.00625801	0.0159013	0.0148672	0.0204612	0.0182105	0.0427224	0.0394542	0.0265864
LINC00461	0.047801	0.0628299	0.0573798	0.0284001	0.0173457	0.0215861	0.0156054	0.0210378	0.0161972	0.0275659	0.0496178	0.0236855	0.0284703	0.0189128	0.029812	0.0303522	0.0237467	0.00641257	0.0427305	0.0209701	0.0291042	0.0466392	0.0476824	0.0317612	0.00434156	0.0202126	0.0272574	0.0239396	0.0137259	0.0249156	0.0196411	0.0218419	0.023151	0.0309514	0.0292094	0.015166
MEF2C	0.0263678	0.0626742	0.072543	0.0204226	0.00939388	0.00292033	0.00109372	0.00197301	0.00471791	0.01252	0.00972505	0.0167897	0.0347425	0.0482377	0.0585411	0.0256035	0.0212363	0.0240845	0.0681591	0.0138149	0.0361826	0.12621	0.0510793	0.0200557	0.182553	0.0100684	0.00251647	0.00275148	0.00330159	0.00180903	0.00552466	0.00966702	0.00176149	0.00317151	0.00274395	0.00504312
MEF2C-AS1	0.104958	0.191468	0.0788989	0.0323069	0.0135253	0.0226008	0	0.0162746	0	0	0.0675852	0	0.0363059	0.0169996	0	0	0.0264328	0	0.0614018	0.0239111	0.00819639	0.0848357	0.0589677	0.0145097	0.0687335	0.00250126	0.00258174	0	0.00687376	0	0.00682302	0.00579369	0	0	0.0475142	0
CETN3	0.0263181	0.0267827	0.0312011	0.0272545	0.0227314	0.0261465	0.0261471	0.029636	0.0300871	0.0230962	0.0272739	0.02709	0.0343108	0.028238	0.0248677	0.0279541	0.0300375	0.0316306	0.0248123	0.023156	0.0266838	0.0245029	0.0240486	0.0205904	0.0122303	0.0374251	0.0203346	0.0217451	0.0309382	0.0312236	0.0329068	0.0420711	0.0213121	0.0295049	0.0277308	0.0479801
MBLAC2	0.0263068	0.0353479	0.0622533	0.0242984	0.0045332	0.00837212	0.0270429	0.0234285	0.00479138	0.00602738	0.0303306	0.0250673	0.0450909	0.041828	0.0460439	0.0796524	0.0104856	0.0196206	0.0263813	0.01232	0.0496945	0.0278322	0.0532002	0.039886	0.0359593	0.0120136	0.0290904	0.0442735	0.0149835	0.013403	0.0147491	0.0112767	0.0162159	0.0394751	0.037214	0.00151025
POLR3G	0.0445935	0	0	0.0170644	0.0262386	0	0.0231537	0	0.0450866	0	0.0304807	0.0118273	0.0398635	0.0883315	0.0640452	0.0528698	0	0	0.0166679	0.0163863	0.0268683	0.0147689	0.0242561	0	0.0410984	0	0.0576466	0.0327812	0.0348616	0.0358889	0.0344702	0.0175728	0.0152644	0.0918865	0.0756769	0.0203503
LYSMD3	0.0429202	0.042344	0.0358206	0.0361228	0.0250131	0.0105152	0.00298981	0.015436	0.0207406	0.00468777	0.026413	0.0268496	0.0329324	0.0373637	0.0366994	0.04675	0.0226133	0.015786	0.0352733	0.0277922	0.0411878	0.0456599	0.0411788	0.0323449	0.0222883	0.0160133	0.0186142	0.0207169	0.0121452	0.0139694	0.0351241	0.0228021	0.0173807	0.0442738	0.0472568	0.023981
GPR98	0.00489517	0.00502787	0.00662947	0.0147812	0.0300796	0.0368092	0.0351313	0.0228131	0.0294592	0.0111277	0.00502388	0.00900304	0.00496872	0.0053106	0.00301388	0.00614134	0.020199	0	0.00598053	0.0178545	0.0148914	0.00550579	0.00635297	0.0078686	0.00107689	0.021004	0.0849691	0.0153655	0.0242381	0.066999	0.0405364	0.0213017	0.131815	0.125746	0.138371	0.0197095
ARRDC3	0.0496434	0.0654651	0.0318589	0.0383714	0.0250245	0.0248343	0.0141828	0.0241537	0.0289045	0.044586	0.0502752	0.0162913	0.0261856	0.0124139	0.0164392	0.0262085	0.0252716	0.00583935	0.0390866	0.0410179	0.0179259	0.0466991	0.0822139	0.0345968	0.0144532	0.0273338	0.013533	0.0169264	0.0181473	0.0140131	0.0237918	0.0210764	0.0147409	0.0140563	0.018561	0.0158777
NR2F1	0.0499996	0.0849404	0.101843	0.046403	0.0145476	0.0320847	0.0158848	0.0195269	0.0136695	0.0342191	0.023853	0.0149918	0.0233288	0.00730116	0.0279935	0.0127495	0.0207699	0.00252687	0.00950525	0.00889703	0.0354764	0.0250795	0.00834832	0.0101813	0.0101703	0.0206468	0.0299003	0.0190025	0.0203743	0.0349139	0.0300242	0.0264647	0.0219515	0.0477814	0.0739554	0.0206936
FAM172A	0.0333407	0.0386533	0.044332	0.024714	0.0219252	0.0294752	0.0240601	0.025537	0.0198119	0.0298405	0.0248618	0.0277538	0.0300683	0.02837	0.0349112	0.0217168	0.0248943	0.0170231	0.0206838	0.0179619	0.0314746	0.0287391	0.0159098	0.0220833	0.0145121	0.0249271	0.0294998	0.0226561	0.0255579	0.0324719	0.0265117	0.0268619	0.0472834	0.035561	0.0469165	0.029099
POU5F2	0.0417773	0.0420932	0.0305087	0.0195255	0.0240463	0.00760098	0.0120163	0.035344	0.0199426	0.0147668	0.035419	0.0309099	0.0464145	0.029229	0.0521502	0.0559732	0.0570885	0.0361418	0.0393301	0.0199089	0.0203447	0.0458949	0.0422288	0.0321431	0.0211693	0.021688	0.0241589	0.00542726	0.0185549	0.0238547	0.0158145	0.0208919	0.007571	0.00435097	0.0152247	0.0304956
KIAA0825	0.0184493	0.0223134	0.0236117	0.0235712	0.0184504	0.0152845	0.0189876	0.0199831	0.0244468	0.00875694	0.0268613	0.0425482	0.0548406	0.042902	0.0755934	0.0356077	0.040155	0.0264017	0.018728	0.0108684	0.035746	0.0246148	0.0233991	0.0271038	0.00535372	0.0237963	0.0241463	0.0183075	0.0165909	0.0245131	0.0419462	0.0151429	0.0481787	0.034923	0.0510398	0.0168365
ANKRD32	0.0116044	0.0177476	0.0367798	0.0106875	0.0101805	0.0282095	0.0348822	0.0330239	0.0266775	0.0172378	0.0118805	0.0176945	0.0238437	0.0171042	0.0250042	0.0124488	0.0108706	0.0170185	0.0073246	0.00620167	0.0375255	0.0181003	0.00593578	0.00591198	0.0111374	0.034375	0.0407062	0.0230683	0.0361142	0.0569906	0.0373211	0.0255899	0.0753739	0.0550745	0.138741	0.0216127
MCTP1	0.0117738	0.0149821	0.0620759	0.0298181	0.00172609	0.0516486	0	0	0.0105877	0.0292004	0.00511023	0.00665873	0.00906196	0.00713926	0.00848352	0.00536935	0.00824357	0	0.00148059	0.00397224	0.029508	0.0120343	0.00254936	0.00432034	0.00441941	0.0166196	0.0513612	0.0816431	0.0198609	0.0466973	0.0474311	0.0222117	0.0317317	0.0448276	0.282103	0.0353496
FAM81B	0	0	0	0	0	0	0	0	0	0	0	0	0	0.0728471	0	0	0	0	0	0	0	0	0	0	0	0	0.0265791	0	0	0.0335171	0	0	0	0	0.867057	0
TTC37	0.0274311	0.0319961	0.0290747	0.0289319	0.0281454	0.0263197	0.0208498	0.0285194	0.0196343	0.0302256	0.0277284	0.0275309	0.0283485	0.0371798	0.0288091	0.0251613	0.0318198	0.0360499	0.0278257	0.0258583	0.0319909	0.0249767	0.0296558	0.0280688	0.024081	0.0278857	0.0266313	0.0154725	0.0251376	0.0268644	0.0301331	0.0272834	0.0338456	0.0338379	0.0255803	0.0211152
ARSK	0.0199115	0.030359	0.0218476	0.0118735	0.017159	0.0257211	0.030192	0.028536	0.0290791	0.0195258	0.011029	0.0154861	0.0189278	0.0296925	0.0154132	0.0281831	0.0149886	0	0.0182717	0.0169048	0.0241181	0.0256848	0.0267634	0.0312508	0.0131744	0.0267538	0.0386601	0.0239077	0.0411851	0.064331	0.043534	0.0233511	0.0685504	0.06293	0.0474032	0.0353008
RFESD	0.00276469	0.00486233	0.0162609	0	0.00840473	0.0802986	0.0345336	0.0311507	0.00857159	0	0.0100118	0	0	0.0127553	0	0.017079	0	0	0.0114924	0.0024253	0.0102498	0.00557502	0.00715979	0.0153112	0.0284547	0.0320842	0.0761925	0.0538039	0.0568824	0.107382	0.0347705	0.0382329	0.0512915	0.115374	0.074881	0.0517438
SPATA9	0.0446904	0.0466512	0.03165	0.0388084	0.0398309	0.0576448	0.0376578	0	0	0	0.0233597	0.0311901	0	0.00942189	0.0512015	0	0	0	0.0282966	0.0270965	0.043883	0.0838456	0.0739161	0.0422001	0.0387077	0.0239623	0.0443563	0	0.0204468	0	0.0559209	0.0234358	0.0346522	0	0	0.0471733
RHOBTB3	0.0237798	0.024694	0.0282237	0.028786	0.0304941	0.0443623	0.0362807	0.0280286	0.0371199	0.0298244	0.0233711	0.0183239	0.0149232	0.0344482	0.0105061	0.02108	0.0159775	0.0103561	0.0291328	0.0269259	0.0215383	0.0307927	0.0267883	0.0292428	0.00763809	0.0374069	0.0359593	0.0426481	0.0397878	0.0313893	0.0342706	0.0367773	0.0241524	0.0288746	0.0199159	0.036179
GLRX	0.0291692	0.025914	0.0352424	0.029657	0.0142269	0.00816714	0.00433742	0.00866859	0.0103483	0.0192696	0.0296645	0.0284938	0.0276224	0.0501637	0.0286486	0.0302934	0.0254756	0.0551731	0.0317188	0.0197502	0.0349045	0.0437388	0.0241993	0.0352753	0.262986	0.0105258	0.00354871	0.028093	0.00469425	0.00387714	0.00888931	0.00440118	0.00373201	0.00551369	0.0076216	0.0059946
C5orf27	0.0396551	0.0150431	0.0180048	0.0528299	0.010297	0	0.018108	0	0.107908	0	0.0422085	0.0148873	0.00680233	0.0364297	0.0239555	0.0153591	0.0442732	0	0.0931633	0.03004	0.0522457	0.0293127	0.094526	0.0721748	0.0188391	0.0446483	0.0134414	0	0.00445323	0.0118489	0.0372555	0.0128683	0	0	0.0131931	0.0262283
ELL2	0.00865824	0.0221294	0.0441505	0.0213561	0	0	0.0272748	0.0416477	0	0	0.016652	0.0136736	0.003679	0.0207785	0.013848	0	0	0	0.0209035	0	0.0437993	0.0617035	0.0212354	0.0266163	0.256733	0.0149456	0.0460785	0.0828829	0.00495797	0.0375075	0	0.00732845	0.011231	0.0576745	0.0556788	0.0168763
PCSK1	0.00507229	0.0100646	0.00382034	0.0058239	0.00638673	0.0209744	0.0258301	0.012504	0.0040205	0	0.0116231	0.0253208	0.0300481	0.0114933	0.0215367	0.0159646	0.0551728	0	0	0	0.0701854	0.00377366	0	0	0	0.036429	0.0671991	0.0261334	0.0194458	0.0745569	0.0207521	0.00768433	0.149944	0.0422715	0.209982	0.00598653
CAST	0.0101287	0.0147442	0.00558253	0.00102984	0.00338663	0.0101716	0.0234229	0.00771299	0.0193027	0.00468856	0.00456233	0.00661311	0.00985969	0.0282672	0.00423564	0.00481801	0.0154706	0.0137953	0.0154527	0.00660855	0.00853607	0.0156748	0.00995534	0.00746264	0.196226	0.0173211	0.0492563	0.0520899	0.0272044	0.0556017	0.0340127	0.00767993	0.105078	0.104225	0.0875778	0.0122453
ERAP1	0.0115441	0.0262197	0.013995	0.0337599	0	0.0194259	0.0179173	0.0102483	0	0	0.0275729	0.0230402	0.0427721	0.0477224	0.0695623	0.00957746	0	0	0.0191268	0.0148527	0.0118088	0.0295038	0.0122083	0.00661907	0.0738501	0.0182644	0.0207757	0.0849852	0.0346803	0.0483879	0.0135013	0.0374836	0.0333781	0.11543	0.0401739	0.0316123
CTD-2260A17.2	0.00574548	0.0242583	0.0399769	0	0.0161136	0.0409926	0.0398703	0.00975328	0	0	0.0224382	0.0756973	0.071781	0.0405325	0.038441	0.0316658	0.0400757	0	0.0220466	0.0234486	0.0423569	0.0603525	0.0285231	0.0308153	0.017707	0.0270483	0.0139977	0	0.0406775	0.0252112	0.0341191	0.0318943	0.0305146	0.0257889	0.0314919	0.0166643
ERAP2	0.0216966	0.0567494	0.0575541	0	0	0.0125719	0	0	0	0.0891376	0.0400993	0.0331513	0.0208818	0.071929	0.127716	0.0727844	0.0149771	0	0.048272	0.0373943	0.02907	0.0475655	0.0241434	0.010312	0.0390977	0	0.0140011	0	0.018067	0.0130609	0.0188269	0.0208889	0.0281053	0.031947	0	0
LNPEP	0.0264809	0.0252435	0.0318737	0.0193578	0.0223248	0.0222074	0.027613	0.0210352	0.0221978	0.0225733	0.0223367	0.0281469	0.0334138	0.0444941	0.0404919	0.0298218	0.0253814	0.0106778	0.0230577	0.0232242	0.0234439	0.0349089	0.0327571	0.0252738	0.0375295	0.029824	0.031249	0.0219097	0.0310941	0.0423788	0.0308356	0.0249132	0.0295781	0.0364781	0.0188227	0.0270499
LIX1	0.000593448	0.00131236	0.00239515	0.000482761	0.0020519	0.00380425	0.0096499	0.00104131	0.0020645	0.00391341	0.000496992	0.00109899	0.00120912	0.00272222	0.00291268	0.0026626	0.000795065	0.0153023	0.000705905	0.000629652	0.00226537	0.000190891	0	0.0012898	0.00339669	0.00196374	0.0612381	0.0226971	0.00757893	0.100246	0.0754234	0.00856634	0.16861	0.285562	0.182558	0.0225686
RIOK2	0.0228372	0.0267115	0.0267439	0.0196499	0.0244226	0.0331998	0.0233343	0.0355425	0.0238113	0.0253545	0.023723	0.0208803	0.0288054	0.0326669	0.0381385	0.0315118	0.0295494	0.0157828	0.0296509	0.0214275	0.0211572	0.030381	0.0181342	0.0253932	0.0241123	0.0278138	0.0308018	0.0337734	0.0338961	0.0328145	0.0326103	0.031109	0.0376815	0.0300845	0.0307631	0.0257299
RGMB	0.0214272	0.0373804	0.0623664	0.0246402	0.0132255	0.0070873	0.00732204	0.00948958	0.00622188	0.0132365	0.0348151	0.10021	0.049094	0.0449994	0.0420281	0.040502	0.0193779	0.0102688	0.0493714	0.0255237	0.0450381	0.0594621	0.0562152	0.0313302	0.00417569	0.0169921	0.0120338	0.0483051	0.00884505	0.0102135	0.0138049	0.0130405	0.0154952	0.0118758	0.0269969	0.00758862
RGMB-AS1	0.00919895	0.0204345	0.0264146	0.017757	0	0.0110924	0	0	0.0223118	0	0.0182913	0.076416	0.0278541	0.0410175	0.0766408	0.0291979	0.0132253	0	0.0116584	0.0187279	0.0318895	0.00566039	0.0602189	0.0165846	0.0160816	0.0201999	0.0495372	0.0416021	0.0351038	0.0393611	0.0674054	0.0283193	0.0504481	0.0311988	0.045881	0.0402696
CHD1	0.0239069	0.0233052	0.023201	0.0250133	0.024953	0.0294523	0.029665	0.0229669	0.0265052	0.0285448	0.0241554	0.0275149	0.0267238	0.0217222	0.0206508	0.023627	0.0331146	0.0204599	0.0283532	0.025653	0.0304664	0.0274923	0.0308243	0.0278144	0.0245961	0.0358016	0.0281921	0.0284722	0.0395593	0.0350892	0.0380607	0.0293122	0.0262778	0.0318306	0.0275176	0.0292048
CTD-2007H13.3	0.0356732	0.0266648	0	0.0200543	0.0222341	0.061147	0	0.039104	0	0.129555	0.0160027	0.0399385	0	0.0128903	0.0297902	0.028557	0.0736001	0	0.0159284	0.0163586	0.0261048	0	0	0.0339076	0	0.00543523	0.0538826	0	0.0167925	0.018071	0.0587364	0	0.102424	0.050984	0.0451083	0.0210555
CTD-2001C12.1	0	0	0	0	0.0876275	0	0	0	0	0	0.0536595	0.0490153	0.0649347	0.038228	0.0184012	0	0.0129087	0	0.0289754	0.0545489	0.0589705	0	0	0	0	0.0121577	0.106276	0	0	0.0217485	0.0648546	0.0494203	0.0547689	0.0705309	0.117299	0.0356739
FAM174A	0.0189142	0.0281768	0.0313475	0.0184942	0.0229449	0.0289893	0.0181822	0.0105838	0.0260315	0.0149999	0.0333397	0.0154259	0.0290839	0.0249073	0.0330724	0.0381145	0.0175556	0	0.0350355	0.0310914	0.0307117	0.0498553	0.0403068	0.0625242	0.0430693	0.0129941	0.0267017	0.045379	0.0236728	0.0247887	0.039094	0.0164302	0.0287422	0.0294104	0.0372011	0.012828
ST8SIA4	0.0286297	0.0300145	0.0291932	0.0446206	0.0528888	0.0159898	0.00148805	0.011234	0.0129759	0.0399399	0.0254171	0.0143883	0.0165934	0.015507	0.0105074	0.0226532	0.0173303	0.00369163	0.0593892	0.0635221	0.0476947	0.0746671	0.0585117	0.0837203	0.0492415	0.0240311	0.00571115	0.0111166	0.00689608	0.00815029	0.0130873	0.0310363	0.0114021	0.00714807	0.00964654	0.041965
SLCO4C1	0.0196043	0	0	0.0311884	0.248624	0.014303	0.0191812	0	0.0711083	0	0	0	0	0.0201385	0	0	0	0	0.0799227	0.118089	0	0	0.0966309	0.0450355	0	0.0335112	0.0157629	0	0.0421873	0	0.025234	0.0127893	0.0369322	0.0472324	0.022525	0
SLCO6A1	0.0216167	0	0.0774759	0	0	0	0	0	0	0	0	0	0	0	0	0	0	0	0.251742	0	0.013792	0.195195	0.419864	0	0	0.0203142	0	0	0	0	0	0	0	0	0	0
PAM	0.0112342	0.0148527	0.0286658	0.0195313	0.0179361	0.0157177	0.0184528	0.00812717	0.0155087	0.00182975	0.00681064	0.009455	0.00260174	0.018166	0.00371691	0.00430486	0.00786119	0.0027493	0.0736557	0.0342205	0.0203052	0.0661992	0.0843946	0.0445093	0.0112798	0.011456	0.0549118	0.0137875	0.0146308	0.049066	0.0323198	0.013237	0.12487	0.0614261	0.0639249	0.018284
GIN1	0.0195771	0.0201269	0.0197552	0.0278635	0.0266879	0.0270739	0.0327746	0.0184305	0.0169402	0.0125167	0.0159982	0.0227368	0.023373	0.0229956	0.0208934	0.0321464	0.020927	0.0377678	0.0292728	0.0292623	0.0366261	0.0374201	0.0335216	0.0352418	0.0241971	0.0281788	0.0285898	0.0448734	0.030942	0.0318062	0.029239	0.0275721	0.029776	0.0423737	0.0335975	0.028925
PPIP5K2	0.0215122	0.0247004	0.0337513	0.0254473	0.0298269	0.0258132	0.0166862	0.0218727	0.018167	0.0327433	0.0191583	0.0303654	0.0259406	0.0268549	0.0240018	0.0305008	0.0261703	0.035437	0.0299346	0.0263309	0.046047	0.0411548	0.0271716	0.0314482	0.0175326	0.0212708	0.0255775	0.0178673	0.0206046	0.0294489	0.0242495	0.0306146	0.0458883	0.0368408	0.0264847	0.0325834
C5orf30	0.0174433	0.0190561	0.0270911	0.0228794	0.0268635	0.0406902	0.0327401	0.016662	0.0387079	0.012281	0.0154765	0.0164473	0.0169371	0.0198682	0.0216062	0.0203666	0.0143883	0.0102074	0.0344214	0.0278827	0.0244702	0.0406058	0.0351493	0.0210225	0.00625428	0.0262788	0.0465123	0.015462	0.0335117	0.0430984	0.0376317	0.0288629	0.0814746	0.0609401	0.0251658	0.0215433
NUDT12	0.0228243	0.0237008	0.0241383	0.0242012	0.0210514	0.0264289	0.0278952	0.0112077	0.0177114	0.0118409	0.0182274	0.0233135	0.0175533	0.0206414	0.0187918	0.0179455	0.0143834	0	0.020756	0.0203602	0.0352603	0.0187542	0.0167759	0.0221023	0.019308	0.0277559	0.0556391	0.0501165	0.022903	0.0464805	0.0398052	0.0302132	0.0727352	0.0800366	0.0446276	0.0345139
EFNA5	0.00844013	0.00518075	0.00850473	0.0260071	0.117018	0.0213556	0.00396273	0.00880468	0.0686063	0.00863085	0.0124262	0.0265459	0.00610716	0.0174668	0.0178241	0.0317453	0.00996454	0.00508236	0.0501951	0.113923	0.0236123	0.0293982	0.0588025	0.107581	0.0108092	0.0441482	0.00997347	0.00122873	0.0133266	0.0137619	0.0107011	0.0321429	0.0323719	0.00715095	0.019818	0.0173817
FBXL17	0.0107912	0.0237445	0.0331585	0.0178374	0.0176216	0.0218032	0.0269608	0.016317	0.00919278	0.0107289	0.0233286	0.0333058	0.0269538	0.0265653	0.0550102	0.0384284	0.00400003	0.0289393	0.0273832	0.0226564	0.0501395	0.0287478	0.022253	0.0415978	0.0380982	0.0165323	0.0293877	0.0793439	0.025285	0.028049	0.01327	0.018645	0.0520567	0.0332808	0.0321343	0.0164521
LINC01023	0.0113562	0.0208747	0.00378064	0.0211109	0.036012	0.0253152	0.026789	0.0420063	0.0506944	0	0.0041862	0.00529144	0.0103283	0.00541588	0.00711476	0	0.0116788	0	0.0160367	0.00858577	0.00732134	0.0203817	0.0114846	0.0285183	0.0399214	0.0214697	0.0457292	0.0838542	0.0271381	0.0424159	0.0633502	0.0479571	0.0818669	0.0446744	0.0808547	0.0464853
FER	0.0286631	0.0203326	0.0335458	0.0347547	0.0213494	0.0161787	0.0200155	0.018219	0.0187052	0.0283515	0.0253891	0.0285247	0.0219799	0.0304264	0.0213728	0.0218725	0.0290966	0.0398681	0.0285286	0.0207391	0.045531	0.0291031	0.0323494	0.0314838	0.023871	0.0247012	0.0247643	0.0297017	0.0318587	0.0322353	0.0205996	0.0258434	0.0425027	0.0491231	0.0252057	0.0232129
CTD-2587M2.1	0.0445841	0.0562805	0.0695387	0.0396296	0.0185147	0	0.0141236	0	0.0210969	0.0649018	0.0452537	0.0161122	0.00768626	0.0244141	0.0226843	0.0496456	0	0	0.0646918	0.045804	0.00438709	0.0395716	0.0998689	0	0.0116364	0.0450308	0.0284002	0.0773987	0.0277764	0.00731621	0.025934	0.0177263	0	0	0.00999167	0
PJA2	0.0349918	0.0405992	0.0360545	0.02888	0.0233645	0.0165652	0.0132625	0.0205264	0.0121353	0.033325	0.0436766	0.0259234	0.0234301	0.0284525	0.0302495	0.0404807	0.0278653	0.019336	0.0397035	0.0315247	0.0379727	0.048263	0.0516935	0.038839	0.0166065	0.0249397	0.0171654	0.035618	0.0160021	0.0183147	0.021604	0.0221293	0.0194062	0.020385	0.0193672	0.0213469
MAN2A1	0.0162332	0.01697	0.0221715	0.0326428	0.0461118	0.0401968	0.024825	0.0417691	0.02083	0.0233936	0.0323858	0.0158658	0.00192222	0.0147861	0.00378064	0.0098944	0.0158482	0.0350395	0.0287311	0.0263383	0.0220814	0.0241438	0.0219831	0.0172332	0.0588453	0.0590125	0.0300755	0.0370351	0.0387795	0.047894	0.0291486	0.031882	0.0394669	0.0311556	0.0281234	0.0134041
TMEM232	0.0104034	0.0184556	0.0117188	0.0120502	0.0446701	0.0231853	0	0.00745922	0.0131874	0.03595	0.00426332	0.0282116	0.0463543	0.0321831	0.00908353	0.043188	0.0327329	0	0.021682	0.0153501	0.0631083	0.044573	0.00781876	0.0168969	0.00889277	0.0185619	0.0348726	0.0464763	0.00186114	0.0304853	0.0276393	0.0117196	0.147065	0.0711463	0.045727	0.0130271
SLC25A46	0.0201267	0.0248098	0.0280917	0.0221896	0.0241402	0.0255739	0.0191358	0.0268338	0.0284422	0.0300921	0.0237159	0.036264	0.0333556	0.034276	0.0276537	0.0382611	0.0308225	0.0382993	0.03392	0.0273505	0.046087	0.0358905	0.0297276	0.0326781	0.0253654	0.0203657	0.0221813	0.031202	0.0259493	0.0224639	0.0230882	0.019753	0.027646	0.0298861	0.0219851	0.0123764
WDR36	0.0202819	0.0221537	0.0272581	0.0238858	0.0251497	0.0312366	0.0319117	0.0196353	0.0407363	0.0154673	0.0241026	0.0379133	0.0294601	0.0354002	0.0198722	0.0368818	0.0290583	0.0245791	0.0228967	0.0234417	0.0341386	0.0282316	0.0237303	0.0138114	0.0228349	0.0269105	0.0376015	0.0271685	0.0241757	0.0323526	0.0300016	0.0265364	0.0372523	0.0417499	0.0268848	0.0252972
CAMK4	0.0528952	0.0544489	0.0514534	0.0228378	0.00677765	0.00696729	0.0110405	0.0202438	0.014907	0.0161088	0.0475189	0.0236559	0.0725282	0.0347125	0.0797124	0.0715834	0.0736709	0.0132791	0.0203344	0.0175528	0.0295614	0.0244358	0.0302605	0.0137438	0.00353835	0.0296551	0.0135391	0.0118306	0.022605	0.0232873	0.00832183	0.0222371	0.0153822	0.0161367	0.00785483	0.0153817
STARD4	0.000437114	0.00273873	0.0113523	0.00386589	0.0173742	0.0149282	0.0249269	0.0345432	0.0224894	0.00597198	0.00511843	0.0291254	0.0285457	0.0357783	0.0423762	0.0282025	0.0324233	0.0191949	0.00349946	0.00687728	0.0330251	0.00523647	0	0.00519772	0.0564586	0.0207539	0.0300045	0.0513325	0.0257197	0.0590017	0.0457402	0.0168252	0.0666417	0.102977	0.0654682	0.0458481
STARD4-AS1	0.0368946	0.0388274	0.0336558	0.0419253	0.0393536	0.0228791	0.0110474	0.0319367	0.0235866	0.0291663	0.0541486	0.0342053	0.0333909	0.034752	0.0367017	0.04322	0.0379673	0.00191625	0.0421599	0.0462953	0.037743	0.0396423	0.0466101	0.0429631	0.00428731	0.0282149	0.011127	0.00986391	0.0112716	0.00815849	0.0130802	0.0216174	0.00888635	0.0168929	0.0140512	0.01156
NREP	0.0274465	0.0236656	0.0353473	0.0293256	0.0305736	0.0129897	0.00971422	0.0229415	0.0197274	0.0280573	0.0391076	0.041653	0.0415433	0.043141	0.0481311	0.0499558	0.0310292	0.0585965	0.0434596	0.0346267	0.0603103	0.0516078	0.0337337	0.0424282	0.00760977	0.0219645	0.008846	0.00749812	0.0099219	0.0083323	0.0109145	0.0172946	0.00931242	0.0108909	0.013383	0.0149192
EPB41L4A	0.00755205	0.0114157	0.0170056	0.0112885	0.0546564	0.0290969	0.0349135	0.0410254	0.0131428	0	0.0360184	0.0256374	0.0158168	0.0623635	0.0279432	0.0256901	0.0348315	0	0.0191085	0.0322104	0.0608611	0.0164447	0.0475448	0.0449885	0.0386951	0.0120076	0.019064	0.0795543	0.0137424	0.018759	0.0107695	0.00694738	0.0151943	0.0556104	0.0477406	0.0123598
EPB41L4A-AS1	0.0296543	0.0344827	0.0451086	0.0370372	0.0305264	0.0300405	0.0179317	0.0179514	0.017951	0.0218082	0.0288563	0.0297143	0.0265172	0.0288967	0.0385616	0.0317155	0.0221364	0.0260968	0.0304202	0.0336479	0.0356454	0.0344531	0.0320303	0.0333794	0.0173913	0.0187391	0.0343717	0.0299687	0.0145428	0.018447	0.021718	0.0165774	0.0356673	0.0260664	0.0345365	0.0174108
RP11-159K7.2	0	0	0	0	0	0	0	0	0	0	0.0522169	0.121285	0	0.0889411	0	0	0	0	0	0	0.381874	0.0920841	0	0	0	0	0	0	0	0	0	0	0	0.115202	0.148396	0
APC	0.0334483	0.0394471	0.0440178	0.0284997	0.0276295	0.0180849	0.00975209	0.022833	0.0157352	0.0253105	0.0376245	0.0364348	0.0361167	0.0564214	0.0296965	0.0453155	0.030319	0.0307176	0.0374684	0.0324591	0.0516162	0.0479153	0.0322136	0.0500094	0.00732485	0.0219852	0.0107591	0.0167262	0.0115797	0.0105892	0.0160056	0.0186191	0.0136276	0.0240192	0.0167834	0.0128946
CTC-487M23.8	0.0223574	0.0176886	0.0276445	0.00552749	0.0285616	0.0243667	0.0178776	0.0195004	0.0130286	0.0368998	0.0114679	0.0412005	0.0464655	0.0380621	0.036164	0.0627675	0.0136781	0.0664056	0.0149762	0.0161531	0.0248238	0.0370412	0.00424206	0.0440005	0.0262245	0.0167267	0.0169292	0.0151134	0.0294414	0.0110007	0.0651352	0.0279995	0.0200531	0.026525	0.0450741	0.0288762
SRP19	0.017997	0.0215194	0.0215798	0.0251809	0.0278959	0.0316869	0.02627	0.0281726	0.0234153	0.0281085	0.0217823	0.0250915	0.0279139	0.0298961	0.0249307	0.0266613	0.0242744	0.064096	0.024038	0.0248617	0.0293355	0.0231482	0.0223779	0.0257114	0.0314119	0.0285221	0.0274611	0.0444318	0.0333237	0.0264582	0.0283983	0.0268644	0.0252264	0.0286163	0.0278675	0.0254731
REEP5	0.0343578	0.0322055	0.0356115	0.031972	0.024079	0.0223219	0.0200498	0.0202484	0.0158651	0.0318304	0.0293342	0.0210725	0.0215581	0.0213186	0.0230603	0.0278576	0.0180829	0.0184689	0.0203198	0.0216464	0.0304615	0.0289024	0.019777	0.0333021	0.0671969	0.0188525	0.0266515	0.0365014	0.0189956	0.02449	0.0294817	0.0180861	0.0433859	0.0430456	0.0518394	0.0177696
ZRSR1	0.0221752	0.0193052	0.0246744	0.0208509	0.0417991	0.0141463	0.0261437	0.00801717	0.0992948	0	0.034537	0.0478496	0.0284498	0.020525	0.0376888	0.0635116	0.0313558	0	0.021258	0.0364551	0.0319002	0.0364192	0.0339659	0.00342859	0	0.0308641	0.0359726	0.0522479	0.0149955	0.0120219	0.0463923	0.0342007	0.0327941	0.00502109	0.00193633	0.0298018
DCP2	0.0202354	0.0274791	0.0226182	0.0176252	0.0179576	0.0137044	0.0184458	0.0231869	0.0227581	0.0277655	0.0286986	0.0180315	0.0185465	0.0227281	0.0195742	0.0257202	0.0135775	0.00818276	0.0186554	0.0197677	0.0228943	0.0248786	0.0233014	0.0297926	0.0305443	0.0457101	0.0248917	0.0179639	0.0402776	0.0682725	0.0456144	0.0701605	0.0267635	0.0304198	0.0189686	0.0742878
MCC	0.0141978	0.0306325	0.0369356	0.0117103	0.0391436	0.0244966	0.0288849	0.00684038	0.0365151	0	0.00966888	0.0110878	0.0128301	0.0133518	0.00267128	0.0134907	0.00612076	0	0.0131537	0.0474342	0.0374596	0.0154585	0.0166176	0.0381681	0.0167643	0.0268997	0.0585667	0.036585	0.0358043	0.057709	0.0317955	0.0291286	0.126731	0.0425377	0.0541049	0.0165029
YTHDC2	0.0207592	0.0205012	0.029547	0.0172277	0.0165576	0.0246704	0.022478	0.0284166	0.024598	0.0285989	0.0261103	0.0368428	0.037087	0.0356505	0.0293737	0.0386289	0.0250472	0.0171845	0.0257291	0.0233437	0.0487146	0.0356642	0.0263615	0.0222254	0.0268842	0.0294768	0.0242324	0.0359041	0.0294535	0.0339588	0.0291295	0.016637	0.0336252	0.0277793	0.0322001	0.0194011
KCNN2	0.0240054	0.00980421	0.0229658	0.0163806	0.0114679	0.00852987	0.0108415	0	0	0	0.0197464	0.116634	0.10041	0.0265322	0.0880341	0.0318142	0.0194008	0	0.00994574	0.0171495	0.0384359	0.022357	0.010218	0.0135714	0	0.00491555	0.012839	0.149563	0.0115181	0.0230145	0.0141871	0.00229632	0.0259938	0.09661	0.0278382	0.01298
TRIM36	0.0476752	0.0493812	0.0473056	0.0417272	0.0330269	0.0206187	0.0127072	0.0265349	0.0233638	0.0341905	0.0473062	0.0252831	0.0290682	0.0168198	0.0229474	0.0281267	0.0310517	0.0210088	0.0473348	0.0439611	0.0314308	0.0484338	0.0465363	0.0496974	0.00362668	0.0261953	0.0102097	0.00895404	0.0152253	0.0115483	0.0180415	0.0240694	0.0106021	0.011895	0.0106593	0.0234362
CTC-428G20.3	0.0317229	0.0193982	0.0507325	0.0189658	0.0355361	0	0.010431	0.0434932	0.0471686	0	0.028702	0.0128039	0.0424465	0	0.010831	0.0313766	0	0	0.00999161	0.00948619	0.0111593	0.00590874	0.018832	0	0.0204634	0.0108744	0.0195771	0.181285	0.0227988	0.0167088	0.0257928	0.0183496	0.0316476	0.107029	0.0918065	0.0146811
PGGT1B	0.0239732	0.0280408	0.0156138	0.020232	0.0312143	0.0301362	0.0275946	0.0367962	0.0370969	0.0347061	0.0239947	0.0129492	0.0240359	0.0178834	0.0100498	0.0191654	0.0341764	0.0235657	0.0268768	0.0258762	0.022404	0.0188643	0.0275968	0.0249299	0.0376754	0.0247405	0.0332041	0.0439426	0.0262749	0.03308	0.0368134	0.0229849	0.0347057	0.0546699	0.0312301	0.0229058
CCDC112	0.0438713	0.0397294	0.0377604	0.0423331	0.0316169	0.0204217	0.0113529	0.027195	0.0172885	0.0377072	0.0367471	0.033885	0.0295665	0.0413531	0.0350103	0.0332574	0.037314	0.0284192	0.0388835	0.03739	0.034385	0.0378447	0.0344242	0.0304479	0.00750805	0.0241209	0.0127307	0.0167988	0.0125164	0.0128608	0.0169684	0.0258172	0.0163429	0.0134369	0.014243	0.0284516
FEM1C	0.0311283	0.0315974	0.0377383	0.0338904	0.0298305	0.0261081	0.0214289	0.0300303	0.0273336	0.0129044	0.0378997	0.0227643	0.0321713	0.0227198	0.0325904	0.0271088	0.0273594	0.019799	0.0431778	0.0410411	0.0185621	0.0423667	0.0494113	0.030632	0.012553	0.0224686	0.0224025	0.0199632	0.024741	0.0226265	0.0262674	0.0210897	0.0175571	0.0279535	0.0244838	0.0282997
AC010226.4	0.0222808	0.0248662	0.0166432	0.0316748	0	0.0172247	0.0101344	0.0577756	0.0157505	0.0389016	0.0115287	0.017137	0.0356248	0.0197942	0.0262214	0.0418282	0	0	0.0187695	0.00675505	0.00529549	0.0272625	0.0196359	0.0124974	0.0522262	0.0134683	0.0190951	0.0635742	0.0471593	0.0643171	0.0469316	0.0285423	0.0423932	0.0949744	0.0257198	0.0239969
TMED7	0.0249869	0.0312886	0.0270433	0.0277911	0.0241383	0.0304338	0.020338	0.0230058	0.0225592	0.0311337	0.0281111	0.021253	0.023911	0.0233036	0.0245391	0.0285385	0.0260311	0.0121137	0.0252893	0.0202974	0.0236987	0.0315092	0.026645	0.028622	0.0384406	0.0247187	0.0287331	0.0450691	0.0208395	0.0308931	0.0412084	0.0166757	0.030057	0.0499582	0.0432204	0.0236051
CDO1	0.0175294	0.0212441	0.0228773	0.0168483	0.0108873	0.015319	0.0199594	0.0142912	0.00949643	0.0175906	0.0157659	0.0155885	0.0117241	0.0087988	0.0110948	0.0162423	0.0121331	0.0133714	0.0217379	0.00944182	0.0183893	0.0552464	0.0157972	0.0128625	0.00256046	0.0117755	0.0548649	0.0154697	0.0162193	0.0622208	0.037845	0.0171928	0.101543	0.157001	0.0937802	0.0252903
ATG12	0.030914	0.0312483	0.0330348	0.0253386	0.0279386	0.0256421	0.0184859	0.0311919	0.0310763	0.0258654	0.0358158	0.0258128	0.0289961	0.0248081	0.0264985	0.0298979	0.0297752	0.0306079	0.0325881	0.0294597	0.0273091	0.0386522	0.0364716	0.0288205	0.0177927	0.0287932	0.0210653	0.0229897	0.0262648	0.0251734	0.0261091	0.0241462	0.0208052	0.0289228	0.0236582	0.0280299
AP3S1	0.0303016	0.0285179	0.0346549	0.0325324	0.0278792	0.0219452	0.0211803	0.0294041	0.0245494	0.0170627	0.0301235	0.0313783	0.0231107	0.0281332	0.0265748	0.0277949	0.0323808	0.019148	0.0397097	0.0312938	0.0214009	0.052688	0.0332143	0.0212449	0.0262693	0.0286412	0.0226771	0.0186379	0.0292697	0.0246226	0.0311248	0.0287861	0.0220118	0.0296307	0.0252382	0.026867
CTD-2287O16.5	0.011529	0.0251061	0.0252751	0.0105548	0.00840376	0.0169195	0.0222122	0.0148314	0.0442336	0	0.0238018	0.0385015	0.0423441	0.0363804	0.0398597	0.0369182	0.0348	0	0.0220428	0.0099237	0.0532854	0.0294816	0.020657	0.0249268	0.00421209	0.0174296	0.0431723	0.0424302	0.0153185	0.0241614	0.0804706	0.0153165	0.0771018	0.0385118	0.0352419	0.0146447
COMMD10	0.0160212	0.0177157	0.0202464	0.0200248	0.0282122	0.0464779	0.0410762	0.0383485	0.0339073	0.0178578	0.0213566	0.0187011	0.0194034	0.0179489	0.0160199	0.019373	0.0278075	0.0167095	0.0191004	0.0186488	0.0189619	0.0158735	0.0183078	0.0152037	0.0510951	0.0208441	0.0382279	0.0468556	0.0308804	0.0360344	0.025768	0.0239361	0.0508855	0.0593491	0.049503	0.0233166
SEMA6A	0.0104382	0.0100176	0.0405178	0.00937477	0.0088289	0.0102881	0.00548344	0.00276338	0.00717633	0.00592347	0.0177271	0.0124149	0.016586	0.0181767	0.00945345	0.0414904	0.011987	0	0.041371	0.00972064	0.0656494	0.113561	0.0347477	0.0409417	0.0109844	0.0138828	0.0189069	0.0690056	0.0172039	0.0273375	0.0208448	0.0167902	0.0377213	0.0511491	0.159483	0.0120513
CTD-3179P9.1	0	0	0	0	0	0	0	0	0	0	0	0	0	0	0	0	0	0	0	0	0	0	0	0	1	0	0	0	0	0	0	0	0	0	0	0
DTWD2	0.00998968	0	0.0345664	0.015776	0.00642129	0.0177843	0.0101589	0	0	0	0.00377608	0.00648199	0.00316199	0	0.0150534	0.0219233	0	0	0.00482391	0	0.0659635	0.0241648	0	0.0123406	0.0894004	0.0114365	0.0370803	0.0946564	0.0115449	0.068806	0.0558472	0.0115023	0.0926735	0.138522	0.127542	0.00860235
DMXL1	0.0221381	0.0307461	0.0211978	0.0239792	0.0163648	0.0103996	0.0307593	0.0258796	0.0237978	0.0402726	0.0273624	0.0268634	0.0382341	0.0228922	0.0359545	0.0275479	0.0243234	0.0121954	0.0326836	0.0225307	0.034273	0.040054	0.0349938	0.0330424	0.0149919	0.0263968	0.0267067	0.0282744	0.0199033	0.0350403	0.0202431	0.0294272	0.0382759	0.0282315	0.023123	0.0509002
TNFAIP8	0.0204398	0.0151417	0.00859123	0.0224221	0.00249749	0.0127943	0.0389095	0.0370841	0.0223527	0	0.0128744	0	0	0	0.00582718	0	0.00642301	0	0.00218356	0.0126469	0.00274762	0.00303739	0	0	0.1755	0.031123	0.0429413	0.0322915	0.0844794	0.104859	0.0245679	0.0155921	0.0773419	0.0593598	0.110874	0.0150965
HSD17B4	0.0176418	0.0268496	0.0305709	0.0174388	0.0254134	0.0215412	0.0286684	0.0374745	0.0309274	0.0241066	0.0204106	0.0241051	0.0242877	0.0298327	0.0296285	0.0296778	0.0159056	0.038504	0.0232454	0.0155943	0.0390999	0.0301599	0.0164853	0.0309405	0.0230261	0.0239686	0.0306419	0.0505391	0.0306874	0.0316863	0.0203923	0.0144622	0.0389522	0.0449877	0.0466639	0.0154825
PRR16	0.0076423	0.0545653	0.140562	0.00847192	0.00911615	0.0151066	0	0	0	0	0.0367775	0.0111227	0.00851288	0	0.0443579	0.0190522	0	0	0.00741046	0	0.13533	0.0171194	0	0	0.213426	0.0177406	0.00309049	0	0.00225285	0.0249514	0.0118323	0.00438834	0.0529926	0.131495	0.0226835	0
SRFBP1	0.0226493	0.0286911	0.0256017	0.0177887	0.0221825	0.038873	0.0317305	0.0182262	0.0277526	0.01768	0.0214155	0.0252973	0.0211104	0.028179	0.0259177	0.0305049	0.0227157	0.0152471	0.0211421	0.0155002	0.0266342	0.023393	0.0200329	0.0272161	0.0267603	0.0188829	0.0450339	0.0209624	0.0249963	0.035655	0.0491862	0.0200097	0.0545128	0.0603293	0.0422	0.0259891
LOX	0.00450655	0.00495626	0.00487439	0.00395764	0.0061175	0.0262227	0.0320706	0.00651515	0	0	0.00663714	0.00134134	0.0056978	0.00515642	0.0012952	0.00838217	0.00174784	0	0.00104496	0	0.0056639	0	0.00225235	0.00513185	0.00891405	0.00385665	0.105599	0.0270874	0.0348576	0.131644	0.0884682	0.0301753	0.0720804	0.133686	0.178066	0.0519927
ZNF474	0.00799501	0	0	0	0	0	0	0	0	0	0	0	0	0	0	0	0.0479775	0	0.0103385	0	0	0	0	0	0	0	0.0200479	0.128855	0	0.0624433	0.00875054	0	0.136152	0.178282	0.399158	0
SNCAIP	0.0256299	0.027501	0.0275616	0.0298929	0.0159931	0.0240986	0.0340631	0.0141796	0.0132769	0.0148642	0.0304048	0.0252941	0.0236863	0.0217103	0.0179312	0.0452138	0.0132512	0	0.0260711	0.0210397	0.0251785	0.02851	0.0294207	0.0406352	0.0080857	0.0249501	0.0440186	0.0301655	0.0278404	0.0394366	0.0309887	0.029808	0.038544	0.062665	0.0640644	0.0240253
CTD-2544H17.1	0	0	0	0	0	0	0	0	0	0	0	0	0	0	0	0	0	0	0	0	0	0	0	0	0	0	0	0	0	0	0	0	0	0.999998	0	0
SNX2	0.0264879	0.0298876	0.0294437	0.0223599	0.0214816	0.0145177	0.0170794	0.0254147	0.00838729	0.0309955	0.0277777	0.023625	0.024682	0.0243697	0.0201998	0.0271328	0.0230037	0.0108982	0.0231576	0.0258874	0.0274471	0.0282224	0.0212872	0.0320321	0.0965197	0.0233468	0.0270878	0.0491518	0.0198286	0.026807	0.0348707	0.0165905	0.0360156	0.0436465	0.040561	0.0197963
SNX24	0.0405339	0.0222559	0.0237307	0.017166	0.0150089	0.0108562	0.0179248	0.0291297	0.0186159	0.0204171	0.0266497	0.0151667	0.0260687	0.0192579	0.0170019	0.0070133	0.0099366	0.0390384	0.0201576	0.0263841	0.0262672	0.0269453	0.0012864	0.0175861	0.0710455	0.0289587	0.026233	0.0392478	0.0284923	0.0409979	0.0351089	0.0169276	0.0409098	0.0712561	0.080113	0.0263102
PPIC	0	0	0	0	0	0	0	0	0	0	0	0	0	0	0	0	0	0	0.00191381	0	0.00495213	0.0145317	0	0	0.323295	0.00257378	0.0314748	0.0530755	0.00751909	0.0237887	0.0294475	0	0.0443523	0.0850626	0.378013	0
CEP120	0.0269756	0.0427405	0.0295053	0.0198564	0.019079	0.0317782	0.0306597	0.0286048	0.0151219	0.0128641	0.0346923	0.0430289	0.0489363	0.0256744	0.0416259	0.0360161	0.0254187	0.0315022	0.0223632	0.0249858	0.0536169	0.0201743	0.0246267	0.0379809	0.0118042	0.0294237	0.0227221	0.0324603	0.0238004	0.0299061	0.0146152	0.0336211	0.0163263	0.0116009	0.0159187	0.0299731
CSNK1G3	0.0371299	0.0370458	0.0367807	0.0274046	0.0225523	0.0262219	0.00781906	0.0233276	0.00868213	0.0216901	0.0302287	0.0319522	0.0418769	0.0337911	0.0370514	0.0368787	0.0382988	0.0159006	0.0262122	0.0267933	0.0407711	0.0284437	0.0241489	0.0317168	0.0181891	0.0202224	0.0237664	0.0260749	0.0214676	0.0241257	0.029799	0.0296328	0.0245363	0.0286441	0.0242173	0.0366062
ZNF608	0.0401608	0.0550004	0.0622698	0.0292383	0.0209039	0.0105842	0.00298679	0.00505158	0.00795638	0.0112675	0.0349434	0.0262848	0.0280357	0.0402849	0.0317907	0.0308882	0.0153071	0.022138	0.0525949	0.0353398	0.0662599	0.0887548	0.0707353	0.0358888	0.00830209	0.0169626	0.00549071	0.0349093	0.00392802	0.00979966	0.0124323	0.0181999	0.0145592	0.0210372	0.020339	0.00937403
GRAMD3	0	0.00699776	0	0	0	0	0.0170362	0	0	0.0332267	0	0	0.00759893	0.0357523	0	0	0.0106687	0	0	0.00139629	0	0	0	0	0.19042	0	0.0148257	0.492914	0.00397433	0.00739382	0	0	0.0570924	0.0294637	0.0912387	0
ALDH7A1	0.0140013	0.0121388	0.0102218	0.0164181	0.0282748	0.0209709	0.0313286	0.0354989	0.0340984	0.0187684	0.0167265	0.0151559	0.0166777	0.0349025	0.0153728	0.0223658	0.0266819	0.0486071	0.0254008	0.0248634	0.025522	0.0242059	0.0295027	0.0270329	0.0113162	0.0343708	0.0354486	0.0443022	0.0408864	0.0430253	0.0352461	0.0354421	0.0324939	0.0452219	0.0371074	0.0304014
PHAX	0.0294202	0.034585	0.0378238	0.0237805	0.0218947	0.0208228	0.0234215	0.0224106	0.0164021	0.0195607	0.0290282	0.0278369	0.0335356	0.0304193	0.0364431	0.0391521	0.0280047	0.0370476	0.0326138	0.0234425	0.032643	0.043603	0.0347966	0.0427716	0.01117	0.0241301	0.0208362	0.0270301	0.0200237	0.0233076	0.0295841	0.0207257	0.0269032	0.0308724	0.0253168	0.0186404
LMNB1	0.0151817	0.0146542	0.0133308	0.0128988	0.0154108	0.0250144	0.0559567	0.0425159	0.0521229	0.0180328	0.0135472	0.0149931	0.0169265	0.0163179	0.0130132	0.0152231	0.0165117	0.0179519	0.0169317	0.0148104	0.0152279	0.0187549	0.015979	0.0162264	0.00694343	0.0544803	0.0289633	0.0203195	0.061479	0.0573098	0.0616923	0.071847	0.0155212	0.022678	0.0151106	0.0961217
MARCH3	0.0097211	0.0133548	0.0273745	0.0105381	0.0136281	0.00880586	0.00719266	0.00908445	0.0214723	0.0086168	0.0173976	0.027289	0.0797827	0.0496071	0.102846	0.134146	0.00680719	0.0297752	0.0187283	0.00743524	0.0315065	0.0378773	0.0145438	0.0278262	0.0944533	0.0138772	0.0162194	0.0197659	0.017125	0.0176953	0.013247	0.0122707	0.0236186	0.0163768	0.0320107	0.00798388
C5orf63	0.0223711	0.0201704	0.0181676	0.0207299	0.0362164	0.0362446	0.0385171	0.0271795	0.05614	0.030809	0.0291423	0.0187461	0.0403778	0.0302773	0.0182836	0.0273668	0.0258789	0.0456507	0.0304158	0.0249309	0.0212583	0.0262017	0.0416171	0.0128638	0.0147293	0.0160341	0.0304063	0.0312878	0.0347486	0.0253235	0.0203912	0.0207277	0.0274681	0.0282419	0.0378517	0.0132331
MEGF10	0	0.00246187	0	0	0	0.0165922	0.0145991	0.0140755	0	0	0	0.00154094	0.00112383	0.00514443	0.00432077	0.00894825	0.00616616	0	0.000749745	0	0.148283	0	0.00339369	0.00384998	0.0116232	0.0103723	0.0593771	0.0414845	0.0141054	0.0728917	0.0478611	0.00395687	0.160827	0.183951	0.147724	0.0145768
PRRC1	0.0283754	0.0290035	0.0330427	0.0289346	0.0275169	0.0276005	0.0207215	0.0272288	0.0292844	0.0283478	0.0345517	0.0306638	0.0366521	0.0319366	0.0358997	0.0341923	0.0269083	0.024412	0.0300775	0.0296476	0.0383587	0.0356879	0.0256683	0.025527	0.0154664	0.0256466	0.0224249	0.0294154	0.0213493	0.0210026	0.0241197	0.0208869	0.0260274	0.0294354	0.025434	0.0185519
CTC-228N24.3	0.0135723	0.0206809	0.0288583	0.0166384	0.0170033	0.0213767	0.0394129	0.0140468	0.0262147	0	0.0223971	0.0245906	0.0303838	0.0261399	0.0375045	0.0355686	0.0120267	0.012503	0.0201077	0.0154228	0.037354	0.0281327	0.0391439	0.0250674	0.0457505	0.013223	0.0440565	0.032217	0.0218557	0.023022	0.031398	0.0103856	0.0609292	0.058629	0.0695514	0.0248349
SLC12A2	0.0282363	0.0189747	0.0335056	0.016694	0.021405	0.0171795	0.0171375	0.0207758	0.0198294	0.0169133	0.0234168	0.0145864	0.0184485	0.0245294	0.0239756	0.0292374	0.0103566	0.0234131	0.014601	0.0148341	0.0257854	0.0396301	0.0193326	0.0333737	0.110886	0.0266079	0.0350392	0.0349655	0.034491	0.041611	0.0322665	0.0285597	0.0327944	0.0330524	0.0410042	0.0225505
FBN2	0.0462989	0.011113	0.0480445	0.0365913	0	0.00698087	0.0504433	0	0	0	0.0581288	0	0	0	0.0107632	0.025229	0.0223917	0	0.0224929	0.00688239	0	0.0889779	0	0.0515626	0.0228522	0.01836	0.00690918	0	0.0156611	0.0294297	0.0202801	0.019805	0.0158642	0.142653	0.222285	0
ISOC1	0.0128928	0.0190829	0.0209955	0.0160706	0.0175128	0.0198825	0.053161	0.0313375	0.0376665	0.0266218	0.0126046	0.0200309	0.0165131	0.026892	0.0282339	0.0275042	0.0155782	0.0131063	0.0146323	0.0185648	0.0240884	0.019412	0.0127669	0.022777	0.0139555	0.0492228	0.0352461	0.0359147	0.0803842	0.0591085	0.0252999	0.0437596	0.0333934	0.0336678	0.0411031	0.0210159
KIAA1024L	0	0.0376198	0.0702417	0	0	0	0	0	0	0	0.0156243	0	0.0576443	0	0.0638867	0.0411461	0.0340377	0	0.052258	0	0.23829	0.0901684	0.0985796	0.0891973	0.0456526	0.0147695	0.0154746	0	0.0119901	0	0.0234196	0	0	0	0	0
CHSY3	0	0	0.0114805	0	0	0.0214234	0.0235496	0	0.052861	0	0.0118095	0.0449046	0.0224937	0.0695754	0.139639	0.0527253	0	0	0.00597373	0.0107196	0.0186418	0	0	0.0502821	0.151294	0.0189819	0.049408	0	0.0303979	0.108305	0.0316849	0	0.0148958	0.0283907	0.0148018	0.0157608
HINT1	0.0209114	0.0183768	0.0203661	0.0264207	0.0325257	0.0356026	0.0385354	0.0348873	0.0390867	0.0279225	0.0202275	0.0263148	0.0233877	0.0301983	0.0235456	0.0217723	0.0262515	0.0365871	0.0220063	0.0295186	0.0231604	0.0214208	0.0184595	0.0245036	0.0168701	0.0346344	0.0321566	0.0239711	0.0421893	0.0314507	0.0345216	0.0300436	0.0297116	0.0280353	0.025351	0.0290758
LYRM7	0.0224205	0.0313578	0.0312107	0.0223714	0.0179342	0.0167141	0.0171836	0.0185646	0.015639	0.0229652	0.0236053	0.0301736	0.0325372	0.0313442	0.042888	0.0372762	0.0229312	0.00995225	0.025464	0.0155409	0.0260377	0.034704	0.0194652	0.0219375	0.0185229	0.0197597	0.0276196	0.0588214	0.0214973	0.0379747	0.0379296	0.0235094	0.0352585	0.0503331	0.0296865	0.0488691
CDC42SE2	0.0363252	0.0346866	0.0334136	0.0323128	0.0359555	0.0306848	0.0251817	0.0222968	0.0262646	0.0417823	0.039234	0.0170368	0.0221264	0.0150747	0.0155096	0.026619	0.0206455	0.0147308	0.0369113	0.0303558	0.0244349	0.0358815	0.0310306	0.032413	0.0242973	0.0355758	0.024109	0.0205374	0.0282599	0.0277131	0.0273754	0.0301438	0.0208767	0.0270487	0.0231951	0.0299601
RAPGEF6	0.0286871	0.0321639	0.0422241	0.0281565	0.0244984	0.0225179	0.0273318	0.0357368	0.0279067	0.0251479	0.0436232	0.0412472	0.0222256	0.0507192	0.0342219	0.0219984	0.0342373	0	0.0252635	0.0269598	0.0374529	0.0240844	0.0360045	0.0258352	0.030175	0.0208981	0.0270358	0.0202505	0.0255693	0.0320452	0.0132792	0.0248032	0.019638	0.0383444	0.014272	0.0154453
FNIP1	0.0254533	0.0368612	0.0374537	0.0145836	0.0231691	0.021231	0.0105078	0.018249	0.030758	0.0192611	0.034244	0.0255841	0.0223374	0.0264562	0.0204631	0.0292264	0.0326862	0	0.0267899	0.0213869	0.0269121	0.0399723	0.0226942	0.0397953	0.0429198	0.0355326	0.0242527	0.0378807	0.0181529	0.0381156	0.0217466	0.0413079	0.0288437	0.0429588	0.0241576	0.0380551
ACSL6	0.00934154	0.0454149	0.0337052	0.0134966	0.0084263	0.00842491	0.0113367	0	0	0.027924	0.0279852	0.0407373	0.0172935	0.0214697	0.0336962	0.0624619	0.0109978	0	0.0174244	0.00693144	0.0691329	0.0310527	0.0221992	0.0341522	0.00873081	0.0111577	0.0407156	0.0925041	0.0120109	0.0285899	0.0189524	0.0136314	0.0710401	0.0874176	0.0537587	0.00788612
AC034228.3	0	0	0	0	0	0.0267245	0.129666	0	0.0820407	0	0	0	0	0	0	0	0	0	0	0	0.013682	0	0	0	0	0	0.0841793	0	0	0.174567	0.0470654	0.0575046	0.175186	0.119427	0.052169	0.0377882
P4HA2	0.134856	0.0674542	0.0103329	0	0	0	0	0	0	0	0.0273477	0.0126095	0.00628367	0	0	0	0	0	0.0082175	0.0127512	0.0143362	0.0462381	0	0	0.138657	0.031897	0.0243616	0.0551435	0.0146156	0.0274404	0.00479961	0	0.0823025	0.0311876	0.229256	0.0199122
PDLIM4	0.0217086	0.0169307	0.00907272	0.0341219	0.0263717	0.0324083	0.0292329	0.0535607	0.0336107	0.0435486	0.0142052	0.00834004	0.0161722	0.00704935	0.00590574	0.00892481	0.0338446	0	0.00884393	0.013689	0.0068046	0.00834496	0.0130875	0.0155686	0.00840606	0.047012	0.0442084	0.0743211	0.0579679	0.0518544	0.0313714	0.0264743	0.048949	0.0620953	0.061929	0.024064
SLC22A4	0	0.0250139	0	0	0	0.0505857	0	0	0	0.160689	0	0.0525089	0	0	0	0.179805	0	0	0	0	0.0858322	0.073255	0	0.0332333	0	0.00990717	0.0453927	0	0.0241435	0.0484782	0	0	0.0460769	0.031393	0.133685	0
SLC22A5	0.023781	0.0294572	0.0352317	0.0165039	0.0245949	0.00582719	0.0132151	0.0142974	0.0185138	0.0103708	0.0275133	0.0371473	0.0406191	0.0468608	0.0469356	0.0652876	0.0147606	0	0.0307092	0.0155843	0.0445712	0.0399829	0.0335265	0.0385423	0.00529496	0.0211484	0.0366359	0.0597406	0.0132286	0.015933	0.0286158	0.0109739	0.0394725	0.0322912	0.0479476	0.014884
C5orf56	0.0134542	0.00861296	0.0133201	0.0178566	0.0344083	0.0221111	0.0330863	0.0239829	0.0685762	0.0176055	0.0128163	0	0.00693773	0.00718504	0.0116623	0.0159421	0.0140835	0	0.00336858	0.0111864	0.0133641	0.00822704	0	0.022688	0.0696847	0.0246652	0.0502464	0.0796945	0.0324095	0.0589227	0.0286588	0.0150009	0.089392	0.0731399	0.0864861	0.0112242
IRF1	0.0119339	0.0499501	0.0172764	0.00903792	0.0326365	0.0517689	0.0439854	0.0701418	0.0222607	0.0345306	0.0131352	0.00457864	0.00373398	0.00114591	0.0105619	0.0316417	0.0108966	0	0.0230018	0.0235067	0.00443175	0.0174156	0.0545836	0.0134213	0.167425	0.033855	0.0160451	0.0629559	0.0503683	0.0383373	0.0181751	0.00709664	0.0122663	0.00621093	0.0185486	0.0131393
RAD50	0.0220271	0.0241361	0.0277151	0.021509	0.0259251	0.0303294	0.0292955	0.033938	0.0321302	0.0257347	0.0275584	0.0299283	0.0324341	0.0303855	0.0383461	0.0374238	0.0329513	0.0234022	0.0227489	0.0216	0.0321741	0.0273455	0.0211149	0.0196907	0.0159982	0.0226263	0.0333505	0.0344938	0.0276922	0.023506	0.0251836	0.0228294	0.03698	0.0334725	0.0318646	0.022159
KIF3A	0.0270465	0.034907	0.043389	0.0252145	0.0206969	0.0168303	0.00824478	0.0171854	0.0112293	0.0155275	0.0305653	0.0542886	0.049832	0.0541311	0.0444395	0.0475995	0.0353737	0.0429913	0.0295561	0.0230184	0.0668966	0.0469269	0.0235071	0.0453159	0.0054457	0.0177465	0.0109438	0.0275215	0.00968037	0.009803	0.0201008	0.0158128	0.0194995	0.0167107	0.0151079	0.0169142
SEPT8	0.0147584	0.0188891	0.0278326	0.0185152	0.013609	0.0211173	0.0442969	0.0364162	0.0156359	0.0301389	0.0199906	0.0313769	0.0322262	0.0255954	0.0253485	0.025656	0.0309618	0.0136596	0.0251626	0.0239664	0.0263088	0.0281144	0.0134453	0.0293539	0.00810931	0.0360931	0.0341947	0.137539	0.0363784	0.0292525	0.0136638	0.0177371	0.0256121	0.041741	0.0187047	0.00859803
SHROOM1	0.00934926	0.022497	0	0.00548728	0.0094189	0	0.0200502	0.0646221	0.0614365	0.0479958	0.0122272	0.0102624	0.0192619	0.0175204	0.0108503	0.0154025	0.0431071	0	0.0133389	0.00984742	0.0284005	0.0244178	0.0122832	0.0310524	0.0980301	0.0143455	0.0389229	0.0868293	0.00962692	0.0461102	0.0153999	0.0169497	0.0517265	0.0764801	0.0567499	0
GDF9	0.0428282	0.0974531	0.0484245	0.0266925	0.00857464	0.0186337	0.0192211	0	0.0308958	0.0504412	0.0260442	0.0223289	0.0463332	0.0555696	0.0351968	0.0327451	0.0403817	0	0.0374376	0.00509125	0.0231955	0.0415562	0.0435791	0.0559011	0	0.0091686	0.0181233	0	0.0161376	0.00360703	0.0228788	0.032352	0.0378308	0.033048	0.0114308	0.00689808
UQCRQ	0.0198707	0.0185571	0.0243653	0.0226468	0.027878	0.0324809	0.0380539	0.0329301	0.0351335	0.0306213	0.0223593	0.0231889	0.0235366	0.0203144	0.0202002	0.0233784	0.0287001	0.0354173	0.0234035	0.0223435	0.02502	0.0244192	0.0197821	0.0256328	0.033329	0.0308627	0.0320994	0.0315206	0.0366365	0.0325294	0.0344366	0.0298678	0.0303414	0.0289744	0.0308184	0.0283501
LEAP2	0.0293574	0.0423435	0.0348917	0.0286703	0.0308875	0.0236912	0.0169801	0.0285879	0.0111047	0.0357141	0.0504673	0.0371373	0.0364695	0.0164815	0.0360846	0.047968	0.0282327	0.0164519	0.0440089	0.0383611	0.0295683	0.0362928	0.0502559	0.0525335	0.00330147	0.0194791	0.01573	0.0202895	0.0188964	0.0104671	0.0293813	0.0158345	0.00520565	0.0140456	0.0162196	0.0286081
AFF4	0.0312787	0.0354956	0.0338774	0.0284799	0.0287336	0.0334706	0.0167878	0.028909	0.0214235	0.0290794	0.0357822	0.0290176	0.0360096	0.0346293	0.035552	0.0342218	0.0330017	0.0076761	0.0319397	0.0321966	0.037721	0.0342671	0.0419244	0.0343879	0.0186381	0.0254569	0.0167359	0.0239917	0.0180408	0.0156885	0.026852	0.0181985	0.0212504	0.0232391	0.0226724	0.0233732
ZCCHC10	0.0253763	0.0258569	0.0261457	0.0236383	0.0260336	0.0274435	0.0257129	0.0285895	0.0266813	0.0306062	0.0262035	0.0321216	0.0312593	0.0271257	0.0328617	0.0339646	0.0358894	0.0338029	0.0272351	0.0251266	0.0342033	0.0304037	0.0209836	0.0333488	0.0172264	0.0260989	0.0229093	0.0259131	0.024803	0.0274729	0.0284523	0.0253286	0.0282079	0.0337138	0.0257495	0.0235103
HSPA4	0.0228486	0.0258565	0.028046	0.0199327	0.0262897	0.0313644	0.024181	0.0314031	0.0267861	0.027354	0.0251522	0.0353751	0.0372235	0.034609	0.031832	0.0303909	0.0351136	0.0264946	0.0270293	0.0201116	0.034568	0.0299962	0.0284781	0.028536	0.020202	0.0247378	0.0234658	0.0278583	0.0249411	0.0214304	0.0352779	0.0280092	0.0286051	0.0253392	0.0215171	0.0296439
FSTL4	0	0.0199499	0.018948	0	0	0	0.14879	0.146664	0	0	0.0453958	0.10431	0.0698975	0.0441306	0.0594055	0.0627467	0	0	0	0	0.105197	0	0	0	0	0	0	0	0.0565219	0.0254232	0	0	0.0357872	0	0.0568332	0
C5orf15	0.0207279	0.023412	0.0219987	0.0246531	0.019654	0.0340581	0.0229933	0.0250713	0.0279884	0.024409	0.0226224	0.0261745	0.0261641	0.0265002	0.0235396	0.026923	0.0240345	0.0220034	0.0237896	0.0206265	0.0295415	0.0257872	0.0208217	0.0192413	0.0511877	0.0224902	0.0313756	0.0580741	0.0229079	0.027021	0.0337759	0.0224975	0.0393538	0.0396445	0.043644	0.0252926
VDAC1	0.0199127	0.0171787	0.0221971	0.022338	0.0224047	0.0270356	0.0400863	0.03093	0.032756	0.0244708	0.0188413	0.0285511	0.026682	0.0298107	0.0259664	0.0229828	0.0261315	0.0461257	0.0186767	0.0187982	0.0282437	0.0221207	0.0160506	0.0165437	0.0664327	0.0238944	0.0314965	0.0371753	0.0297075	0.0306495	0.0318344	0.0202707	0.0325368	0.0355316	0.0354085	0.0202273
CTB-113I20.2	0.0159043	0.0118136	0.0221422	0.0052985	0.0185648	0.0288978	0.0491279	0.0570607	0.0235757	0.0205388	0.0200355	0.011636	0.0316887	0.0329503	0.0298842	0.0405163	0.0265468	0.042094	0.0106906	0.00783681	0.0329059	0.0173653	0.0193619	0.00924962	0.0380975	0.0261987	0.0384077	0.024771	0.0351889	0.0301794	0.0316738	0.0294674	0.0563651	0.0354612	0.0440936	0.0244091
TCF7	0.0399633	0.0355997	0.0378392	0.0203619	0.0258982	0.0200257	0.0132181	0.022746	0.0273348	0.0341366	0.045131	0.0274191	0.0333978	0.0251153	0.0431899	0.0398597	0.0287599	0	0.0315938	0.0391937	0.0247668	0.0425547	0.0524931	0.0401409	0.012918	0.0200526	0.0245819	0.0278682	0.0270162	0.0226057	0.0190789	0.0100148	0.0124688	0.020455	0.0227952	0.0294055
SKP1	0.0262926	0.0255915	0.030225	0.0250472	0.0286008	0.0323479	0.0246503	0.0252658	0.0275223	0.0319796	0.0272892	0.0300219	0.0336708	0.0287001	0.0322738	0.0339729	0.0285782	0.0388769	0.0269843	0.0248427	0.0297334	0.0318193	0.023361	0.032287	0.0169771	0.0228143	0.0264563	0.0296629	0.0207513	0.0199244	0.0311563	0.0216107	0.0287187	0.0291859	0.0313011	0.0215062
PPP2CA	0.0204033	0.0238968	0.0267828	0.0202127	0.0262406	0.0315389	0.0317928	0.0293173	0.0296568	0.0238681	0.0263642	0.0269843	0.0307528	0.0288148	0.0259797	0.0293002	0.0258212	0.0252285	0.025136	0.0233927	0.0332654	0.027685	0.021646	0.0304691	0.0197881	0.0291925	0.0252285	0.034095	0.0316899	0.0288648	0.0419374	0.0277932	0.0264357	0.0279447	0.0312497	0.0312306
CDKL3	0.0228154	0.0314103	0.0250322	0.0196857	0.0255834	0.0233677	0.016176	0.0154688	0.0200384	0.0490097	0.0264349	0.0219209	0.0211537	0.0229442	0.0353459	0.05391	0.0150052	0.0271131	0.0142695	0.0210134	0.0437051	0.0344653	0.0243991	0.0277308	0.0207579	0.0170511	0.0279979	0.0760058	0.0190685	0.0302413	0.0282542	0.0186071	0.0353779	0.0307366	0.0305237	0.0273791
UBE2B	0.0287655	0.0287956	0.0293255	0.0283556	0.0242123	0.0285494	0.0198909	0.0283244	0.0261541	0.0317013	0.0328878	0.0279912	0.0308809	0.0268687	0.0275731	0.0298327	0.0307884	0.0390263	0.0319417	0.0336926	0.0318824	0.029644	0.0330169	0.0322661	0.0252999	0.0265953	0.0202784	0.0187112	0.0245801	0.0222875	0.0300457	0.0235366	0.0238741	0.0235417	0.0244368	0.0244454
RP11-215P8.3	0.0406037	0.0907892	0.0339267	0.055815	0.0106619	0.0162391	0.0380906	0.0465723	0	0	0.0568464	0.0373105	0.0355637	0.0221834	0.019261	0.0112194	0.0249266	0	0.0418614	0.0547221	0.0160815	0.02452	0.13573	0.00671029	0.040287	0.0303051	0.00835228	0.0118846	0.0103783	0.0115365	0.0116722	0.0170356	0	0	0.0201071	0.0188065
CDKN2AIPNL	0.0193572	0.0194497	0.0248155	0.0219049	0.028798	0.0302806	0.0285033	0.0335237	0.0274129	0.0395003	0.0250233	0.0295382	0.0279157	0.0288948	0.0295475	0.0290525	0.0249689	0.0516388	0.027329	0.0229518	0.037873	0.0306733	0.0220704	0.02636	0.0156974	0.0315243	0.0234108	0.0318315	0.0304932	0.0240785	0.0364609	0.0239676	0.020476	0.021038	0.0270289	0.0266096
JADE2	0.0236812	0	0	0	0	0	0	0	0	0	0	0.225114	0	0.02655	0.097916	0.0401444	0	0	0	0	0.0263181	0	0	0	0.40033	0	0.0253659	0	0	0.0770631	0	0	0	0	0.0575178	0
SAR1B	0.0169826	0.0232324	0.0259317	0.0193808	0.0185086	0.0275985	0.024988	0.0262014	0.0255643	0.0203698	0.0217057	0.0226633	0.0248478	0.0222322	0.0246332	0.0402899	0.0236556	0.0224367	0.025417	0.0201231	0.0291309	0.0317741	0.027302	0.0397289	0.0380266	0.0244368	0.0253633	0.0489477	0.0312262	0.0334153	0.0273233	0.0275171	0.0321672	0.0460225	0.0394215	0.0214339
SEC24A	0.0305025	0.0262422	0.0216349	0.0270389	0.0349455	0.0300159	0.0232495	0.0417133	0.0231776	0.0234819	0.035676	0.0225623	0.029274	0.0337704	0.0318928	0.0363894	0.0237578	0	0.0202184	0.0280004	0.0541106	0.0322187	0.0163979	0.014028	0.0200431	0.0237743	0.037558	0.025778	0.0249805	0.0264242	0.0265525	0.0275324	0.0181608	0.0486485	0.0368991	0.0233496
CAMLG	0.0318288	0.0281579	0.0336443	0.0314261	0.0305935	0.0265213	0.0203864	0.0226341	0.0215306	0.026462	0.0305509	0.0323612	0.0297196	0.0315901	0.0333422	0.0327004	0.025728	0.0288299	0.0292845	0.0291532	0.0316946	0.0325259	0.026632	0.0287261	0.0136967	0.0219513	0.0290066	0.0342253	0.0185386	0.0219268	0.0288802	0.0191211	0.0337314	0.0304998	0.0296294	0.0227693
DDX46	0.0240908	0.0271956	0.0278149	0.0219814	0.0250946	0.0303673	0.0327416	0.0267625	0.031125	0.0259374	0.0257078	0.0298961	0.0299045	0.029985	0.0304447	0.0321088	0.0272363	0.0157348	0.0248777	0.0219741	0.0299223	0.028354	0.0206883	0.0322399	0.0176125	0.0263698	0.0348896	0.0291364	0.034229	0.0351979	0.0282814	0.026539	0.0308334	0.0333238	0.0286968	0.0227052
C5orf24	0.0193373	0.0185807	0.0257184	0.0179978	0.0290136	0.023485	0.0254927	0.0215427	0.0275008	0.0141272	0.0249381	0.0342608	0.031222	0.0369832	0.0442075	0.0415887	0.0284984	0.0205523	0.0190569	0.0195286	0.041376	0.0291279	0.0217208	0.0256514	0.0242522	0.0268632	0.0263077	0.0417944	0.0218954	0.0260487	0.036655	0.0280728	0.0250395	0.035317	0.03034	0.0359053
TXNDC15	0.0290138	0.0335773	0.0316056	0.02724	0.0255222	0.0179787	0.0178833	0.0147474	0.0187719	0.0257898	0.0267305	0.0304941	0.0333168	0.0253655	0.0402072	0.0344926	0.0222672	0.0170281	0.0271386	0.0253026	0.0358451	0.0390064	0.026912	0.0300182	0.0224491	0.0236963	0.0248904	0.0444359	0.0245542	0.0239581	0.0174034	0.0241094	0.0335147	0.032986	0.0453209	0.0264266
PCBD2	0.00862374	0.00794707	0.00719856	0.00826043	0.0312803	0.0348129	0.0457721	0.0304852	0.0439556	0.0172084	0.00958645	0.00680919	0.00490276	0.0112648	0.00259566	0.0065533	0.0127739	0.019688	0.00598047	0.0116941	0.00641863	0.0105644	0.00175076	0.00577129	0.040005	0.0289495	0.0304498	0.0317919	0.0410103	0.0483829	0.106202	0.065657	0.0451888	0.0447233	0.0343538	0.131388
CATSPER3	0	0	0	0	0.108796	0	0.0328013	0	0.0823751	0	0.00738722	0	0	0.0066318	0	0	0.0799349	0	0	0	0	0	0	0	0	0.0108448	0.0625617	0	0.0768097	0.0429065	0.170824	0.137443	0.0194055	0.0667981	0.0193481	0.0751318
H2AFY	0.0166897	0.0163255	0.0189717	0.017705	0.0255572	0.0342574	0.0510117	0.0397749	0.046127	0.0293115	0.0196615	0.0226006	0.0231452	0.0192479	0.0164766	0.0226998	0.0266872	0.0240063	0.019644	0.0186835	0.0208976	0.020237	0.0163299	0.0202885	0.0188896	0.0419944	0.0332693	0.0278962	0.0595714	0.0453329	0.0325024	0.038462	0.0262404	0.0335876	0.0284501	0.0274667
CTC-203F4.2	0.0271185	0.014443	0.0142191	0.00591016	0.0394401	0.05715	0.0314337	0	0.0488614	0	0.0266086	0.0351919	0.00828776	0.0442932	0.0137057	0.0625797	0.0127462	0	0.0286892	0.0202796	0.0334449	0.0249918	0.0135925	0.0765317	0.0646894	0.00360864	0.0451894	0	0.0180213	0.0361353	0.0568645	0	0.0418676	0.0315176	0.0625874	0
NEUROG1	0	0.0107042	0.00643938	0	0.0165587	0.0291124	0.0140729	0.0286623	0	0	0.0120177	0.01122	0	0.0166293	0	0	0.0189554	0	0.00261246	0.0119299	0.012099	0.0125971	0	0	0	0	0.0556839	0.0297857	0.0041229	0.0465617	0.0838571	0.0120035	0.026574	0.418966	0.0975624	0.0212716
CXCL14	0.0040165	0.0134146	0.0584848	0	0.00265207	0.0034736	0	0.00204287	0.011041	0.0114136	0.00340878	0.0791649	0.00725384	0.0546699	0.154032	0.191183	0.0187776	0	0.00652876	0.00266499	0.0415503	0.0172222	0.00349925	0.00286988	0	0.00323831	0.00849097	0.0490391	0.00742929	0.0191529	0.0228328	0.00212608	0.0513791	0.0319529	0.108682	0.0063117
SLC25A48	0	0	0	0	0	0	0	0	0	0	0	0	0	0	0	0.208719	0	0	0	0	0.017221	0.054395	0	0	0	0	0.00949953	0.089994	0	0.0364863	0.061132	0	0	0.378964	0.143589	0
TGFBI	0	0	0	0	0	0	0	0	0	0	0	0	0	0.00500177	0	0.102976	0	0	0	0	0	0	0.0384321	0	0.756133	0	0	0	0	0.00905792	0.0168646	0	0	0.0531391	0.0183953	0
VTRNA2-1	0	0	0.0223891	0	0.0721466	0.0487759	0.147616	0	0	0	0.0229976	0	0	0	0	0	0.0474194	0	0.0195378	0	0	0.0183827	0	0	0.0488635	0	0.0609183	0	0.0538089	0.0254758	0.0149477	0.021242	0.0739737	0.190183	0.111322	0
SMAD5	0.0199306	0.0248195	0.0256337	0.0234995	0.032003	0.0330768	0.0368139	0.0219398	0.0213714	0.0227739	0.0208962	0.0178569	0.0158506	0.0168123	0.0130271	0.0285649	0.0176899	0	0.0216586	0.0184186	0.0269358	0.0171885	0.0198479	0.0329642	0.0257166	0.0305775	0.0470516	0.0297786	0.0350361	0.0509899	0.0396806	0.0286052	0.048434	0.0621297	0.0447469	0.0276797
AC009014.3	0.0299562	0.0114029	0.00911115	0.0190196	0.0093163	0.0216788	0	0	0.0306512	0	0.0158874	0.0209229	0.00907848	0.0160656	0.0438214	0.153201	0.0056184	0.0660504	0.0299583	0.0181933	0.184704	0.0293367	0.0577858	0.0162788	0.0515833	0.0118865	0.017808	0	0.0142414	0.0141324	0.0106952	0.0202163	0.0139563	0.0218233	0.00357059	0.0220482
SPOCK1	0.0256843	0.0667577	0.0728359	0.0141418	0.0141982	0.00421193	0.00447911	0.00511753	0.00594303	0.0194851	0.0251606	0.0616448	0.0150458	0.0609153	0.0741818	0.0337404	0.0131342	0.0339194	0.00859755	0.014423	0.0679748	0.0147204	0.0060779	0.250333	0.0102338	0.00576203	0.00398204	0.00931121	0.00334344	0.00524908	0.00514626	0.00464228	0.00372757	0.00915156	0.0209536	0.00577372
KLHL3	0.00461256	0.0224262	0.0294411	0.029771	0.0112663	0.0039599	0.018291	0.00947844	0.0424049	0	0.0153773	0.0325039	0.0927396	0.0242298	0.0955812	0.083097	0.0223605	0	0.00961974	0.0130052	0.0715649	0.0368828	0.0093957	0.0198075	0	0.012908	0.0265101	0.0390799	0.0117335	0.0292468	0.00705876	0.0103409	0.0442336	0.0763712	0.0348806	0.00982012
RP11-381K20.5	0.0306135	0.0307664	0.0319419	0.0518279	0.0715544	0.014746	0	0	0.03274	0	0.0178554	0.0327415	0.0555183	0.0758043	0.032837	0.0344883	0.0903527	0	0.023993	0.0404846	0.0471204	0.0368253	0.0121599	0.0258752	0	0.0289279	0.00844989	0	0.0440489	0	0.0340856	0.0320445	0.0131776	0.00813508	0.0207167	0.0201676
HNRNPA0	0.0278145	0.0290879	0.0281578	0.0267983	0.0275465	0.0296624	0.0298373	0.0326727	0.03195	0.0278958	0.0295431	0.0289512	0.0347413	0.0238619	0.028208	0.0298354	0.0311893	0.0229953	0.0303674	0.0280071	0.0235156	0.0287676	0.0328197	0.0279957	0.0102156	0.0356978	0.0229109	0.0224524	0.0307721	0.0264086	0.0329104	0.0374148	0.0195971	0.0211659	0.0189625	0.0292702
RP11-381K20.2	0.0213039	0.0121237	0.0105233	0.034979	0.00718691	0.0276177	0	0.038385	0.0244942	0.099768	0.0290968	0.0471328	0.0299235	0.0474514	0.0161893	0.0271014	0.0408361	0	0.0152843	0.0241323	0.0473886	0.0397377	0.0053783	0.0260827	0.014201	0.0412086	0.0351338	0.0195289	0.0342104	0.0367691	0.0149457	0.0388811	0.0253756	0.0335687	0.0137105	0.0203497
MYOT	0.115799	0	0	0	0	0	0	0	0	0	0.505132	0	0	0.044401	0	0	0	0	0	0.0430333	0	0	0	0	0	0	0	0.229549	0.0620863	0	0	0	0	0	0	0
PKD2L2	0.0345857	0.0441614	0.0134223	0.0132713	0.0414361	0.0291554	0	0.0447612	0	0	0.0284185	0.0327381	0.0411541	0.0842538	0.045012	0	0.0704114	0	0.0513163	0.0209112	0.0167141	0.051226	0.0424501	0	0.0406134	0.0628997	0.0186821	0	0.0235426	0.0261512	0.0148741	0.0738468	0.0133149	0.00923083	0	0.0114451
FAM13B	0.0252219	0.0291174	0.0288064	0.0226638	0.0241594	0.0143159	0.0150921	0.0139732	0.00780917	0.0179024	0.0377815	0.0379969	0.0443292	0.0365784	0.0386181	0.0468149	0.0285808	0.0258824	0.0325206	0.0295606	0.0462236	0.0351911	0.0408133	0.0370892	0.0094882	0.0279649	0.0190021	0.0147584	0.0210415	0.0221625	0.0287575	0.0312069	0.0256158	0.0266807	0.0164463	0.0398329
NME5	0	0.00185975	0.00124411	0.00370243	0.00563731	0.020428	0.00810159	0	0.00638282	0	0.00657387	0.00560418	0.00133701	0.00687923	0.00330851	0.00365848	0.00210638	0	0.000671248	0.00110663	0.0455776	0.00103873	0	0	0.00883734	0.00304324	0.0526407	0.080884	0.00997666	0.0519726	0.0806165	0.00571139	0.186979	0.129595	0.235186	0.0293394
BRD8	0.0202809	0.0269094	0.0281613	0.022435	0.0215485	0.0206563	0.0169353	0.0175648	0.0181553	0.0235927	0.0251914	0.0324015	0.0243843	0.0259306	0.0263525	0.0320511	0.0212022	0.0280084	0.022539	0.0201249	0.0272552	0.0301512	0.0327083	0.0267733	0.0102324	0.029252	0.0226813	0.0215617	0.0259836	0.0393603	0.0483333	0.0410751	0.0290558	0.0284181	0.0259867	0.0867465
KIF20A	0.00142851	0.00208414	0.00223618	0.00147272	0.00676041	0.00165476	0.00367142	0.00116393	0.00590049	0.00249113	0.00126501	0.00134426	0.00206291	0.00254301	0.0023422	0.0018534	0.00280768	0	0.00198053	0.00299035	0.00138	0.000782386	0	0	0.00450008	0.0820316	0.00236442	0.00744843	0.0509309	0.0967812	0.0649205	0.223071	0.00250016	0.00201849	0.00146131	0.411757
CDC23	0.0207102	0.0183624	0.0261959	0.0142739	0.0225295	0.0358426	0.0358462	0.0376984	0.0466278	0.0389509	0.0234142	0.0238567	0.0258541	0.0179034	0.0244937	0.0234051	0.0254869	0.0105663	0.0216391	0.0185042	0.0239379	0.0212608	0.0185133	0.0288262	0.0256285	0.044098	0.0295451	0.0337796	0.0433133	0.0345943	0.0306268	0.0394983	0.0262349	0.0320521	0.0289769	0.0269526
GFRA3	0	0.0158455	0	0	0	0	0.0392681	0	0	0	0	0	0	0.00811296	0	0	0.0535035	0	0.00628545	0.0099478	0.0152362	0	0	0.026463	0	0.0633432	0.169889	0	0.158851	0.266246	0.0321849	0.0157367	0.0462982	0.0172444	0.0289531	0.0265913
CDC25C	0.00141293	0.00498728	0.00641408	0.000465253	0.00144597	0.00142743	0.020353	0.00601517	0.00304723	0.002922	0.000871384	0.00325976	0.00246033	0.000627002	0.00134882	0.00121615	0.00389627	0	0.00227411	0.00227494	0.00193835	0.00161603	0	0	0.00901817	0.0654847	0.0104867	0.0142578	0.0763495	0.125271	0.0702335	0.224278	0.00638743	0.00224862	0.0026572	0.323054
FAM53C	0.0283263	0.0297322	0.0245017	0.0334961	0.0259443	0.0333372	0.0245887	0.0232741	0.0406312	0.0224379	0.034527	0.0197334	0.0250182	0.0153926	0.0228161	0.0300853	0.020166	0.0169316	0.0255212	0.033908	0.0241106	0.025817	0.0417303	0.0248139	0.0255567	0.0290561	0.0323433	0.0357191	0.0235938	0.0284916	0.0181013	0.0219618	0.0329196	0.0410146	0.0297369	0.0346644
KDM3B	0.0227801	0.0247714	0.020158	0.0232081	0.0249608	0.0233385	0.0143102	0.018948	0.0345655	0.0234027	0.0332368	0.034329	0.0287497	0.0281272	0.0203133	0.0420045	0.0269779	0.00637671	0.0248671	0.0236301	0.0227521	0.0247995	0.0273601	0.0195908	0.0188025	0.0305107	0.0300831	0.041902	0.0252206	0.025216	0.0369793	0.024196	0.0432697	0.0385867	0.0360458	0.0556296
REEP2	0.0359822	0.0397032	0.0357562	0.0369843	0.0247237	0.0160878	0.0151264	0.0267175	0.0157279	0.0139053	0.0355232	0.0360796	0.0336751	0.0339864	0.0392694	0.034902	0.029256	0.0373641	0.0337487	0.0346899	0.0447957	0.0314369	0.0349864	0.0389901	0.00496269	0.0141026	0.014933	0.0368129	0.0120565	0.011833	0.0251253	0.0142448	0.0334401	0.0252533	0.0267162	0.0211016
EGR1	0.0244826	0.0514926	0.00988175	0.0156369	0.0179422	0.0252474	0.0284957	0.0168548	0.033559	0.0147703	0.0226147	0.00660827	0.00948533	0.00394639	0.00564562	0.0179377	0.0096781	0	0.0256979	0.0418076	0.00248759	0.0199653	0.206962	0.0318649	0.0377723	0.0342157	0.0411311	0.0608665	0.0349197	0.0405587	0.0152434	0.0228459	0.0188512	0.0173171	0.0104173	0.0227967
ETF1	0.0156342	0.0188881	0.0207813	0.017096	0.0222799	0.0363931	0.0446486	0.0364393	0.0308809	0.0141715	0.0161824	0.0214358	0.022324	0.0276308	0.0257017	0.0179313	0.0279536	0.0361802	0.0181963	0.0192983	0.0270975	0.0195065	0.0200463	0.026235	0.0430412	0.0229364	0.0392543	0.0386449	0.0330557	0.0333946	0.0465052	0.0185442	0.0383051	0.0501207	0.0282833	0.0249822
HSPA9	0.0211379	0.022439	0.0240063	0.0158046	0.0174943	0.033298	0.0456439	0.0293686	0.0286548	0.0237255	0.0223149	0.0278821	0.0305619	0.0325033	0.0305131	0.033367	0.0218112	0.0402199	0.021444	0.0190365	0.0319712	0.0284995	0.0192914	0.0296428	0.0221549	0.0220717	0.041443	0.0347076	0.0323747	0.0314952	0.0256708	0.0156393	0.0362688	0.0394506	0.0326525	0.0154395
CTNNA1	0.032775	0.0331204	0.0261596	0.0336067	0.0331366	0.0253339	0.0215304	0.0304173	0.0205906	0.0342573	0.0351103	0.0318742	0.033715	0.0145512	0.0269276	0.0260178	0.0381201	0.0100892	0.0349669	0.0300149	0.0187412	0.0294917	0.0373193	0.0273508	0.025448	0.0198228	0.0232562	0.019685	0.0162086	0.0221831	0.0314709	0.0191086	0.0354089	0.0338504	0.0457459	0.0225936
AC034243.1	0	0	0	0	0	0	0	0	0	0.185384	0	0.0209057	0	0	0	0	0	0	0	0	0	0	0	0	0	0	0.0629455	0	0	0	0.068848	0	0.128127	0.194349	0.279887	0.0595539
LRRTM2	0.0284604	0.0401175	0.0442245	0.0266091	0.015644	0.00951509	0.00682052	0.0119532	0.0144184	0.0257814	0.0331381	0.0442135	0.0632244	0.03916	0.0532488	0.0513672	0.0451679	0.0404074	0.0314433	0.0298512	0.0397121	0.0361302	0.0478103	0.0285466	0.00638989	0.015961	0.0118505	0.0466537	0.00938743	0.0156064	0.0113048	0.017186	0.0201163	0.0167032	0.00985525	0.0120205
SIL1	0.014034	0.0209961	0.0222687	0.0197683	0.0356299	0.0392831	0.0196133	0.016569	0.0268665	0.027175	0.0193815	0.0299747	0.0323083	0.0359473	0.0358157	0.0315817	0.0294832	0	0.0156892	0.0257278	0.038853	0.0153895	0.0122062	0.0113071	0.0778197	0.0199183	0.0315897	0.0367944	0.0175983	0.0325946	0.017087	0.0190083	0.054876	0.0346998	0.0602844	0.0218602
MATR3	0.0288826	0.0307115	0.0326862	0.0249621	0.0249051	0.0265961	0.0258605	0.0316699	0.0268181	0.0271026	0.0301552	0.0338932	0.0366822	0.033758	0.0331714	0.0353842	0.034499	0.028762	0.0279065	0.0229939	0.0399552	0.0339536	0.025584	0.0329324	0.00915752	0.0273601	0.0223873	0.0264675	0.025504	0.0228018	0.025932	0.024816	0.020868	0.0223447	0.0206524	0.021883
PAIP2	0.031044	0.0282101	0.0270329	0.029599	0.0285972	0.0330747	0.023467	0.0284652	0.0259978	0.0333344	0.0351823	0.0351336	0.0392845	0.0239341	0.027862	0.0358419	0.0407742	0.0271085	0.031504	0.0287715	0.0238862	0.0285996	0.0323555	0.0256293	0.0144082	0.0267691	0.0213538	0.0168971	0.0215957	0.0197427	0.0302954	0.0236942	0.0250277	0.0249727	0.0251988	0.0253553
CTB-43P18.1	0	0.0316614	0.0238382	0.0516609	0.0196646	0.0354892	0.0184781	0.105003	0	0	0.0296126	0.097536	0	0.0197867	0.0428156	0	0.0824417	0	0.0369446	0.0322342	0	0.0189148	0	0	0	0.0381059	0.039263	0	0.0165082	0.0332567	0.0408947	0.0814072	0.0577504	0.0331809	0	0.0135509
SPATA24	0.0225981	0.0126702	0	0.0276669	0.0283838	0.0568868	0.0438902	0.0133836	0.0374323	0.0590426	0.0139082	0.00984518	0.00905164	0.0126203	0.00736671	0.0116103	0.022136	0	0.0119776	0.0109287	0.0207815	0.00451574	0.00427361	0	0.0326067	0.016964	0.0604478	0.0462835	0.0135012	0.0423071	0.0529003	0.0212254	0.0950853	0.0666781	0.0912135	0.0198171
DNAJC18	0.0352119	0.0362518	0.0253846	0.0355306	0.04227	0.0319378	0.0145957	0.0209917	0.0219662	0.0174549	0.039691	0.0298987	0.0248835	0.0333294	0.03159	0.0277025	0.023389	0.0340525	0.0294599	0.0326799	0.0320278	0.0376987	0.0391401	0.0371299	0.019088	0.0230527	0.0202398	0.0233971	0.0189803	0.0195407	0.0238772	0.0205093	0.0262029	0.0204273	0.0311413	0.0192754
ECSCR	0	0	0	0	0	0	0	0	0.00725869	0	0	0	0	0	0.00612361	0.00683181	0.0067554	0	0	0	0	0	0	0	0.955875	0	0	0	0	0	0	0.003405	0	0.00587699	0.0078736	0
TMEM173	0	0	0	0	0	0	0	0.00299207	0	0	0	0	0.00149362	0	0	0.001681	0	0	0	0	0.00249871	0.00406206	0	0	0.9751	0	0.00141613	0	0.000729447	0	0.00112477	0.00109013	0.000841349	0.00268578	0.00428517	0
UBE2D2	0.0270927	0.0264615	0.0252727	0.0252815	0.0253216	0.0245024	0.0244118	0.0255404	0.0278842	0.0309215	0.028136	0.0272342	0.0297093	0.0280817	0.0251756	0.0275744	0.0269046	0.0312189	0.0302905	0.0273709	0.0264103	0.0293158	0.028722	0.027299	0.0193548	0.0303123	0.0222845	0.0283958	0.0321087	0.0291486	0.0323621	0.0303509	0.0252592	0.0295986	0.0295305	0.0351603
CXXC5	0.0192577	0.0225745	0.016311	0.0241721	0.0191173	0.0416076	0.0617858	0.0495278	0.0437925	0.0350635	0.016754	0.00578289	0.00985796	0.00436271	0.00495501	0.0157372	0.0155243	0.00636527	0.00629577	0.00621583	0.0252507	0.00452071	0.00769556	0.0124802	0.0398036	0.0294039	0.039331	0.0526963	0.0554555	0.051329	0.0316479	0.0443186	0.025253	0.0457344	0.0505462	0.0594726
PSD2	0.0366198	0.0357654	0.0395301	0.0134565	0.00953505	0.0126604	0.00980202	0.0137156	0.0128933	0.0197017	0.0534563	0.0677447	0.0410511	0.0772582	0.0352475	0.0460203	0.0365282	0.0304793	0.0367666	0.0171944	0.0908349	0.069446	0.0295545	0.0274381	0.00229175	0.00948011	0.00996152	0.0366777	0.00686252	0.00833246	0.0155298	0.0108248	0.00738652	0.0169233	0.00259963	0.0104301
NRG2	0.0100726	0.0255707	0.0409991	0.0212133	0.0065109	0.00391451	0.0163914	0.00787686	0	0.0598848	0.0143659	0.0528026	0.0688409	0.0829871	0.086081	0.0699973	0.0153937	0	0.0129791	0.00338803	0.0772137	0.0164166	0.0249091	0.0294068	0.0227838	0.0109053	0.0169462	0.037177	0.0127285	0.0209734	0.0188224	0.0113972	0.0131346	0.0125786	0.030727	0.0446104
PURA	0.0239059	0.0328722	0.0379982	0.0264273	0.0373774	0.0279894	0.0235216	0.0249854	0.0338484	0.0109565	0.0250748	0.0280389	0.0317688	0.0214094	0.0255792	0.0356053	0.0201096	0	0.0281778	0.0288439	0.0214632	0.0300272	0.0269153	0.0291961	0.0257913	0.0284722	0.0262375	0.021633	0.0275372	0.0403036	0.0290873	0.0281158	0.0343792	0.0421623	0.0321629	0.0320259
IGIP	0.0149154	0.0074756	0	0.0184397	0.0404721	0	0	0.0359804	0.0329221	0.0664501	0.0123853	0.071416	0.0524008	0.051245	0.0310504	0.0618814	0.0236023	0	0.0140507	0.0205509	0.0287668	0.00725004	0.0280395	0.0302336	0	0.0197448	0.0216203	0.0696337	0.0123022	0.0485054	0.013752	0.0089181	0.0618159	0.0498718	0.028507	0.0158005
CYSTM1	0.01367	0.00823246	0.00967446	0.00918252	0.0143382	0.0143308	0.0174452	0.0157989	0.0217791	0.0197456	0.0125413	0.0130134	0.0170127	0.035381	0.0374441	0.00229469	0.0112653	0.0376645	0.00537706	0.00439619	0.0117047	0.00753811	0.00341293	0.00846108	0.16408	0.00999132	0.032127	0.0291053	0.0120455	0.0268727	0.0598976	0.0112483	0.0809535	0.0781462	0.131238	0.0125905
PFDN1	0.0298523	0.0275062	0.029424	0.0292902	0.0307302	0.0306925	0.0201873	0.0288772	0.0278932	0.0305664	0.0303726	0.0289134	0.0297205	0.0271092	0.0221744	0.0307417	0.0307263	0.0358762	0.0296885	0.0274498	0.0301392	0.0323388	0.0289942	0.0330396	0.0202958	0.0254798	0.0212543	0.022239	0.0199692	0.021146	0.0315236	0.0208457	0.0278284	0.0279296	0.030092	0.0290926
HBEGF	0.00481154	0.00570991	0.00463376	0.00527256	0.0124361	0.00365027	0.00808092	0.00669946	0	0	0.00533974	0.0208073	0.0156466	0.0138521	0.0205132	0.0145269	0.0178068	0	0.00691227	0.0123621	0.0431823	0.0194325	0.0042115	0.00702065	0.288805	0.0100126	0.0134547	0.0606952	0.00614335	0.0161034	0.0229549	0.00991489	0.0701226	0.113501	0.109339	0.0260451
ANKHD1	0.0334173	0.0229876	0.0193706	0.0297255	0.0219569	0.0277254	0.0379097	0.0254328	0.0212354	0.0224232	0.036313	0.0242217	0.0289237	0.0217309	0.0318699	0.0250398	0.0283699	0.0227434	0.0236869	0.0261398	0.0236328	0.0274827	0.038274	0.021556	0.0202383	0.0388036	0.0182478	0.0307713	0.0440183	0.0407733	0.0359675	0.0405297	0.0190582	0.023605	0.0196934	0.0261248
SRA1	0.0144091	0.0133268	0.0190556	0.0185537	0.0288704	0.034149	0.0410879	0.0291992	0.0274045	0.017291	0.0163324	0.0247824	0.0213767	0.0161972	0.0171482	0.0239791	0.0340311	0.036041	0.0190732	0.0154289	0.027868	0.0179798	0.016993	0.0113723	0.064238	0.0316522	0.0270684	0.0382411	0.0354756	0.0308364	0.0454217	0.0357908	0.0326684	0.0429863	0.0389284	0.0347425
APBB3	0.0191333	0.0159335	0.0269988	0.0207446	0.0197773	0.0175829	0.0167478	0.0161988	0.0265895	0.0364656	0.0288878	0.0487972	0.0469799	0.0681116	0.0509475	0.0489919	0.0247031	0.0740407	0.0237331	0.0196438	0.0629857	0.0343921	0.0379187	0.0222472	0.0197177	0.0176909	0.0116585	0.0129507	0.0191618	0.0104622	0.010652	0.0114913	0.0233185	0.0161459	0.0198531	0.018345
SLC35A4	0.0144213	0.0219263	0.0222572	0.0196287	0.0278095	0.0309911	0.0393985	0.0361295	0.0356155	0.0375158	0.0225803	0.0181294	0.023901	0.0163317	0.0238096	0.0344791	0.0133187	0.00859706	0.0182494	0.0183084	0.0205962	0.0302301	0.0194238	0.0227379	0.0275468	0.0223597	0.0399671	0.0529491	0.0330225	0.038752	0.0354021	0.0208879	0.0474604	0.0428513	0.0405465	0.0218685
CD14	0.000885244	0.00255949	0.000835756	0	0.0031632	0	0	0.00121063	0	0	0.000520412	0	0.00529051	0.000900692	0.00130883	0.00176221	0.000590453	0	0.000709572	0.000783432	0	0.00266304	0.00262094	0	0.962843	0.00024801	0.000222749	0	0.000768076	0.00189327	0.00175247	0.000897236	0.00278438	0.00111795	0.000633232	0.00103524
NDUFA2	0.020641	0.0185762	0.0211061	0.0252624	0.0259935	0.030228	0.0255097	0.0260014	0.0273839	0.0275538	0.0248899	0.0279307	0.0271223	0.0270264	0.0247353	0.0222026	0.0283288	0.0369374	0.0225294	0.0222492	0.0237872	0.0215351	0.019291	0.0254659	0.0384902	0.0251942	0.0269054	0.029293	0.0296878	0.0271522	0.0510747	0.0294402	0.0292604	0.0332235	0.031722	0.0462692
TMCO6	0.0288674	0.0268838	0.0469024	0.0247155	0.0176857	0.0318609	0.036839	0.0306423	0.0193806	0.0217248	0.0320634	0.0170135	0.025773	0.0145792	0.0171428	0.032038	0.0177655	0.0278749	0.0209197	0.0203526	0.0256755	0.0448872	0.0299335	0.0301647	0.0208074	0.0360191	0.0350185	0.0350519	0.0443824	0.044558	0.011483	0.0210735	0.0272829	0.0282631	0.0369816	0.0173923
IK	0.0232624	0.0238931	0.0282026	0.0235883	0.0275002	0.0290512	0.0209155	0.0229268	0.024748	0.0270076	0.0267517	0.0360877	0.0333882	0.0293636	0.0344597	0.0360147	0.0347208	0.0264768	0.027515	0.0270735	0.037997	0.0327314	0.022575	0.0287087	0.0167779	0.0232217	0.0229035	0.0235694	0.021029	0.0228732	0.0406007	0.0243324	0.0323554	0.0295273	0.0266188	0.0312312
WDR55	0.0253273	0.0404396	0.0250115	0.0248938	0.0395407	0.0322282	0.0221256	0.0184903	0.0166167	0.0328655	0.0327306	0.0224649	0.0301333	0.0306027	0.0351216	0.0287929	0.0388337	0.0274022	0.0294466	0.0241668	0.0228015	0.0399231	0.0396714	0.0133813	0.0217325	0.0277306	0.0251711	0.0208288	0.0230863	0.0277098	0.028197	0.0262241	0.0211035	0.0319641	0.026187	0.0270535
DND1	0.0411899	0.0320641	0.034987	0.0303103	0.0153235	0.0533453	0	0.0147244	0	0	0.0370958	0.0348464	0.0296418	0	0.0660761	0.0181069	0.0487679	0	0.0456849	0.0436798	0.0443511	0.0447033	0.0603818	0.0058018	0.0170033	0.0389976	0.0147081	0.0310985	0.0305142	0.025531	0.0493998	0.0145428	0.0169115	0.0162884	0.00579386	0.0381288
HARS	0.0224826	0.0190467	0.0291958	0.0206942	0.0254143	0.0279988	0.0248742	0.025689	0.0268266	0.021039	0.0252738	0.0393057	0.0368669	0.0371536	0.0444413	0.0313506	0.0316842	0.0307751	0.0225683	0.0203233	0.0437289	0.0349298	0.0181624	0.0326421	0.0214163	0.0194011	0.0221221	0.0500765	0.0199234	0.0225278	0.0202813	0.0231157	0.0332555	0.0297742	0.0256965	0.0199426
HARS2	0.0326176	0.0378352	0.0325525	0.0307994	0.0310185	0.025619	0.0159832	0.0240697	0.012039	0.0101139	0.0418601	0.0322221	0.0317271	0.0413339	0.0337688	0.04201	0.0347031	0.0178207	0.0333579	0.0247442	0.0382241	0.0283233	0.0346845	0.0322333	0.0168781	0.0222885	0.0214294	0.0293388	0.0211995	0.0164146	0.0193386	0.0243946	0.0228887	0.0298919	0.0365329	0.0197433
ZMAT2	0.0248519	0.0241116	0.0294173	0.0284727	0.0289629	0.0274936	0.0200573	0.030702	0.0254139	0.0206573	0.0290575	0.038298	0.0369015	0.0361531	0.0340367	0.0356844	0.0335062	0.043057	0.0290252	0.0269138	0.037172	0.0300103	0.0276253	0.0292787	0.0193419	0.0244709	0.020231	0.0243254	0.0216424	0.020695	0.0266665	0.0228059	0.0220473	0.0219307	0.0221992	0.0267835
PCDHA2	0.0470884	0.0352787	0.0310882	0.0438846	0.044763	0.026471	0	0.0159752	0.0289768	0	0.072259	0.0328726	0.04121	0.039713	0.0440089	0.0505657	0.04234	0	0.0330193	0.0307962	0.00932116	0.0117951	0.0997869	0.00509859	0.0121271	0.0111501	0.00277337	0.0346767	0	0	0.0261724	0.0412316	0.0380493	0.005881	0	0.0416261
PCDHA3	0.00480498	0.0333729	0.0576219	0.0307518	0.00601062	0	0	0	0	0.0901537	0.02019	0.039208	0.049834	0.0427569	0.0399984	0.123402	0.0835324	0.164474	0.0147086	0.0246291	0.0448765	0.0542783	0.0139065	0.0111328	0	0.00583881	0.00846051	0	0.00348111	0	0.00760682	0	0	0	0	0.0249691
PCDHA4	0.0694377	0.065625	0.0275518	0.0622087	0.0263619	0.00568678	0.00852643	0.00660279	0.0189156	0.0273047	0.0402918	0	0.027287	0.0169053	0.0537411	0.0368133	0.0291834	0	0.0526479	0.0473365	0.00513508	0.0490721	0.0546775	0.0495275	0	0.0250676	0.0211578	0.0367971	0.0161436	0.0229988	0.0125652	0.0342234	0.0096976	0.00874176	0.0214904	0.010277
PCDHA9	0.023925	0.0577013	0.0592574	0.0612055	0.0224148	0.0127199	0	0	0	0.0440039	0.0748788	0.0446586	0.0461215	0.0504253	0.0521023	0.0421854	0.0224758	0	0.0563911	0.0577899	0.0429206	0.0273196	0.0715573	0.0570085	0	0.0185017	0.00426337	0.00963709	0.00766241	0.00730135	0.0062097	0.0106415	0	0.00587552	0	0.00284462
PCDHA10	0.0286614	0.0340999	0.0149241	0.0233758	0.067	0.0196662	0.00967538	0.0343295	0	0.0731781	0.0401393	0.0478901	0.0443604	0.0409783	0.0171069	0.110436	0.0383662	0	0.0237301	0.039776	0.0512862	0.0407591	0.0414305	0.0227437	0	0.025511	0.0107604	0	0.00332602	0.0041699	0.00892674	0.0176649	0.00926954	0.0197087	0.011947	0.0248024
PCDHA12	0.0625084	0.0663229	0.0360262	0.0273576	0.0178585	0.0232162	0.00274549	0.0145609	0.011653	0.0535307	0.0509339	0.0511691	0.0374616	0.0233048	0.0340645	0.0567476	0.0416806	0	0.0372042	0.0387756	0.0500157	0.0377612	0.0660864	0.03489	0.00442999	0.0200298	0.00974019	0.00437603	0	0.0021389	0.00778591	0.0144173	0.0141124	0.0061141	0.0167288	0.0242518
PCDHA13	0.0146572	0.0413114	0.0289702	0.0385206	0.0352264	0.0471051	0.0217306	0.0203085	0.0374387	0	0.0554199	0.0192	0.0304699	0.047724	0.0250522	0.0088143	0.0418961	0	0.0379858	0.0281099	0.0412269	0.064894	0.0613808	0.0456582	0	0.0182343	0.013113	0	0.00171232	0.0132741	0.019793	0.0268172	0.0374707	0.00985954	0.0322912	0.0343339
PCDHAC1	0.0352306	0.0364704	0.0424053	0.0488982	0.0116249	0.0383335	0	0	0	0	0.035805	0.0427773	0.0373807	0.0428298	0.0154184	0.0672595	0.0238689	0	0.0432316	0.0440169	0.0308952	0.0655541	0.0778154	0.0645023	0.0286358	0.0038038	0.0324435	0	0.0156992	0	0.00627631	0.0396348	0	0.0197381	0.0372885	0.0121621
PCDHAC2	0.03696	0.0310324	0.0348443	0.0357822	0.0280845	0.0252605	0.00888265	0.0246135	0.00512464	0.0753338	0.020483	0.0321332	0.034635	0.0113669	0.042946	0.0465151	0.0275875	0	0.0194143	0.0171101	0.0399416	0.036342	0.0430695	0.0486975	0.0831303	0.0180914	0.0108342	0.0425186	0.00575965	0.0102005	0.00387555	0.0248858	0.00889864	0.023644	0.028709	0.0132919
PCDHB2	0.0264233	0.0435594	0.0216511	0.0372525	0.041425	0.0365563	0.0108298	0.0112469	0.0158603	0.0227801	0.0373958	0.0419867	0.0342112	0.0274742	0.0320929	0.0498993	0.0447752	0.0215108	0.0478085	0.0445231	0.0502529	0.0439446	0.0605426	0.0333517	0.00328405	0.0195515	0.0170726	0.0125932	0.0139689	0.00678655	0.0175476	0.0174386	0.0113491	0.00587826	0.0201062	0.0170694
PCDHB3	0.0317879	0.0491129	0.0376104	0.0470259	0.0475577	0.0135531	0.0222916	0.0174137	0.0173049	0.0517638	0.0331211	0.021698	0.0391999	0.0283144	0.0403527	0.0288464	0.0293604	0.0149335	0.0563475	0.0442427	0.0458518	0.0441432	0.0349363	0.0327799	0	0.0265431	0.0108921	0.0350888	0.0114671	0.00280614	0.0227457	0.0168431	0.00935716	0.00125121	0.0147637	0.0186922
AC005754.8	0.0288159	0.0532577	0.0390089	0.0357706	0.0355169	0.0248138	0.00901484	0.00652346	0.0244449	0	0.0455243	0.0723207	0.0560927	0.0187233	0.0453171	0.0330263	0.03766	0	0.0541307	0.0281705	0.0223203	0.0378109	0.102828	0.0655507	0	0.0154013	0.00725796	0.00930934	0.00170116	0.00951065	0.0364659	0.0101359	0	0	0.018062	0.0155129
PCDHB4	0.026431	0.0472615	0.0481731	0.03067	0.0317745	0.00961982	0.00831231	0.0330901	0.0135062	0.0146412	0.0423244	0.0428905	0.0438222	0.038296	0.0520501	0.0641602	0.0237097	0.0286487	0.0298482	0.02499	0.049042	0.0586069	0.0334214	0.0385374	0	0.0104658	0.00407446	0.0191706	0.0129073	0.0111813	0.0117379	0.0291178	0.00988101	0.0251286	0.0142284	0.0182796
PCDHB5	0.0252637	0.0164579	0.0137775	0.0281562	0.0185895	0.0401179	0.0212856	0.0494842	0.0267332	0.0560329	0.0312733	0.0291783	0.041656	0.0350629	0.0254142	0.035728	0.0334641	0	0.0254683	0.0180422	0.0378097	0.0348023	0.0261808	0.0303547	0	0.0377997	0.0213033	0.051403	0.0253632	0.0165453	0.0220639	0.0382073	0.0325011	0.0135276	0.0193462	0.0216061
PCDHB6	0.0230284	0.0328075	0.0241148	0.00934593	0	0.0106586	0	0.0492808	0	0	0.0583082	0.0221458	0.05379	0.032992	0.0362692	0.0284042	0.0149815	0.120516	0.03798	0.0428601	0.0411384	0.0437481	0.0570877	0.0624547	0.0342759	0.0118471	0.0241336	0	0.0071003	0.00861162	0.0255445	0.0060268	0.0460941	0.00733175	0.0124189	0.0147035
PCDHB7	0.0395328	0.041714	0.046704	0.0376809	0.0417157	0.0185054	0.00551629	0.00906751	0.0144952	0.0205349	0.0426494	0.0460015	0.0471393	0.030503	0.0259572	0.0454459	0.0320828	0	0.0512207	0.0408622	0.0390854	0.0707028	0.056769	0.0423871	0.00267758	0.0165789	0.0101885	0.0271407	0.00733593	0.0105264	0.0127638	0.0102095	0.0165362	0.00782768	0.0209247	0.0110172
PCDHB8	0.0314384	0.0270213	0	0.0255187	0.0719422	0.0485572	0	0.0177831	0.0369559	0	0.0439051	0.0436258	0.0310438	0.027537	0.0366204	0.0638867	0.0209973	0	0.032085	0.0410403	0.0197633	0.0816269	0.0126042	0	0	0.0226487	0.0195537	0.106354	0.0137055	0.0245483	0.0255985	0.0341742	0	0.029382	0	0.0100827
PCDHB16	0.0313432	0.0394873	0.0361087	0.0332163	0.0467652	0.0151245	0.00307124	0.0149154	0.0443787	0.0460418	0.0400455	0.0322112	0.0298542	0.0334572	0.0153832	0.0374668	0.0381037	0	0.0483501	0.0405702	0.03159	0.0463086	0.0521295	0.0368513	0.0151402	0.0253043	0.0106583	0.0317847	0.00964806	0.00940982	0.0144852	0.0277522	0.0114796	0.0124218	0.0118027	0.0273392
PCDHB10	0.0265828	0.0299802	0.0319726	0.0257753	0.0364342	0.0323029	0.0026064	0.0120049	0.0132173	0.0337146	0.0316901	0.040946	0.0421564	0.0398459	0.0389309	0.0391453	0.0290144	0.0276728	0.0366699	0.0319363	0.0453512	0.0450473	0.0377784	0.0542754	0.000832054	0.0217018	0.013577	0.0473358	0.0081962	0.00799073	0.00947996	0.0337493	0.0208205	0.00620707	0.0288851	0.0161731
PCDHB11	0.0399829	0	0.0412297	0.0410628	0	0	0	0	0.0813918	0	0.0243793	0.0313082	0.0351663	0.00629443	0.0975243	0.0377236	0.0179774	0	0.0408842	0.0291372	0.0634791	0.011522	0.14899	0	0	0.0209838	0.00614989	0.0533257	0.00603585	0.0502555	0.025473	0.00781092	0	0.0121657	0.0466691	0.0230779
PCDHB12	0.0431462	0.0295146	0.0206077	0.0416333	0.0477076	0.0213943	0.0120227	0.0122997	0.0353865	0.0302067	0.0258642	0.017709	0.0417959	0.041578	0.0324898	0.0447044	0.026326	0	0.0338097	0.0373974	0.0408956	0.0508578	0.0655356	0.0537977	0.00760381	0.0211907	0.0246495	0.0183003	0.0159009	0.0108291	0.0146103	0.0200481	0.0278366	0.0114732	0.00647905	0.0143982
PCDHB13	0.0318618	0.022243	0.0118187	0.0254757	0.0349956	0.0256158	0.0176462	0.0272622	0.0392761	0.0763755	0.0256038	0.0486262	0.038007	0.0393813	0.031285	0.00578636	0.0489769	0	0.0373573	0.0429595	0.0363669	0.0493214	0.0327927	0.0317097	0.0219672	0.0260232	0.0186177	0.0126849	0.0140696	0.0121429	0.0123418	0.0274236	0.0162642	0.0112835	0.0258743	0.0205624
PCDHB14	0.0196707	0.0369	0.0378877	0.0326709	0.0375148	0.0245194	0.00956764	0.0241289	0.0143475	0.0435334	0.0246347	0.0342524	0.0480926	0.0586739	0.0239401	0.0453997	0.0498367	0.0224653	0.0385692	0.0307128	0.0415371	0.0367539	0.0426354	0.0368759	0.0124721	0.0138365	0.0124352	0.0327096	0.00316121	0.00623987	0.0154029	0.0168189	0.0166875	0.0186824	0.0161172	0.0203159
PCDHB15	0.0216161	0.0235691	0.0251221	0.0446177	0.040935	0.0428644	0.013583	0.0192158	0.0257508	0.0278729	0.0371662	0.0408767	0.0353701	0.0356185	0.0182082	0.03461	0.0438292	0.0509578	0.0353962	0.038822	0.0327574	0.0371191	0.035757	0.0224706	0	0.0252914	0.0138085	0.049409	0.0107266	0.00846501	0.0175981	0.0245993	0.0178731	0.0121456	0.016709	0.0192687
TAF7	0.0313909	0.0342134	0.0303123	0.0250813	0.0264779	0.0268846	0.0200225	0.0227239	0.0250596	0.0313611	0.0343536	0.0309777	0.0379568	0.0283104	0.0272021	0.0357924	0.0332886	0.0248121	0.0312155	0.0265888	0.0325033	0.0352204	0.0342099	0.0316678	0.0123116	0.0263496	0.0222642	0.0198319	0.0200319	0.0213268	0.031622	0.0249857	0.0284943	0.0227945	0.0253683	0.0269923
AC005618.6	0.0362262	0.0331551	0.0245488	0.0240068	0.0559611	0.0275992	0.0122105	0.0212051	0.0309256	0.0362107	0.0266576	0.0327335	0.0412035	0.016872	0.015705	0.0678682	0.0391467	0.043598	0.04986	0.0424393	0.0246134	0.0367365	0.0776516	0.0395074	0	0.0290865	0.011454	0.0132578	0.0134508	0.0028753	0.0164745	0.018443	0.00887626	0.00737842	0.00166874	0.0203927
PCDHGA3	0.0177904	0.00984313	0.0191747	0.0233354	0.0149213	0.0160957	0	0	0.0247406	0	0.0132756	0.0277724	0.0448521	0.0396466	0.0283922	0.0568397	0.0223366	0.206406	0.0291733	0.0129022	0.146675	0.0525274	0.0182834	0.00977655	0	0.020998	0.00854433	0	0.00713974	0.0130443	0.0241389	0.00964568	0.0373892	0.0276009	0.00594136	0.0107968
PCDHGB2	0.0432738	0.0255477	0.0415615	0.0114709	0.0749289	0	0	0	0	0	0.00591229	0.100617	0.0807252	0.0554123	0.110741	0.0411077	0.0860689	0	0.0176525	0	0.0947691	0.0439439	0	0	0	0	0.0340085	0	0	0	0	0.0414035	0.0521737	0	0	0.0386816
PCDHGA5	0.0157015	0.0243743	0.0305255	0.0277523	0.016812	0.00609059	0	0	0.0152114	0	0.0266841	0.0546807	0.0823836	0.0634638	0.0676943	0.108197	0.0333242	0	0.0421239	0.00421796	0.103703	0.0581596	0.0189664	0.0307023	0	0.00931252	0.0109003	0.0605272	0.00616156	0.0159877	0	0.0150579	0.02671	0.00527142	0.016042	0.00326142
PCDHGA7	0.0182873	0.0518727	0.0745711	0.0255382	0	0.0187218	0	0.0236981	0	0.0713521	0.0421297	0.0476556	0.0344916	0.0622471	0.0804233	0.0518937	0.0420788	0	0.0521725	0.0239836	0.0474128	0.011484	0.0363746	0.0438635	0.0267967	0.0175446	0.00694733	0	0.00626053	0.00566859	0.0238017	0.00781492	0.0151574	0	0	0.0297561
PCDHGA9	0.0156194	0.0477443	0.0155054	0.00573605	0.00890725	0.039178	0.0128536	0	0.0221253	0	0.0288236	0.0341295	0.0180783	0.058986	0.117844	0	0.0137906	0.147597	0.0266173	0.0076099	0.0606874	0.0281658	0.0285251	0.0457058	0.0176551	0.00669241	0.0274549	0.0711164	0.0101876	0.00864553	0.0256554	0.00640988	0.00503321	0.0076044	0.0135772	0.0157384
PCDHGB6	0.00732308	0.0281908	0.0255778	0.02258	0.00572736	0.0236029	0	0.00773324	0	0	0.0111922	0.0515797	0.0498358	0.0278146	0.0573811	0.0386909	0.034344	0.140416	0.0303982	0.0304862	0.0726031	0.0656941	0.0247203	0.0414549	0	0.0190955	0.0172914	0.0292102	0.0181083	0.0137731	0.014943	0.0186078	0.0138784	0.0131729	0.034289	0.0102837
PCDHGA10	0.0208435	0.0423116	0.0290936	0.0287411	0.0172603	0.0255814	0.00919703	0.0287256	0	0.0386366	0.0433621	0.0384897	0.0503205	0.0387257	0.027335	0.0831639	0.0310384	0	0.0362752	0.0501318	0.0415909	0.0399277	0.0342988	0.0616266	0.00928453	0.017562	0.0111804	0.0306855	0.00492936	0.0172823	0.0117442	0.0108325	0.0200733	0.0268558	0.00633885	0.0165542
PCDHGB7	0.0188856	0.0401102	0.0129791	0.0458142	0.0319319	0.0515618	0.00366096	0.0161522	0	0	0.0460963	0.0465862	0.0568851	0.0384871	0.0400376	0.0429923	0.0276681	0	0.0255524	0.0265501	0.049592	0.0894583	0.0523827	0.0507633	0.0177428	0.0192659	0.00711443	0.0186993	0.00680254	0.00597219	0.0176865	0.0130619	0.0356382	0.022272	0.0098036	0.011793
PCDHGA12	0.00855742	0	0.0546073	0.0189557	0	0	0	0	0	0	0.027045	0.0425735	0.0817283	0.0235961	0.0480929	0.137214	0.0357481	0	0.0414156	0.00592021	0.0433203	0.0303478	0.0697492	0.0707928	0	0.0191254	0.0188994	0.0612345	0.0047449	0.0120884	0.0144294	0.0381073	0.0193656	0.058246	0	0.0140947
PCDHGC3	0.02286	0.0119898	0.0505669	0	0.00789113	0.0277881	0	0	0.02775	0.0938429	0.0211829	0.0212605	0.0336787	0.0338479	0.0162225	0.028894	0.0121778	0.120788	0.0101772	0.00787367	0.0423255	0.034091	0.0227451	0	0	0.00891498	0.0168052	0.20703	0.00985976	0.0183991	0.0146569	0.0100509	0.016789	0.0087595	0.0407808	0
DIAPH1	0.0336794	0.037454	0.0303499	0.0255862	0.0251755	0.0162713	0.0282733	0.0300739	0.0378246	0.0170186	0.0317598	0.0324134	0.0275009	0.033386	0.023911	0.0272722	0.0250562	0	0.0363082	0.0304721	0.027206	0.0303306	0.0358362	0.028893	0.0184398	0.0329329	0.0177157	0.0371244	0.0353222	0.0363694	0.0239693	0.0375629	0.0191839	0.0195829	0.0237288	0.0260157
HDAC3	0.0287312	0.0239091	0.0264978	0.0248999	0.0241961	0.0184036	0.0284829	0.0258573	0.0210837	0.0373165	0.0286392	0.0289157	0.0265906	0.0251638	0.0239476	0.0288215	0.0286822	0.0149407	0.024669	0.0237853	0.0247809	0.0313008	0.0270471	0.0230293	0.0182088	0.0325208	0.0246113	0.0366145	0.0338072	0.037319	0.039264	0.0250441	0.0307578	0.0324463	0.0374971	0.0322171
RELL2	0.00386832	0.00820875	0.0275588	0.0139388	0.0191836	0.00453802	0.0212457	0.0258191	0.0287172	0.00924609	0.0209737	0.0586455	0.0541936	0.0950611	0.0814922	0.0688961	0.0208919	0.116041	0.0176966	0.0102276	0.082088	0.0320622	0.00975557	0.0351052	0.0110879	0.015074	0.010097	0.0176355	0.0110191	0.012313	0.0112354	0.0159887	0.0034978	0.00245667	0.0199872	0.00415312
FCHSD1	0.00577029	0.0289662	0.00593563	0.0339416	0.030292	0.0140149	0.0412949	0.0777334	0.0543233	0	0.0357877	0.0207455	0.0109663	0	0.0204976	0.0340588	0	0	0.00271041	0.0264055	0.00393429	0.00778283	0	0	0.0862234	0.0145845	0.0622702	0	0.0410155	0.0707715	0.0159333	0.0112468	0.129643	0.0630743	0.0254669	0.0246089
ARAP3	0.0265761	0.021211	0.0123126	0.03795	0.0561558	0.0330499	0.0377983	0.0629435	0.0883786	0.0514871	0.062049	0.023533	0.0272029	0.0130174	0.0272647	0.013443	0.0379518	0	0.0171146	0.0472438	0.00602933	0.0102148	0.0235915	0.0138072	0.0202988	0.0362976	0.0276512	0.00489319	0.027706	0.028041	0.0207771	0.0233566	0.00671885	0.0226418	0.0101918	0.0210996
PCDH1	0.00919626	0.00946059	0.00355258	0.0141826	0.0454718	0.0317401	0	0.024938	0.0299047	0	0.0125516	0.0315058	0.0424125	0.0330262	0.0392665	0.109665	0.0516108	0	0.0237826	0.0404941	0.0346892	0.0325493	0.0593939	0.0218524	0.088353	0.0134808	0.0121861	0.0512596	0.018475	0.00933825	0.0299669	0.0109431	0.0158923	0.0238596	0.0112221	0.0137768
KIAA0141	0.0192814	0.0190164	0.0182708	0.0153732	0.044171	0.0379693	0.0297645	0.0233801	0.0232173	0.0300773	0.0202334	0.0207722	0.0187753	0.0167203	0.00566398	0.0175057	0.0240836	0	0.0205411	0.0186411	0.0328345	0.0203169	0.0185664	0.0249632	0.0656187	0.0272024	0.0386137	0.0625498	0.0269274	0.0320027	0.0278866	0.02412	0.0463599	0.0524834	0.050935	0.0251614
PCDH12	0.0215258	0	0	0	0	0	0	0	0	0	0	0	0	0	0	0	0	0	0	0	0.0719429	0	0	0	0.839659	0	0	0	0	0.0358245	0	0	0	0.0310475	0	0
RNF14	0.0325171	0.0285079	0.034054	0.0280322	0.0224538	0.019879	0.0172771	0.031762	0.0245216	0.0293314	0.0252544	0.0350922	0.0368991	0.032918	0.0342497	0.0375669	0.0314189	0.0338378	0.032339	0.0326163	0.0311091	0.02627	0.0318892	0.0378167	0.0363712	0.0192692	0.0156211	0.0231434	0.0218749	0.01696	0.0236425	0.0257814	0.0261919	0.0192236	0.0239922	0.0203151
GNPDA1	0.0193271	0.0190708	0.0142235	0.0183702	0.0225069	0.0380246	0.0391092	0.0430272	0.0338656	0.025114	0.019304	0.0293714	0.0211805	0.0212183	0.0244241	0.0192382	0.0319261	0.0192712	0.0136023	0.0151131	0.0209753	0.01703	0.0107582	0.016586	0.0482471	0.019165	0.0449395	0.0459689	0.0307168	0.0296103	0.0243452	0.0176206	0.0487005	0.0668919	0.0552323	0.015924
NDFIP1	0.0281932	0.031418	0.0333092	0.0253943	0.0232811	0.0197738	0.0149878	0.0195963	0.0181604	0.0232026	0.0274845	0.0321478	0.0371613	0.0323191	0.0407114	0.0393463	0.0282283	0.0255139	0.0230068	0.0217215	0.041966	0.0332202	0.0220992	0.0304173	0.0182624	0.0167263	0.023783	0.0460951	0.0153538	0.0212272	0.0284331	0.0163762	0.0404934	0.0384746	0.0404515	0.0216629
SPRY4	0.00883216	0	0.0262642	0.00664011	0	0	0	0	0	0	0	0	0.00544901	0.00458606	0.00504347	0	0.00698937	0	0.00316286	0.00690612	0.0117009	0.0260451	0.0253938	0.0308039	0.10451	0.00126963	0.00634845	0.670626	0	0.00282509	0.00436106	0	0	0.00496553	0.0372773	0
FGF1	0	0	0.0496544	0	0	0	0	0	0	0	0	0	0	0	0.0344874	0	0	0	0	0	0	0	0	0	0.163879	0	0.0363805	0.127932	0	0.0138554	0.0394051	0	0	0.282599	0.251808	0
ARHGAP26	0.0180373	0.00638188	0.00483885	0.0239249	0.00367866	0.0209161	0	0	0	0.0613241	0.0123058	0.00675061	0.0187382	0.00348992	0.00847511	0.0344329	0.0193407	0	0.0125273	0.00394316	0.0324566	0.0139201	0	0.0671303	0.452967	0	0.00619863	0.0154447	0.0215576	0.0411717	0.0242967	0.0156251	0.00557631	0.0170394	0.0275108	0
NR3C1	0.0417999	0.0250257	0.00511674	0.0224454	0.0058011	0.0282453	0.0255141	0.0469371	0.00828358	0.0594733	0.0303858	0.00980203	0.0044257	0.00685293	0.00459641	0.00579779	0.00644866	0	0.00150536	0.00484805	0.00302091	0.00242646	0.00571799	0.035366	0.166475	0.0334	0.0372062	0.0777551	0.0197316	0.0326085	0.0205193	0.0161209	0.0221419	0.0413111	0.136368	0.00652606
YIPF5	0.0328691	0.0386466	0.0300559	0.0333807	0.0265767	0.0251306	0.0222956	0.0236643	0.0227823	0.0274663	0.0369693	0.0313632	0.0318013	0.026804	0.0309752	0.0289169	0.0247982	0.0278875	0.0323283	0.0288911	0.0294954	0.0354392	0.0363167	0.0325868	0.0216017	0.0230541	0.0205259	0.0289098	0.0211805	0.0178963	0.0253443	0.0217321	0.0279147	0.0259491	0.0290513	0.019399
KCTD16	0.0107995	0.0184282	0.0218562	0.00599797	0.00786666	0.00693564	0	0.00488075	0	0	0.00909831	0.0651302	0.0188063	0.188833	0.121672	0.0458883	0	0.0587437	0.0054353	0.00795909	0.0859013	0.0175127	0.0139572	0.188889	0.00255701	0.0087386	0.00478531	0.0214709	0.000973532	0.0028786	0.0115759	0.00583669	0.014579	0.00997564	0.0103337	0.00170438
PRELID2	0.00432055	0.00508354	0.0157492	0.0114634	0.0290482	0.0595287	0.0733028	0.0756829	0.0318727	0	0.00246036	0.00659044	0	0.00347105	0.00302995	0.00250804	0.00435744	0	0.00702373	0.0130455	0.0110961	0.00572804	0.00440294	0.0124893	0.015783	0.0291196	0.0665596	0.0132503	0.0787711	0.0913193	0.0617118	0.0344994	0.0656212	0.0607192	0.0390762	0.0613143
LARS	0.0189124	0.0264495	0.0282731	0.0140613	0.0243258	0.037845	0.0347855	0.0257453	0.0320749	0.0220789	0.0227263	0.028074	0.0259335	0.0330955	0.0282859	0.0308753	0.0242998	0.0382932	0.0241433	0.0191571	0.0379818	0.0286386	0.0225284	0.0242662	0.0138714	0.0195493	0.0373463	0.0330797	0.0224434	0.0239035	0.034337	0.018157	0.0399978	0.0448369	0.0380361	0.0215912
RBM27	0.0225748	0.0248299	0.0261314	0.0264346	0.0264331	0.0295266	0.0256113	0.0208215	0.0273378	0.0355848	0.024797	0.0363748	0.0293434	0.0362636	0.0312255	0.0292078	0.029864	0.0217392	0.0217619	0.0230084	0.0349846	0.026531	0.0229588	0.024379	0.0180287	0.0270801	0.0266733	0.0178085	0.0284077	0.0285035	0.0339502	0.0281904	0.0398765	0.0288133	0.0317559	0.0331871
TCERG1	0.0252122	0.0269939	0.0273923	0.0215879	0.0234394	0.0327956	0.0309758	0.0293211	0.0222507	0.0276099	0.0262232	0.0315028	0.0283029	0.032264	0.0294166	0.0355589	0.0229199	0.0149756	0.0270885	0.0235562	0.02971	0.0274809	0.0276685	0.0251644	0.0126659	0.0332307	0.027081	0.0250971	0.0332842	0.0322205	0.0342872	0.0368441	0.0229676	0.0300996	0.0241061	0.0387046
PPP2R2B	0.00216096	0.00549263	0.024965	0.00143261	0.00221358	0.0102178	0.0127561	0.00365989	0.00992074	0.00827781	0.00443335	0.0400317	0.00950065	0.105704	0.0341	0.0682406	0.00363772	0.168527	0.00420148	0.00280184	0.124084	0.022077	0.00140341	0.012236	0.00367612	0.00447335	0.0156021	0.16189	0.00956766	0.0152454	0.0100158	0.00364229	0.0326107	0.0359252	0.0203609	0.00491495
STK32A	0.00351144	0.00645177	0.0103391	0	0.00241468	0	0.00399365	0	0	0	0.00186871	0.290157	0.0135021	0.171515	0.0117122	0.0317878	0.0254986	0.306205	0.00235229	0.00344171	0.0231942	0.0065229	0	0.0098717	0	0.00645276	0.00352127	0.0345903	0.00291865	0.00190033	0.00263083	0.0124619	0	0.00147759	0.00151743	0.00819032
DPYSL3	0.0438803	0.0398629	0.0333481	0.0489276	0.035441	0.0275256	0.0233501	0.042208	0.0283518	0.0489982	0.0379878	0.0331797	0.0263809	0.0368442	0.0208475	0.0250612	0.0342305	0.0188093	0.0554968	0.0406104	0.0248468	0.0342048	0.0661726	0.0201973	0.00477867	0.0217699	0.0115383	0.00704315	0.0158043	0.00964034	0.0140561	0.0180199	0.00775143	0.0104457	0.0145622	0.0178267
JAKMIP2	0.0287128	0.0346491	0.0350991	0.0253267	0.031096	0.022982	0.0125508	0.024035	0.0226332	0.0255803	0.0283539	0.0312924	0.0348847	0.0363321	0.0295487	0.0356271	0.0315144	0.0216248	0.0385579	0.0274589	0.0446533	0.0422808	0.0364584	0.0329889	0.00462435	0.0249002	0.0205935	0.0243534	0.0221518	0.0224484	0.0240533	0.0293297	0.0292552	0.0266605	0.0157586	0.0216298
RP11-373N22.3	0.0388157	0.0124664	0.0636254	0.0286439	0.0236325	0.036229	0.010572	0	0.0233944	0.0804191	0.027328	0.0210745	0.0310128	0.00685834	0.0505991	0.0286299	0.0147274	0	0.0454233	0.0224518	0.0586676	0.0458664	0.0449094	0.019412	0.0398254	0.0148338	0.0129488	0.0257958	0.00901315	0.0268982	0.00626152	0.0160126	0.0212665	0.0245294	0.0458082	0.0220475
FBXO38	0.0286996	0.0296502	0.0276788	0.0293639	0.0233938	0.0305289	0.0225309	0.0296862	0.0238552	0.0218113	0.0299887	0.0373918	0.0257137	0.0281858	0.0334326	0.0407855	0.0219191	0	0.0242256	0.029412	0.043153	0.0354862	0.0317899	0.042681	0.0206439	0.0234178	0.0198702	0.0362235	0.0289561	0.0208592	0.0279875	0.0305743	0.0283892	0.026181	0.02626	0.0192736
CTD-2283N19.1	0.0137972	0.0337429	0.0670925	0.0212998	0.0342918	0.0702692	0.0298576	0	0	0	0.0207926	0.0726161	0.0543437	0.0410184	0.0693752	0.04752	0.0494216	0.0648325	0.0187556	0.0175634	0.0939691	0.0308554	0.00844056	0.00724859	0	0.00753275	0.0090846	0.0126891	0.00497939	0.00836723	0.00305813	0.0258989	0.0125911	0.0181423	0.017478	0.0130749
ADRB2	0.00210624	0	0	0	0.00702405	0.00558448	0	0	0	0	0.00177422	0	0.00243435	0.0075287	0.00737424	0	0	0	0.00130092	0.00185753	0	0	0.0235181	0	0.792111	0.00897012	0.0103902	0	0.0114322	0.022484	0.00522811	0.00158487	0.0514139	0.0247786	0	0.011104
ABLIM3	0.0127567	0.0420055	0.0769675	0.0135913	0	0.0180493	0.00659141	0	0	0.022379	0.010179	0.0711917	0.0414464	0.126931	0.0991473	0.0551682	0.0118515	0.0819943	0.0195184	0.00346869	0.0930475	0.0450276	0.0120791	0.0265698	0.0382991	0.00764555	0.00790599	0.0118374	0.00651982	0.00574736	0.00709383	0.00569211	0.00222673	0.00494004	0.0121316	0
AFAP1L1	0	0.0189717	0	0	0	0	0.0359103	0	0	0	0	0	0	0.0105911	0	0	0	0	0	0	0	0.0241387	0	0	0.58527	0.0190955	0	0.151553	0.0260234	0	0	0.0111455	0.0797809	0	0.0375196	0
GRPEL2	0.0452795	0.0403559	0.0406852	0.0339481	0.0235103	0.0138121	0.0182972	0.025333	0.00919824	0.017722	0.0483806	0.0209328	0.0225638	0.0226445	0.0307107	0.042208	0.0242613	0.0518764	0.0370262	0.0208966	0.0220275	0.0438341	0.0278151	0.041942	0.00797835	0.0267811	0.0239617	0.0214498	0.0244185	0.0286217	0.0308715	0.0272054	0.0148767	0.0224034	0.0179304	0.0282404
PCYOX1L	0.0178553	0.0120491	0.0108486	0.015716	0.0127918	0.0158035	0.031928	0.0577682	0.0157677	0.0195496	0.0237731	0.0335803	0.0361521	0.0378682	0.0375384	0.0254854	0.00956212	0.027106	0.019189	0.0175867	0.0423987	0.0264126	0.0175346	0.0262328	0.0298363	0.0185519	0.025144	0.0544953	0.0391964	0.052278	0.0150231	0.026064	0.030916	0.0501383	0.0549801	0.0128787
MIR143HG	0	0	0	0	0	0	0	0	0	0	0	0	0.00469805	0	0.0457407	0	0	0	0	0.012319	0	0	0	0	0.933046	0	0	0	0.00419601	0	0	0	0	0	0	0
AC131025.8	0	0	0.0334517	0	0	0	0	0	0	0	0	0	0.0168742	0	0	0	0	0	0	0	0	0	0	0	0.918517	0	0	0	0	0	0	0.0115771	0	0	0.0195796	0
MIR145	0	0	0	0	0.035859	0	0	0	0	0	0	0	0	0	0.0145959	0	0	0	0.00995301	0	0	0.028196	0	0	0.870038	0	0	0	0.0133312	0	0	0	0	0	0.0280268	0
CSNK1A1	0.0247922	0.0267194	0.0280024	0.0250803	0.0276062	0.0304231	0.0232852	0.0275111	0.0275064	0.0244504	0.0295224	0.0282336	0.0354627	0.0272552	0.0268023	0.0330095	0.0335893	0.0273335	0.0286198	0.0279444	0.0330061	0.0322125	0.0259051	0.0327885	0.0207124	0.0245339	0.0230667	0.0348709	0.0214388	0.0202939	0.0303222	0.0217922	0.0262659	0.0334106	0.0284137	0.0278172
ARHGEF37	0.0340064	0.0314619	0.0284763	0.0375321	0.0284794	0.0190369	0.00643597	0.024232	0.0292762	0	0.0435923	0.0354939	0.0367835	0.0376221	0.0360233	0.0545511	0.0229139	0	0.0276133	0.0386163	0.0299479	0.053905	0.0348691	0.0393589	0.0143036	0.0368551	0.0222042	0.00822916	0.0204386	0.0207833	0.0369657	0.0210611	0.0188023	0.0131661	0.0147253	0.0422378
PPARGC1B	0	0	0	0	0	0	0	0	0	0.183185	0	0	0	0.0134953	0.044233	0	0	0	0	0	0.078267	0.0443962	0	0.101511	0.458234	0.00606339	0	0.0706149	0	0	0	0	0	0	0	0
SLC26A2	0.0269644	0.0331113	0.0192094	0.0222326	0.0211088	0.0262033	0.0299443	0.0239659	0.0252498	0.0239058	0.0229975	0.0173458	0.0338834	0.017699	0.0148621	0.0491109	0.0201306	0.0174659	0.0269006	0.0275767	0.0269257	0.035161	0.0423941	0.0310913	0.0166315	0.0241108	0.0293016	0.0333882	0.0367178	0.034826	0.0432768	0.0250691	0.0302669	0.0226253	0.0270698	0.0412761
TIGD6	0.0348835	0.009658	0.020875	0.0149255	0.0208076	0.0155601	0.0073234	0.0328384	0.0258556	0.0123104	0.0363183	0.0327428	0.0506942	0.0301005	0.0377999	0.0240133	0.0210146	0	0.0295334	0.0207245	0.0366763	0.0401452	0.0320105	0.0454674	0.0285903	0.026632	0.0255896	0.033001	0.012435	0.0286422	0.0390821	0.0150114	0.0385386	0.0409335	0.0540848	0.0251812
HMGXB3	0.0210411	0.0306277	0.0271544	0.0299192	0.0264144	0.0287814	0.0117195	0.0185474	0.0355346	0.0239291	0.0244325	0.0380631	0.0359275	0.0452706	0.0384861	0.0241814	0.0300876	0.0121629	0.0250073	0.0201401	0.0341894	0.0337846	0.0248549	0.0283184	0.0275283	0.023474	0.0227184	0.0553965	0.0205123	0.0259015	0.0281381	0.0232111	0.0390713	0.0234717	0.0307833	0.011218
CSF1R	0	0.00204471	0	0.000603225	0.000634416	0.000817118	0.00085588	0	0	0	0	0.000838668	0	0	0.000810962	0	0	0	0.000650662	0.000353579	0.000599303	0	0.00164431	0	0.987019	0.000334261	0.000190244	0	0	0.000309532	0.00032385	0.000428251	0.000617079	0.000534992	0	0.000389899
PDGFRB	0.00411165	0.0011879	0.000615411	0.00367348	0.00751131	0.0146894	0.0168907	0.0127127	0.0183526	0.0146665	0.00150562	0	0.00189372	0.000943897	0.00502112	0	0.0032596	0	0.00243528	0.00281149	0.000971133	0.000929908	0.00206367	0.003034	0.427765	0.00784261	0.0478882	0.00642231	0.0134226	0.0266297	0.0215834	0.00921135	0.115561	0.127886	0.0653824	0.0111243
CAMK2A	0.00340415	0.00144195	0.0116433	0	0	0	0	0.0107342	0.0124663	0.0255495	0.00273388	0.0561689	0.0133624	0.109947	0.0998097	0.10691	0.00555967	0	0.00101853	0.00567047	0.14435	0.00543415	0	0.130586	0.0148266	0.00571361	0.00946041	0.0178892	0.00430925	0.0236125	0.0115143	0.00229457	0.0530613	0.0643492	0.0461798	0
TCOF1	0.0273061	0.0336583	0.0243785	0.0177887	0.021218	0.0287431	0.0307018	0.034059	0.0296952	0.0543256	0.0303438	0.0304419	0.0321339	0.0293496	0.029834	0.0321475	0.0254325	0.0165686	0.026359	0.0234642	0.027946	0.0291681	0.0308546	0.0258915	0.0321599	0.0380824	0.0243548	0.0125906	0.0331547	0.0251888	0.030108	0.0250306	0.0191857	0.023311	0.0259924	0.0190316
CD74	0.000346565	0.000421035	0	0	0.00137132	0	0	0.00161016	0	0	0	0.000232928	0	0.000768467	0.00216505	0	0	0	0.00143013	0.000255383	0.000933932	0.00133845	0.000641571	0.000786899	0.974895	0.00161227	0.00389294	0	0	0.000679869	0.00027911	0.000617486	0.00108063	0.000675195	0.00396553	0
RPS14	0.02873	0.0263832	0.026897	0.0322317	0.0329249	0.0347752	0.0361813	0.0284813	0.0297393	0.0328845	0.0248961	0.0219163	0.0208906	0.0228042	0.0283136	0.0195059	0.0251123	0.0343134	0.0236431	0.0285444	0.0179244	0.0202964	0.0220785	0.0243936	0.0312585	0.0224964	0.0448592	0.0266268	0.0250577	0.0310127	0.0288838	0.0230474	0.0351273	0.0301634	0.0332437	0.0243617
CTC-367J11.1	0.0083291	0.0327293	0.0309824	0.00580001	0.017325	0.0355845	0.0558257	0	0.0292042	0.0324794	0.0152489	0.0337264	0.00681247	0.0042215	0.0622591	0.039554	0.0535001	0	0.0201621	0.0421702	0.0242752	0.0211559	0.0173679	0	0	0.024865	0.0563637	0	0.0133107	0.0348509	0.0407334	0.0300917	0.0712776	0.0799591	0.0409662	0.0188679
NDST1	0.0238168	0.012354	0.0163247	0.016237	0.0239776	0.0253189	0.01779	0.0290037	0.0284855	0.0125353	0.0269693	0.0202507	0.0286125	0.0300551	0.032774	0.0191502	0.0328767	0.029295	0.0316543	0.027599	0.0301325	0.0259515	0.0338039	0.0154853	0.0171627	0.0301928	0.0314463	0.0521416	0.0311102	0.0287603	0.0398404	0.0182462	0.0455321	0.0503882	0.0292465	0.0354793
SYNPO	0	0.0116838	0.0217495	0	0	0.0616396	0.0338795	0	0.284438	0	0	0.0330788	0	0.0329983	0	0	0.077956	0	0	0	0	0.0189307	0	0.0226559	0	0.0388528	0.0599428	0	0.0503819	0.0398376	0.0121137	0.0167806	0.0475629	0.0286043	0.0786002	0.0283125
MYOZ3	0.0227522	0.023032	0.00896766	0.0183424	0.0311967	0.0207047	0.0992901	0.0404851	0.101484	0.0339846	0.0155601	0.0141974	0.00912502	0.00392159	0.0144872	0.0139146	0.0188968	0	0.0125912	0.0104803	0.00595013	0.0144635	0.018823	0.0114039	0	0.0411361	0.061655	0.0431755	0.0657031	0.0605972	0.00627184	0.0318968	0.0406766	0.0364026	0.0195044	0.0289269
RBM22	0.028121	0.0303437	0.0301048	0.024589	0.0293541	0.0309254	0.0273549	0.0282327	0.0238635	0.0206536	0.0330408	0.0283615	0.0313677	0.0270527	0.0319657	0.0349401	0.0305375	0.0163025	0.028142	0.0264948	0.0303695	0.0329849	0.0287197	0.0313371	0.0187893	0.0274884	0.025418	0.0247351	0.0233358	0.0253813	0.0276724	0.0270799	0.0253818	0.034055	0.0295323	0.0259716
DCTN4	0.0258622	0.0293288	0.0341224	0.0236337	0.0260864	0.0270588	0.0153425	0.0291382	0.0208451	0.0304773	0.0330605	0.0363312	0.0346676	0.032476	0.0282429	0.0274257	0.0258089	0.0318582	0.0291108	0.0293912	0.0374739	0.0246226	0.0317025	0.0273174	0.021393	0.0291432	0.0221326	0.0295248	0.0170941	0.0200417	0.0249623	0.0250988	0.0270766	0.0318828	0.0310208	0.0292448
AC010441.1	0	0	0	0	0	0	0	0	0	0	0	0	0	0	0	0	0	0	0	0	0	0	0	0	0.747669	0	0	0	0.090893	0.0679793	0	0	0.0934587	0	0	0
ZNF300	0.0317203	0.0334828	0.0382515	0.0270943	0.0225897	0.0227194	0.0203316	0.0262252	0.0238269	0.0244606	0.0347455	0.0391667	0.0404401	0.033808	0.0429562	0.0366261	0.0354764	0.00468937	0.0337466	0.0298163	0.0418074	0.0351565	0.0434988	0.0487725	0.00302798	0.0255015	0.0181423	0.0268107	0.0154872	0.0152275	0.0246667	0.0265492	0.0166115	0.0143457	0.0153167	0.0269043
GPX3	0.00105457	0.00308559	0.00442871	0.00181445	0.00333176	0.0129713	0.00311041	0	0.00576462	0.0170502	0.00549663	0.0222309	0.0149648	0.0118108	0.015053	0.0258328	0.0118733	0	0.00917926	0.00200107	0.0528024	0.0091082	0.00519578	0	0.0220274	0.00967054	0.0127159	0.0236824	0.00542001	0.0175142	0.0349789	0.0105074	0.0459377	0.508871	0.0455299	0.024984
TNIP1	0.0239617	0.0229821	0.0153625	0.0276528	0.0251704	0.022445	0.0263861	0.0276111	0.0170216	0.0273419	0.0217948	0.012666	0.019329	0.0035622	0.00887883	0.0179178	0.0201221	0	0.0213246	0.0256113	0.0129576	0.0247823	0.0198933	0.0395984	0.058801	0.0241957	0.0408078	0.0339425	0.0281207	0.0400641	0.0445411	0.0172118	0.0597594	0.0601851	0.0735225	0.0344748
ANXA6	0.0183098	0.0137727	0.0143954	0.0330428	0.0317316	0.0169845	0.0185802	0.0205532	0.024228	0.0267395	0.0160066	0.00456856	0.00845298	0.00628529	0.00631799	0.00912434	0.00804689	0.00972	0.019362	0.0349337	0.00894831	0.0147202	0.0257392	0.0222421	0.077776	0.027902	0.0302918	0.088306	0.0186057	0.0400855	0.0325709	0.017287	0.0584084	0.0817297	0.0870383	0.027193
CCDC69	0	0	0	0	0	0	0	0	0	0	0	0	0	0	0	0	0	0	0	0	0.0138794	0	0.0558033	0	0.874514	0	0	0	0	0	0.0254457	0	0	0.0303572	0	0
GM2A	0.0126297	0.008309	0.0112959	0.025727	0.0132187	0.00970829	0	0.0218711	0.0116447	0.0133846	0.0176231	0	0	0.000940173	0.00697901	0.00289867	0.00583382	0	0.00535754	0.00598807	0.00152857	0.00495368	0	0	0.490522	0.0209296	0.0405763	0.0153089	0.00690131	0.0248368	0.0173263	0.0126518	0.0656039	0.0477522	0.0711323	0.00656695
SLC36A1	0.00682201	0.0300554	0.0227372	0.0238782	0.0238544	0.0411777	0.0661357	0.0148052	0.0350693	0.060524	0.0308719	0.0283123	0.0106914	0.0226905	0.0243504	0	0.0175133	0	0.0291163	0.0153006	0.0367566	0.0389838	0.0143506	0.0321329	0.0602852	0.020336	0.0100186	0.0324939	0.0120292	0.0480497	0.0236772	0.0412194	0.015715	0.0604504	0.0201336	0.029462
SPARC	0.00188534	0.00161434	0.00226938	0.00319309	0.00486969	0.00792142	0.0124105	0.00594482	0.00825949	0.00495062	0.0010662	0.00225594	0.00167412	0.00286544	0.00310223	0.000829705	0.00241801	0.00335181	0.00151311	0.00193673	0.00216668	0.0013135	0.000542994	0.000334207	0.132715	0.0093266	0.0698597	0.0256383	0.0144406	0.0839877	0.0429194	0.00895903	0.238218	0.116692	0.167823	0.0107307
ATOX1	0.0263125	0.020115	0.0274358	0.0260521	0.0253954	0.0213859	0.0280065	0.0337913	0.0298253	0.0307771	0.0228383	0.0223914	0.022705	0.0247158	0.0231641	0.0207233	0.0276323	0.0415686	0.027372	0.0279064	0.0317321	0.0270276	0.0215914	0.0288877	0.0570446	0.0304561	0.0218031	0.0339672	0.0342541	0.0267405	0.0251949	0.0277975	0.026847	0.022584	0.0291501	0.0248079
G3BP1	0.0172317	0.0167681	0.0162558	0.0175185	0.0277645	0.0413321	0.0456986	0.0271685	0.0349815	0.0245226	0.0185348	0.0185005	0.0193351	0.022763	0.0113128	0.0178953	0.0237902	0.0305006	0.0196053	0.0224131	0.0204738	0.0210122	0.0172744	0.0179847	0.0143699	0.0284761	0.0490432	0.0319611	0.0379824	0.0456346	0.0474793	0.0337439	0.0409809	0.047546	0.0349247	0.0372205
GRIA1	0.018317	0.0251858	0.0507783	0.0176319	0.010585	0.00571005	0.00389564	0.00889972	0.00869381	0.00696465	0.0576193	0.0138156	0.0504301	0.0164951	0.0460978	0.0822248	0.0128665	0.018642	0.047331	0.0297447	0.0423244	0.10434	0.0446011	0.178364	0.0021194	0.0148601	0.00571704	0.0137284	0.00382308	0.00677376	0.00665501	0.00787894	0.00464722	0.0153519	0.0131116	0.00377538
FAM114A2	0.0266401	0.0311876	0.0304648	0.0277998	0.0299908	0.0244376	0.0300738	0.0321286	0.0298007	0.0389821	0.0344606	0.0238127	0.0230194	0.0308673	0.0194379	0.023874	0.0225888	0.0139806	0.0323146	0.0292987	0.0239395	0.0225448	0.0263259	0.0268933	0.0294617	0.0291235	0.0246771	0.0323252	0.0258434	0.0228172	0.0261332	0.0242682	0.0349186	0.0335123	0.0311894	0.030866
MFAP3	0.0356639	0.0297729	0.0428848	0.0271563	0.0198663	0.0143608	0.0174917	0.0251803	0.0125839	0.0180518	0.0353728	0.0337098	0.0439666	0.0394543	0.0509316	0.0442741	0.0273242	0	0.0276645	0.0252062	0.0328263	0.0439773	0.031477	0.0483136	0.0191132	0.0248316	0.0171431	0.029923	0.0178965	0.0202555	0.0271679	0.014721	0.0255282	0.0226427	0.02187	0.0313963
GALNT10	0.0146529	0.00504038	0.0282862	0.00918701	0.0127858	0.0095313	0.00933837	0	0.00825261	0	0.0499635	0	0.0206732	0.0215414	0.0298747	0.0376165	0.017667	0	0.0120122	0.0340009	0.0274852	0.00567411	0.00608889	0.108282	0.0940199	0.0105032	0.0112977	0.270273	0.0076852	0.0177295	0.00829743	0.0153992	0.0167242	0.017544	0.0540054	0.00856721
SAP30L	0.0271404	0.0431319	0.0283124	0.0280148	0.0319038	0.0218132	0.0139216	0.0221866	0.0215084	0.0309563	0.0218395	0.0249438	0.0253592	0.0120971	0.0315199	0.0266401	0.018666	0	0.0304875	0.0296877	0.0123932	0.0388704	0.0278973	0.0558304	0.00447505	0.0459925	0.0144453	0.0113556	0.0239996	0.0268916	0.0536357	0.0293381	0.0206531	0.0318711	0.0225234	0.0896972
LARP1	0.0275238	0.0302659	0.0274579	0.0220597	0.0211043	0.0236931	0.0239925	0.0240027	0.0270547	0.0187118	0.0271473	0.0370671	0.0383093	0.0406906	0.0405476	0.0351641	0.022953	0.0210939	0.0266125	0.022129	0.0265721	0.0306173	0.031895	0.0258107	0.0169844	0.0261805	0.0293238	0.0256147	0.0307227	0.0318409	0.0278142	0.0274675	0.0294148	0.028126	0.0236981	0.0303368
FAXDC2	0	0.00462319	0.00971213	0.00814393	0	0.0114962	0.0174435	0.00598681	0.0056085	0.0122593	0.000774346	0.00508509	0.00567568	0.00323205	0	0.00800092	0	0.0679388	0.00433101	0.00167274	0.00616058	0.00688524	0.00358534	0	0.0302314	0.00742177	0.0556036	0.0566872	0.00661177	0.0574459	0.0436425	0.00262968	0.208571	0.139157	0.196163	0.00721965
CNOT8	0.0307634	0.0328692	0.0336357	0.025843	0.0287145	0.0288655	0.0241484	0.0206975	0.0260427	0.027203	0.0311092	0.0292804	0.0344133	0.026915	0.0306512	0.0375042	0.0329196	0.0355543	0.0333029	0.0268943	0.029884	0.0342217	0.0276667	0.0296605	0.0144389	0.0257359	0.0206816	0.0254231	0.0231464	0.0221404	0.02695	0.0284972	0.0204232	0.0203187	0.0255493	0.027935
GEMIN5	0.0284894	0.0218704	0.0214289	0.0258609	0.0280807	0.0235481	0.0255171	0.0351124	0.0281231	0.0182133	0.031015	0.0398997	0.0370808	0.0362783	0.0281864	0.0285159	0.0331647	0.0108474	0.0195419	0.023317	0.0313079	0.0383189	0.0317219	0.0282784	0.0218165	0.0206197	0.0320893	0.0313558	0.0223533	0.0346471	0.0282867	0.0136596	0.0360344	0.042205	0.022942	0.0202721
MRPL22	0.0196677	0.0191449	0.0251947	0.0226596	0.0238593	0.0241928	0.0271046	0.0278235	0.0281844	0.0214573	0.0220493	0.0271269	0.0260953	0.027298	0.0244068	0.0298385	0.0320673	0.0448254	0.024022	0.0191474	0.0204676	0.0240092	0.023579	0.0209441	0.0282553	0.0273975	0.0260341	0.0263188	0.0368057	0.0350396	0.0402844	0.0352142	0.0368668	0.0286012	0.0308222	0.0431945
KIF4B	0	0	0.0403836	0	0	0	0.0344982	0	0.0578016	0	0.0126535	0	0.0151947	0	0	0.0357248	0.0280414	0	0.0110653	0	0.0304451	0	0	0	0	0.0466202	0.0217065	0	0.0429962	0.0547286	0.186655	0.0988374	0.0156785	0.0690908	0.0206152	0.177263
SGCD	0.0087413	0	0.0100304	0	0.0125341	0	0	0.014685	0.0280602	0	0.029466	0.0270318	0	0.050261	0.0351392	0.0907806	0.0115966	0	0.00434075	0	0.0726812	0.0194848	0	0	0	0	0.0224594	0.323931	0.00319013	0.0177058	0.00440695	0	0.0247415	0.131735	0.0503128	0.00668507
HAVCR2	0.00402284	0.00562113	0.00292181	0.00246433	0	0	0	0	0	0.00628634	0.00633477	0.00186275	0.00642538	0.00107929	0.00193429	0.0064295	0.00205833	0	0.00279935	0.00262728	0.000432268	0.00158017	0.00184285	0	0.921837	0.00185573	0.00177856	0	0.000737083	0	0.00214277	0.00195477	0.0046655	0	0.00146825	0.00683721
MED7	0.0221747	0.0282683	0.0262901	0.0211244	0.028356	0.0263106	0.0203357	0.0254759	0.0150441	0.0192493	0.0237379	0.0246281	0.028117	0.0291815	0.0390133	0.0353166	0.0264576	0.0132265	0.0264364	0.0210682	0.0307986	0.0335581	0.0242347	0.0281231	0.0202632	0.0274664	0.0214015	0.026774	0.0290887	0.0306356	0.0291924	0.0477505	0.0304039	0.0224621	0.0306193	0.0674157
CYFIP2	0.0372651	0.0346246	0.0375574	0.0344785	0.0299362	0.0198868	0.0154435	0.0249979	0.0324779	0.0207588	0.0325722	0.0378528	0.0385502	0.037407	0.0389594	0.0288414	0.0400291	0.0265549	0.0356373	0.0288877	0.0328045	0.0388119	0.0385482	0.0432149	0.00436425	0.0255909	0.0137292	0.0314233	0.0196091	0.0159285	0.0168371	0.0188785	0.0180439	0.0124235	0.0133413	0.0237324
FNDC9	0.0116086	0	0	0	0	0	0	0	0	0	0	0.0726857	0	0.097724	0.0503098	0.0285936	0	0	0	0	0.350613	0.0243662	0	0	0	0	0.00791931	0	0	0.0336933	0.0298543	0	0.109431	0.0909517	0.0922495	0
ADAM19	0.0260771	0.068478	0.0401228	0.0064496	0.00474952	0.00784997	0	0	0.0200744	0	0.0549801	0.059413	0.0588286	0.0411706	0.0217259	0.0441712	0.0280002	0	0.0589279	0.0211548	0.0167707	0.052602	0.0571636	0.137008	0.0373823	0.0103363	0.0238056	0.0311817	0.00270789	0	0.00902601	0.0124595	0.0140997	0.0116849	0.0215983	0
THG1L	0.0172315	0.0113685	0.017919	0.0169615	0.0463083	0.0371099	0.0201062	0.030283	0.0248396	0.0237673	0.0154456	0.0255016	0.0185658	0.0223939	0.0259762	0.0276442	0.0234399	0.0446403	0.0168092	0.0158506	0.0202529	0.0160829	0.00935537	0.0115012	0.0351588	0.0237367	0.058736	0.0320623	0.0326485	0.0403805	0.0429981	0.0235923	0.0521671	0.0526816	0.0441995	0.0222843
LSM11	0.0236105	0.0262604	0.0334317	0.0161184	0.00497578	0.0163458	0.0202771	0.0130825	0.0201301	0	0.0253909	0.0740678	0.0354921	0.0665257	0.0356984	0.0572136	0.0397336	0.0336123	0.0260499	0.0189058	0.0439667	0.0451684	0.0128502	0.0344068	0.0121429	0.0238638	0.0242469	0.0227679	0.0327602	0.0377266	0.0170418	0.0247611	0.0323657	0.0203808	0.015388	0.0132397
CLINT1	0.0209821	0.0224455	0.0201034	0.0139527	0.0284692	0.0302822	0.0287233	0.0243981	0.0257023	0.016434	0.0227947	0.0402159	0.0215168	0.0351413	0.0329297	0.0240156	0.0270254	0.0351287	0.0181436	0.0189877	0.0312839	0.0235056	0.0153194	0.0254255	0.0280795	0.0237945	0.0374479	0.0273986	0.0294894	0.0366171	0.0487818	0.0195075	0.0388028	0.0413005	0.031369	0.0344849
EBF1	0.00142848	0.0011278	0.00238656	0.00177149	0.00151207	0.00154876	0.00193561	0.000828368	0.00165927	0.0027296	0.00217581	0.247082	0.00321715	0.436262	0.00728488	0.00152361	0.00609234	0.225231	0.00203597	0.00211783	0.00319071	0.00146982	0.000997673	0.000470699	0.0129363	0.00656199	0.00352989	0.0020935	0.000897201	0.0010669	0.00283761	0.00199735	0.00195831	0.00290294	0.00264054	0.00449809
RP11-175K6.1	0	0	0	0	0	0	0	0	0	0	0	0.0563591	0	0.252604	0	0	0	0.691036	0	0	0	0	0	0	0	0	0	0	0	0	0	0	0	0	0	0
RNF145	0.0219133	0.0233519	0.0288375	0.013817	0.0158989	0.0275847	0.0230991	0.0206237	0.0255094	0.012263	0.023974	0.0343311	0.030248	0.0359703	0.045097	0.0415208	0.0198369	0.0131129	0.0209837	0.0182265	0.0335918	0.0304682	0.020485	0.0341971	0.0280783	0.0246487	0.0233271	0.0353586	0.0237852	0.027575	0.0447687	0.0239955	0.0327064	0.0443456	0.0432574	0.0332118
UBLCP1	0.0209901	0.0209086	0.0241891	0.0212084	0.0234522	0.0299923	0.0170634	0.0300756	0.0142515	0.0131951	0.0246062	0.0333971	0.0336886	0.0319434	0.0268715	0.0337388	0.0281105	0.0286281	0.0253269	0.0248157	0.0325093	0.033447	0.0221933	0.026201	0.0273696	0.0219692	0.0223997	0.0460058	0.0223424	0.0265563	0.0372667	0.0275488	0.0333449	0.0336007	0.0397651	0.041027
TTC1	0.0267646	0.0251847	0.0294275	0.024568	0.0241635	0.0239315	0.0224112	0.0203159	0.0294122	0.0328797	0.0308553	0.0261771	0.0300676	0.0277816	0.0347049	0.0310207	0.0314779	0.0238142	0.0278088	0.0248723	0.0324224	0.0311339	0.0260149	0.0249277	0.0335041	0.0233813	0.0244995	0.0249329	0.0231898	0.0263059	0.0336025	0.0239994	0.0306572	0.0354057	0.0331966	0.0251871
PWWP2A	0.0264098	0.0298558	0.0319283	0.0265055	0.0219946	0.0228075	0.0124801	0.0186531	0.0313685	0.0370465	0.0302438	0.0385828	0.0360824	0.0389987	0.036999	0.0415025	0.0228972	0.0262007	0.0230466	0.0195716	0.0489477	0.0338656	0.0246707	0.0289078	0.00595283	0.0266167	0.0181199	0.0259631	0.0222466	0.0267394	0.0263125	0.026879	0.0313683	0.0332214	0.0281867	0.0188266
FABP6	0.00782645	0.00681738	0.0461753	0.00408864	0.0201837	0.00254394	0	0.0184771	0	0	0.0116463	0.0762705	0.0355364	0.131367	0.0877362	0.0393336	0.0213487	0.0589841	0.026465	0.00546749	0.181054	0.0578347	0.00665141	0.0851243	0	0.0171361	0.00223966	0	0.00370977	0	0.0105136	0.0105538	0.00250196	0.00901339	0.0134	0
CTB-127C13.1	0.0277369	0.0111249	0.0720447	0.0312556	0.00869133	0	0	0	0	0	0	0.0792251	0.0272114	0.132546	0.112158	0.0329291	0.0196465	0.223339	0.0119735	0.022634	0.0807687	0.0463666	0.0200085	0.00886035	0	0.0125619	0.00521642	0	0	0	0	0	0	0	0	0.0137012
CCNJL	0.0276006	0.017424	0.0287635	0.0288628	0.0202836	0.031355	0.0309877	0.0415168	0.0379796	0.0500935	0.0258203	0.00917917	0.0119573	0.00536309	0.0080099	0	0.064672	0.0442725	0.0138928	0.0140695	0.0115414	0.0101915	0.0168556	0.0475846	0.0056858	0.0295675	0.036134	0.0531929	0.0157355	0.0184066	0.0265823	0.0144203	0.0384868	0.0537319	0.089735	0.0200448
C1QTNF2	0.0291012	0.0649096	0.0819264	0.018388	0.00303964	0	0.0201403	0.0484322	0.0312764	0.0272979	0.0186848	0.0126196	0.00727863	0.010647	0.0115267	0.0249461	0	0	0.0459272	0.0050702	0.0173229	0.061104	0.0400963	0.0455372	0.0206884	0.143111	0.00601631	0.0299385	0.0773612	0.0195835	0	0.05565	0	0	0.00328307	0.0190957
C5orf54	0.0281481	0.030231	0.0247038	0.0222938	0.0282595	0.0405611	0.0322708	0.0391275	0.0461206	0.0261772	0.0316988	0.0216421	0.0263934	0.0212161	0.0281842	0.0378623	0.0253818	0.00839998	0.028093	0.0255536	0.0277446	0.0291869	0.0277182	0.0337443	0.00255562	0.0243949	0.0252975	0.0270489	0.0271434	0.0314444	0.0257151	0.0267543	0.0239323	0.0311044	0.0320269	0.0318701
SLU7	0.0320475	0.0285596	0.0302659	0.0295036	0.0339635	0.025853	0.0176414	0.0341731	0.024712	0.0425621	0.0372454	0.0321876	0.0369791	0.0256946	0.0330953	0.0383543	0.0356457	0.0368021	0.0330656	0.028303	0.0313143	0.0287773	0.0295861	0.028764	0.0185123	0.0263889	0.0201791	0.0218452	0.0222483	0.0176215	0.0218015	0.0242799	0.0174414	0.0192227	0.0180438	0.0173191
PTTG1	0.00211263	0.00261234	0.00229932	0.00425557	0.00851325	0.010784	0.0124863	0.00576994	0.0124321	0.00844999	0.00247406	0.00436451	0.00306743	0.00294269	0.00233654	0.00245013	0.00496677	0.00445331	0.0023927	0.00396652	0.0117486	0.00288984	0.0014874	0.00248541	0.00803437	0.0360622	0.0104948	0.00813634	0.0469047	0.0686107	0.226566	0.137674	0.0116389	0.013163	0.008728	0.302245
ATP10B	0	0	0	0	0	0	0	0	0	0	0	0	0	0	0	0	0	0	0	0.00432405	0	0	0	0	0	0	0.0171213	0.888425	0	0.00794658	0	0	0.0143954	0.0677874	0	0
GABRB2	0.0036542	0.00475484	0.0114797	0.00449864	0.0033571	0.0057962	0.00609128	0	0.00242751	0	0.0276244	0.278105	0.0362566	0.0790193	0.0833505	0.0407714	0.0471763	0.0587034	0.00294209	0.00182757	0.152309	0.0173446	0.00172451	0.0214723	0.00251801	0.0103092	0.00951896	0.00908473	0.00904143	0.0146888	0.0093286	0.00899277	0.0137362	0.00819561	0.00667254	0.00722705
GABRA1	0	0	0.0165083	0	0	0.00986924	0	0	0	0	0.0298495	0.307307	0.0375244	0.0790232	0.039498	0.0563203	0.0769167	0	0.00152599	0	0.222507	0.0195076	0	0.00321291	0	0.0086375	0.00781014	0.00630049	0.00390997	0.00350928	0.0112469	0.0104443	0.0295413	0.00857787	0.00422819	0.00622384
GABRG2	0.00531204	0.00635788	0.0283424	0.00590169	0.00234948	0.000632025	0.00169842	0.00130422	0.00691663	0.00252297	0.0427845	0.160926	0.0508517	0.0828008	0.0499573	0.0722881	0.102407	0.0515807	0.00249871	0.00205862	0.157067	0.0258578	0.00119329	0.0720724	0.00695154	0.0134746	0.00186669	0.00501419	0.00138821	0.00228974	0.0074189	0.00597183	0.00276259	0.00516957	0.00264529	0.00936499
CCNG1	0.0192497	0.0201987	0.0196411	0.0254968	0.0304643	0.0292327	0.020356	0.0224742	0.0260307	0.028794	0.0224045	0.0211057	0.0153482	0.0180177	0.0139175	0.0166617	0.024567	0.0198242	0.0162716	0.0188358	0.0202876	0.0173664	0.0166079	0.0170426	0.0240921	0.0322018	0.0280412	0.0193907	0.0339645	0.0394801	0.0585768	0.0467803	0.0443075	0.0351817	0.0507107	0.0870759
NUDCD2	0.0143148	0.0129802	0.0160623	0.0138565	0.0182075	0.0274682	0.0249509	0.0221319	0.0241724	0.0146272	0.0161661	0.0180835	0.0205704	0.0162481	0.0190117	0.0197822	0.018051	0.0156497	0.0133785	0.0135542	0.0162854	0.0184758	0.0148113	0.0149384	0.0249537	0.0253596	0.0315872	0.0342935	0.030134	0.0450993	0.0878124	0.0607426	0.0359967	0.039433	0.0375786	0.123231
HMMR	0.00340417	0.00219002	0.00315158	0.000901008	0.002399	0.00846834	0.0139657	0.00990702	0.00669834	0	0.00337937	0	0.00358974	0.00446643	0.000800102	0.00245211	0.00260348	0	0.00138965	0.00287145	0.00304293	0.000516779	0.00230848	0.00182187	0.02849	0.0457811	0.00845485	0.00285066	0.0544818	0.0947456	0.169744	0.20193	0.0116593	0.0116552	0.0141508	0.275729
MAT2B	0.0165577	0.0151428	0.0103095	0.0245047	0.0332416	0.0465935	0.0404312	0.0324127	0.0525809	0.028623	0.0225972	0.0154145	0.0136186	0.013611	0.015254	0.0185062	0.0247073	0.013785	0.0195945	0.0273908	0.0117447	0.0153193	0.0181506	0.0180563	0.016676	0.0417615	0.0392854	0.0121314	0.0425393	0.0445751	0.0424642	0.0464559	0.0436818	0.046283	0.0275516	0.0484476
CTC-340A15.2	0.00176957	0	0	0.00613445	0.0431613	0.0286795	0.00921204	0	0	0	0.0127442	0.0550074	0.036235	0.188592	0.139	0.131491	0.023566	0	0.00616049	0.00349623	0.030955	0	0	0.0134655	0	0.0112421	0.0231017	0.0249778	0.00842382	0.025692	0.00855627	0.0203994	0.0723199	0.0182534	0.0435245	0.0138401
TENM2	0.0136536	0.0198185	0.0672395	0.0109982	0.00162135	0.00133088	0.00242236	0.0128473	0	0.0285335	0.0132739	0.0194505	0.0241837	0.233679	0.0632781	0.0444686	0.0139113	0.111081	0.0227881	0.00256766	0.0704572	0.0869303	0.0187565	0.0108291	0.00465315	0.00542657	0.00783521	0.0120418	0.00692115	0.0037084	0.00511933	0.00818326	0.00330334	0.00547649	0.0331876	0.0100235
CTB-178M22.2	0.00615446	0	0	0.0176724	0.00592217	0.0556985	0.0849453	0.0354278	0	0	0	0	0	0	0	0.0157485	0.00799114	0	0.00171341	0	0.00902393	0	0.00730286	0	0	0.00779363	0.0556358	0.0179918	0.052125	0.0780867	0.0475895	0.00782243	0.0727066	0.161595	0.226654	0.0243988
WWC1	0.00435884	0	0.0191503	0.00686763	0	0.00495332	0.0200929	0.0261713	0.0421181	0	0.0113072	0.00889044	0	0.00254762	0.00597396	0.0071504	0	0	0.00226582	0	0.00885324	0	0	0.0122732	0	0.00235178	0.0452436	0.0574826	0.0262285	0.0472523	0.079286	0.0285918	0.0389857	0.206041	0.280298	0.00526465
RARS	0.0178231	0.0198226	0.0268944	0.0174224	0.0217896	0.0308096	0.0308305	0.0258787	0.025001	0.0277048	0.021071	0.0315643	0.0238806	0.0288006	0.0325495	0.0277367	0.0260605	0.031247	0.0217744	0.0159421	0.0305018	0.0286551	0.0237998	0.0294359	0.0278347	0.0231641	0.034958	0.0332762	0.0267771	0.0347029	0.0313344	0.0224119	0.0380936	0.0444949	0.041111	0.0248451
FBLL1	0.0274323	0.0261472	0.0255659	0.0118599	0.00663214	0.00948936	0.0130187	0.0121859	0.0226385	0	0.0204488	0.0317762	0.0480257	0.0449088	0.0568056	0.0426557	0.0129207	0.0719623	0.0443238	0.0214605	0.0464168	0.0582888	0.0592943	0.0850716	0.0156543	0.0275854	0.0136531	0.0418001	0.0152516	0.01169	0.00763586	0.00662582	0.0102581	0.0109558	0.0235433	0.0160172
PANK3	0.0217356	0.0230551	0.0316177	0.0228644	0.0253338	0.0306579	0.0216928	0.0402404	0.0233001	0.0285583	0.0229552	0.0286985	0.0306954	0.0356666	0.0246706	0.0428314	0.0329699	0.0493992	0.0242294	0.0252563	0.0374097	0.0248846	0.017546	0.0216116	0.0129299	0.0297052	0.0223721	0.026945	0.0235293	0.0273126	0.0330337	0.0261584	0.0258067	0.0314017	0.0239918	0.0289332
SLIT3	0	0.0025648	0	0.037315	0.0745213	0.0444024	0.00951085	0.143745	0.0229159	0.0402935	0.00572277	0.0653826	0.0282411	0.00270342	0.0280104	0.0136569	0.199817	0	0	0.00289609	0.0312426	0.0124388	0.00427766	0.00598519	0.0252378	0.0307602	0.00569293	0	0.00422576	0.00638752	0.00641626	0.0194428	0.0289846	0.0235594	0.0675589	0.00609042
SPDL1	0.0105425	0.0107184	0.0165525	0.0124547	0.0129498	0.0147947	0.0312693	0.0230498	0.0232773	0.0103957	0.0116731	0.016426	0.0204709	0.0187843	0.0193173	0.0159974	0.00914169	0.00926729	0.0160384	0.0116334	0.0189995	0.0163017	0.0186182	0.0168559	0.0194696	0.0489162	0.0249431	0.0219258	0.0495833	0.0737632	0.0642773	0.106091	0.0210506	0.0223746	0.0196094	0.142467
DOCK2	0	0	0	0	0.0112475	0.0133483	0	0	0	0	0	0	0	0	0	0	0	0	0	0.0164218	0.00609015	0.016138	0.0192144	0.0149674	0.853886	0.00597962	0.0297054	0	0	0.0130017	0	0	0	0	0	0
C5orf58	0.0534218	0	0.0827534	0	0	0	0	0	0	0	0.026893	0	0	0.0424408	0.278942	0.0758055	0	0	0	0	0.104764	0.286079	0	0	0	0	0.0176784	0	0	0.0312219	0	0	0	0	0	0
LCP2	0	0	0	0	0	0	0	0	0	0	0	0	0	0	0	0	0	0	0	0	0.0166519	0.0078248	0	0	0.959234	0	0	0	0	0	0.0100961	0.00619334	0	0	0	0
KCNIP1	0.00607018	0.013589	0.0260621	0.0014006	0	0.00147446	0.00558452	0.00470057	0.00169685	0	0.0190218	0.0398364	0.0694524	0.0417371	0.108272	0.148341	0.00813038	0.0324301	0.00697134	0.00356615	0.0496207	0.0301341	0.00458715	0.0386329	0.0099435	0.00333531	0.00649201	0.204172	0.00250471	0.00975727	0.00328465	0.00283528	0.0450592	0.0347849	0.0152293	0.00128987
KCNMB1	0	0.00662333	0.0205271	0	0	0	0	0	0	0	0.00657225	0.006406	0	0.012493	0.0289978	0	0	0	0.0255396	0	0.0174807	0.0124547	0	0	0.503691	0.0132247	0	0.138323	0	0.0136233	0	0.0175098	0	0.0137712	0.154219	0.00854367
RANBP17	0.0205107	0.0216755	0.0343766	0.00799815	0.00673426	0.0237609	0.0528776	0.0440278	0.0326461	0.0195644	0.0227311	0.0155754	0.0191239	0.0132537	0.0162963	0.0247817	0.00854915	0	0.00661267	0.00723456	0.0596545	0.0192232	0.00493587	0.0318799	0.00301487	0.051421	0.0474429	0.0651273	0.0762304	0.0619489	0.01646	0.040736	0.0273051	0.0485884	0.0298343	0.0178666
NPM1	0.0188316	0.0184155	0.0187989	0.023193	0.0302908	0.0437471	0.0481413	0.0298004	0.0330009	0.0271856	0.0191932	0.0212744	0.0215577	0.0264361	0.0227139	0.018721	0.0228465	0.0334663	0.0184724	0.020774	0.021324	0.0182551	0.0160983	0.0189996	0.0272571	0.024742	0.0514246	0.0304919	0.0319758	0.0324382	0.0414565	0.0255027	0.0392752	0.0406244	0.0369167	0.0263573
FGF18	0	0	0.0231556	0.0457318	0	0	0	0.0423011	0	0	0	0.0281332	0	0	0.0418622	0.271273	0	0	0	0.0167703	0	0.0504159	0	0	0	0.0102619	0	0	0	0.0207876	0	0	0	0.0192653	0.430042	0
FBXW11	0.030183	0.0346935	0.0242854	0.0245968	0.0314017	0.0318801	0.0177647	0.0199994	0.0230494	0.0266326	0.0325982	0.028938	0.0284322	0.0282194	0.0271772	0.0297426	0.0216204	0.0439838	0.0254011	0.0278385	0.0347404	0.0345613	0.025675	0.0360666	0.00992841	0.0262708	0.0212962	0.043135	0.0239037	0.0243389	0.0305799	0.0244505	0.0200474	0.0332792	0.0254725	0.0278162
STK10	0.0388866	0.0275622	0.0240066	0.0281099	0.0613813	0.0267378	0.00484854	0.00753737	0.0138089	0.0200494	0.0497026	0.0117764	0.0137656	0.0123885	0.0108713	0.0564422	0.0483785	0	0.0281689	0.0379724	0.0224686	0.0384515	0.0214929	0.0129266	0.187571	0.0128329	0.0118813	0.0911135	0.00944624	0.0171536	0.0128662	0.00756364	0	0.0022512	0.0125816	0.0170041
UBTD2	0.0235805	0.0252281	0.0240798	0.0332183	0.0378912	0.0399218	0.0289579	0.0338491	0.0216016	0.0320582	0.0283077	0.024647	0.0263201	0.0246602	0.0149598	0.0246607	0.0346285	0.0109565	0.0318429	0.0338858	0.0194503	0.032496	0.0262786	0.03339	0.0057447	0.0406425	0.0220046	0.0314512	0.0338344	0.0241629	0.0289505	0.0287373	0.0266034	0.0269365	0.0282091	0.0358522
SH3PXD2B	0.0352938	0.0314874	0.0256143	0.0103246	0.0150708	0.0305559	0.022671	0.023023	0.0280891	0.0286856	0.0266506	0.035085	0.0471879	0.037984	0.0505553	0.0489385	0.0291201	0	0.018894	0.0118868	0.0169554	0.0194336	0.0182662	0.0144621	0	0.0368501	0.03167	0.0262694	0.0336947	0.0365228	0.0316221	0.0324485	0.0511351	0.032941	0.0412965	0.019315
NEURL1B	0.00825718	0.00748667	0.0068044	0.00660321	0.0152722	0.0433517	0.0207373	0.0281817	0.0226762	0.0127668	0.0172225	0.010943	0.0188081	0.0243254	0.0153861	0.0336584	0.0230235	0.0381419	0.0239804	0.0190584	0.0221724	0.0196442	0.0165827	0.0258748	0.022294	0.0432607	0.0160582	0.0577057	0.0530112	0.0321144	0.0223095	0.0894872	0.00460586	0.0225377	0.00682746	0.148829
DUSP1	0.0403246	0.0560541	0.0174103	0.0288627	0.0158982	0.0143741	0.00938838	0.0125465	0.0213002	0.0270155	0.0345632	0.014611	0.0236528	0.0103933	0.0122254	0.0185499	0.0273364	0.00658524	0.0377009	0.0435018	0.0153004	0.0291706	0.138699	0.0293259	0.18126	0.0186937	0.0122544	0.0092122	0.01194	0.0107102	0.0111215	0.0127061	0.012089	0.0111491	0.0134127	0.0106608
ERGIC1	0.0186274	0.0201513	0.0277358	0.0149249	0.0162726	0.0248984	0.0219816	0.0139808	0.0172517	0.00649083	0.0184949	0.024667	0.0222286	0.0239268	0.0113297	0.0235599	0.00891283	0.0211885	0.0224368	0.0200929	0.0445314	0.0294324	0.0312193	0.040601	0.0306264	0.0184221	0.0434721	0.0922406	0.0192956	0.0360169	0.0230816	0.0156054	0.0534844	0.0587693	0.0679893	0.0160586
CTC-308K20.1	0.0519717	0.0804331	0.00818875	0.00558507	0	0.0213282	0.028128	0	0	0	0.0196556	0.0150814	0.0173978	0.0194222	0.0329613	0.0620588	0.0143447	0	0.031209	0.0582268	0.0162795	0.0571726	0.0549304	0.102317	0.0937104	0.0284306	0.0484902	0	0.0186517	0.0416472	0.0195969	0.00855675	0.00980104	0.0292702	0	0.00515334
RPL26L1	0.0251916	0.0212434	0.0259246	0.0229917	0.0261499	0.0323518	0.0271483	0.0200469	0.0319155	0.0272578	0.0259489	0.0337614	0.0340622	0.0274221	0.0317363	0.0292464	0.0252027	0.0627719	0.0259404	0.0234732	0.0280551	0.0272332	0.0219059	0.0243966	0.0219635	0.0216878	0.0286859	0.0252748	0.0228009	0.0242248	0.0386112	0.0260756	0.0279639	0.0271429	0.026258	0.0279327
ATP6V0E1	0.0179359	0.0156498	0.0186146	0.0215984	0.0299183	0.0343477	0.0308271	0.0232182	0.0327338	0.0229845	0.014533	0.0137781	0.0147958	0.0164772	0.0139182	0.0194236	0.0174208	0.00628646	0.0171357	0.0222144	0.0128642	0.0177263	0.0183248	0.0216244	0.145588	0.020371	0.0356434	0.0813087	0.0295453	0.0318775	0.0295826	0.0174609	0.0366661	0.0355296	0.0457404	0.0163351
CREBRF	0.039757	0.048237	0.0460467	0.0334078	0.032329	0.0196323	0.00622472	0.0165295	0.0121125	0.0278804	0.0578787	0.0341885	0.0320988	0.032418	0.0322701	0.0391335	0.0335669	0.00473238	0.0316813	0.0328439	0.0267234	0.0348559	0.0493544	0.0395041	0.0222201	0.0135307	0.0177828	0.0345411	0.00876558	0.0108078	0.0203757	0.0143025	0.0290918	0.0266253	0.0257677	0.0127821
BNIP1	0.0235247	0.020119	0.0173918	0.0273544	0.0371154	0.0266367	0.028483	0.0428856	0.027426	0.0210207	0.0149056	0.0149314	0.0220347	0.0188902	0.00997597	0.0191504	0.0294409	0.0453798	0.0194429	0.0264007	0.0156081	0.0185406	0.017002	0.024238	0.0202347	0.0293249	0.0348764	0.059584	0.0314622	0.0348347	0.0436662	0.0230421	0.0472456	0.0416213	0.0394377	0.0267719
STC2	0.0365196	0.00996142	0.0164497	0.0137955	0	0.01359	0	0.041476	0.0577872	0	0.0339289	0.0141631	0.0320553	0.0119851	0.00582495	0	0.0574014	0	0.0678735	0.0468984	0.0175314	0.0636882	0.0507202	0.160479	0.108842	0.00396926	0.00396354	0	0.00290392	0	0	0	0	0	0.128193	0
BOD1	0.0206287	0.0243182	0.0241906	0.0216964	0.0245191	0.0325586	0.0350721	0.0274569	0.0283345	0.0278569	0.0263479	0.0286579	0.0275314	0.028193	0.029849	0.0294305	0.0262031	0.0307199	0.0220397	0.022697	0.0268204	0.0234838	0.0233547	0.0240563	0.0135513	0.0277442	0.0342944	0.0226989	0.0311567	0.0303902	0.0363487	0.0265334	0.037418	0.0393984	0.0401607	0.0242886
CPEB4	0.0192539	0.0292004	0.0381233	0.0249747	0.0235771	0.0200941	0.00244268	0.0178912	0.0187679	0.00647387	0.0302436	0.0383854	0.0464902	0.0494189	0.0419738	0.0664887	0.0246578	0.0097605	0.0198039	0.0259954	0.0697841	0.0362297	0.0194763	0.0597245	0.0477561	0.0162827	0.0129847	0.0487477	0.0100929	0.0119175	0.021412	0.00918698	0.0251848	0.017168	0.0153352	0.0246997
NSG2	0.02144	0.0254451	0.0529501	0.0193594	0.0122286	0.0029778	0.00326812	0.00508189	0.00554879	0.00705587	0.0223571	0.0944	0.0733422	0.0706747	0.0650602	0.066929	0.0132457	0.049524	0.0374663	0.0351055	0.073568	0.0563671	0.033637	0.089112	0.00491801	0.00811678	0.00364299	0.0162425	0.00218472	0.00270373	0.00499924	0.00515772	0.00365126	0.00312901	0.00288654	0.00622289
DRD1	0	0	0	0	0	0.0102184	0	0	0	0	0	0.0617102	0	0.163626	0.0230244	0.63958	0.0144358	0	0	0	0	0.0409634	0	0.0147864	0	0.00895456	0	0	0.00646228	0	0	0.00610935	0	0	0.0101299	0
SFXN1	0.0237531	0.0227283	0.0255228	0.0195326	0.0125433	0.0216431	0.0238796	0.0239494	0.0246234	0.0267082	0.025564	0.0390404	0.035762	0.0354207	0.0291745	0.0521857	0.0286319	0.0267074	0.0257401	0.0223049	0.048153	0.037415	0.026517	0.0385218	0.0117736	0.0230769	0.0265016	0.0357501	0.0207358	0.0260118	0.0250328	0.0147668	0.033189	0.0406154	0.0326262	0.0138981
HRH2	0.0176	0.0987698	0.104035	0.00917746	0	0.00781957	0.00336666	0	0	0	0.0217922	0.0659633	0.0621923	0.0620567	0.0678831	0.158969	0.012003	0	0.00941245	0	0.0337617	0.0250946	0.0110635	0.0218196	0.160572	0.00632631	0.00514992	0	0.00220585	0.00363797	0.00372095	0.00260454	0.0081324	0.00278167	0.0120889	0
CPLX2	0.0775965	0.102597	0.0706836	0.0433786	0.0177197	0.0128886	0.00687949	0.0306619	0.0258896	0.0423117	0.0964605	0.0190245	0.0518278	0.0126272	0.0240011	0.0887112	0.0323339	0	0.025839	0.0250715	0.0180356	0.0258515	0.0275753	0.0271037	0.000854678	0.0218148	0.00385892	0.0101996	0.0118484	0.00254824	0.00638751	0.0184499	0.00144168	0.00196854	0.000228855	0.0153294
THOC3	0.0260844	0.023142	0.0329322	0.0232022	0.0241576	0.0313447	0.0376833	0.049406	0.0318302	0.0434705	0.0286284	0.0218341	0.0251741	0.026206	0.0263757	0.0338022	0.0316661	0.0107514	0.0236834	0.0160343	0.024067	0.0278576	0.0205795	0.0200161	0.0166686	0.040043	0.0297765	0.0220504	0.0396665	0.0386979	0.0249307	0.0306321	0.0201739	0.0348667	0.022457	0.0201078
FAM153B	0.0371745	0.0444337	0	0	0	0	0	0	0	0	0	0	0	0.0728553	0	0.636597	0	0	0	0	0.208939	0	0	0	0	0	0	0	0	0	0	0	0	0	0	0
SIMC1	0.0190129	0.0211274	0.0333751	0.0178425	0.0186664	0.0281236	0.0500468	0.0193342	0.0252988	0.0115978	0.0213607	0.0295329	0.0254057	0.0361801	0.0257077	0.0259011	0.0180472	0.0184986	0.0239822	0.0180639	0.0317352	0.0320821	0.0296496	0.0286126	0.00538671	0.0448424	0.0394197	0.0499408	0.0527064	0.0449214	0.0186706	0.0297437	0.0252845	0.0349306	0.0244411	0.0205272
KIAA1191	0.0321864	0.0340152	0.0324707	0.0339668	0.0315038	0.0239386	0.0206271	0.0277634	0.0229305	0.0393539	0.0374501	0.0298186	0.0361143	0.0254896	0.0329283	0.0384541	0.0327218	0.0287177	0.0346396	0.0307243	0.033501	0.0374037	0.028602	0.0316755	0.00868101	0.0268656	0.0163066	0.0164991	0.0200053	0.0159392	0.0311911	0.0221281	0.019094	0.0234511	0.019192	0.0236499
ARL10	0.0464419	0.0502003	0.033648	0.0366107	0.0195632	0.031063	0.0128645	0.0207293	0.020298	0.0180975	0.0382017	0.0270699	0.0259037	0.0310715	0.0296238	0.0449949	0.0314538	0.00546166	0.0461447	0.039592	0.0279439	0.0415513	0.056966	0.0485387	0.0130269	0.0178209	0.0149275	0.0368122	0.00946674	0.013548	0.014626	0.0166273	0.0221005	0.0221066	0.0149746	0.0199286
NOP16	0.0131247	0.0148277	0.0305634	0.010447	0.0134866	0.0389709	0.0315061	0.0236055	0.026212	0.0212487	0.0199731	0.0229823	0.0228949	0.0460838	0.0447459	0.0267909	0.0154583	0.0220752	0.0203757	0.0176893	0.0249295	0.0274015	0.0149237	0.0209501	0.0247691	0.0189016	0.0625935	0.0224456	0.0256632	0.0320675	0.060968	0.0129713	0.0523322	0.0650996	0.0378694	0.0130519
HIGD2A	0.0129978	0.00847158	0.00918454	0.0289359	0.0405862	0.0438816	0.0320775	0.0369282	0.0298317	0.034881	0.0188673	0.0235289	0.0213337	0.0179246	0.015047	0.0149745	0.0345826	0.0272146	0.0185479	0.0291798	0.0207908	0.0137424	0.0208212	0.0211678	0.04271	0.0258967	0.0434039	0.0328027	0.026225	0.0289581	0.0409973	0.03259	0.0555988	0.0366636	0.027608	0.0310467
CLTB	0.0124958	0.0169221	0.0277178	0.0150952	0.0196166	0.012193	0.0265564	0.022426	0.0249801	0.018432	0.0158586	0.0404197	0.0363745	0.0453413	0.0389944	0.0377438	0.0199259	0.0507966	0.0239067	0.0206185	0.0633075	0.0388164	0.0155457	0.0465491	0.0373346	0.0273286	0.0200759	0.0513735	0.0371979	0.0258455	0.0107211	0.0181153	0.0207464	0.0226075	0.0288498	0.00916997
FAF2	0.0274683	0.0301287	0.0320292	0.0295823	0.0227642	0.0256059	0.0114481	0.0218013	0.0218928	0.033675	0.03509	0.02584	0.0318252	0.02862	0.0259528	0.0329659	0.0316894	0.0141056	0.0293398	0.0264889	0.0330855	0.0385012	0.0414299	0.0335133	0.0188079	0.024499	0.0230871	0.0284834	0.025681	0.0270623	0.0236262	0.0303252	0.02911	0.0279028	0.0276278	0.0289437
RNF44	0.0348302	0.0355543	0.0325288	0.0295959	0.0228786	0.0255871	0.0148406	0.021662	0.0238684	0.0384111	0.0405036	0.0323801	0.0361637	0.0360459	0.0351175	0.0324828	0.0394614	0.00891078	0.0385184	0.0330334	0.0268446	0.0302337	0.043344	0.0387876	0.0198066	0.0223521	0.0176633	0.0245026	0.0147827	0.0138753	0.0200159	0.0265025	0.0113273	0.0143462	0.019591	0.0436499
GPRIN1	0.0287748	0.0315351	0.0311143	0.0181913	0.016066	0.0350982	0.0406519	0.0248366	0.0293923	0.0173924	0.0315157	0.0396432	0.0418286	0.0445592	0.0305161	0.0495227	0.0340544	0	0.0316369	0.0248675	0.0375435	0.0372002	0.0176353	0.0408985	0.00475681	0.0384735	0.0198967	0.0250586	0.0380269	0.0192617	0.0193189	0.029395	0.0143205	0.0142757	0.0204141	0.0223268
SNCB	0.0348258	0	0.0449494	0	0.0138242	0.0134357	0.0151072	0.0192914	0	0	0.0119844	0.0439291	0.033056	0.016627	0.0289624	0.0654555	0.0221892	0	0.00895742	0	0.109961	0.0320137	0	0.212528	0.0508615	0.00240873	0.0330427	0.0200863	0.0355246	0.0142315	0.016308	0.0239917	0.0315221	0.010843	0.00770064	0.026382
TSPAN17	0.0241924	0.0252843	0.0264957	0.0234231	0.0304739	0.0282623	0.0209906	0.0275113	0.0282233	0.0308738	0.0296362	0.0211962	0.0219948	0.0154857	0.0139011	0.0347069	0.0341429	0	0.0375505	0.0335761	0.0246855	0.0295465	0.0521131	0.0254748	0.0355671	0.0200118	0.0237313	0.027781	0.0227485	0.0188265	0.0340911	0.0209562	0.0426267	0.0310632	0.0387601	0.0440955
RP11-375B1.3	0.0365903	0.0312225	0.0247352	0.0364252	0.0334265	0	0	0.11811	0.0451563	0	0.00827518	0.0342296	0.0372913	0.0207835	0	0.0403879	0.0119065	0	0.0548286	0.0155573	0.0321246	0.00613579	0.0312298	0.0622747	0	0.0425565	0.0355481	0.0339908	0.0142156	0.0638915	0.00794941	0.0207475	0.0541399	0.0278128	0.0111831	0.00727389
UNC5A	0.0163733	0	0.0191974	0	0	0.0568167	0	0	0.0795231	0	0.0302978	0.0632945	0.0455342	0.0715908	0.172236	0.166727	0	0	0	0.0209798	0.086831	0	0	0.014567	0	0.0120169	0.039571	0	0.0435094	0.02638	0	0.0180714	0	0.0164829	0	0
UIMC1	0.0269549	0.0302815	0.0286574	0.0240458	0.0255331	0.0265675	0.0332561	0.0255187	0.0282318	0.0259407	0.0318309	0.0279411	0.0355114	0.0276821	0.0321859	0.030454	0.0301983	0	0.0278494	0.029605	0.0268632	0.0268245	0.0333801	0.036776	0.0120091	0.0297617	0.0285112	0.0170433	0.0326826	0.0269379	0.0327695	0.0330606	0.0267116	0.0247519	0.0293425	0.0343285
ZNF346	0.0188855	0.030296	0.0370892	0.0209359	0.0318278	0.0216956	0.0266257	0.019424	0.0325297	0.0378116	0.0277902	0.0295709	0.0245092	0.0295192	0.0340698	0.0305279	0.0237247	0.0187088	0.0318819	0.0249831	0.0313437	0.0336155	0.0275522	0.0256177	0.0132971	0.0258854	0.0240676	0.0291397	0.0288299	0.0269212	0.0214119	0.0259114	0.0355534	0.0361243	0.0379752	0.024347
NSD1	0.0231678	0.0269365	0.0306953	0.0262001	0.030536	0.0304262	0.0190835	0.0246202	0.0283856	0.0322517	0.0265684	0.0372903	0.0331332	0.0319337	0.0313538	0.0392632	0.0297866	0.0117226	0.0305653	0.0285831	0.0456157	0.0365836	0.0297761	0.0330659	0.0155867	0.0221498	0.0239842	0.0245598	0.0227162	0.0235902	0.0271027	0.0254701	0.0270464	0.0266927	0.0223753	0.0211812
RAB24	0.0257827	0.0335013	0.0372311	0.0248699	0.0231454	0.0151208	0.0182732	0.0292985	0.0134543	0.018564	0.0321806	0.032247	0.0324134	0.0327241	0.0449783	0.034731	0.0186012	0.0203206	0.0278505	0.0255586	0.0375493	0.0441561	0.0384332	0.0373584	0.0169088	0.025229	0.0221401	0.0339854	0.026262	0.0280564	0.0213089	0.029092	0.0223253	0.0319421	0.0211473	0.0232591
MXD3	0.0045617	0.00665061	0.00295015	0.00391072	0.00647868	0.00526238	0.019924	0.0265169	0.0114057	0.00455166	0.00376731	0.00544262	0.00585967	0.0046218	0.00780326	0.00425804	0.0054072	0	0.00554726	0.00567084	0.0038513	0.00411326	0.00424786	0.00363553	0.00333571	0.0901566	0.0101415	0.0129785	0.0873554	0.138398	0.0400916	0.224879	0.00631016	0.00579707	0.00627383	0.217844
PRELID1	0.0194412	0.0190422	0.0227027	0.0199031	0.0217703	0.0327473	0.0423228	0.0284315	0.0308744	0.0267312	0.0227561	0.0272401	0.0277185	0.0266131	0.0269419	0.0247404	0.0248025	0.0331636	0.0246375	0.0185294	0.021812	0.0247272	0.0229012	0.0246575	0.03312	0.0199614	0.0446932	0.0437583	0.0358144	0.0363713	0.0324575	0.0117469	0.035613	0.0412848	0.0379427	0.0120286
LMAN2	0.0235219	0.0237985	0.0225237	0.0241048	0.0245787	0.0242815	0.0246859	0.0238675	0.0238636	0.0256859	0.0257436	0.0253986	0.0236133	0.0276986	0.0234841	0.025645	0.0248658	0.0265187	0.0230963	0.021417	0.0237782	0.0288366	0.0248773	0.0303426	0.041061	0.0309088	0.0289651	0.0400386	0.0336811	0.0374523	0.0330634	0.0304791	0.0359522	0.0281031	0.0396218	0.024446
RGS14	0.0133272	0.0139823	0.0262343	0.0225268	0.0331833	0	0	0.0277462	0	0	0.00217624	0.0317503	0.0364701	0.0540178	0.0384939	0.101952	0	0	0.00731626	0.0267962	0.057083	0.0103587	0.0129054	0	0.237366	0.00845273	0.0219536	0	0.0141818	0.025753	0.0169347	0.0172661	0.0349968	0.0266813	0.0602757	0.0198183
F12	0	0	0.0163423	0	0	0.0249988	0.0213334	0	0	0	0.0614053	0.0122499	0.0439976	0.0938531	0.18398	0.0256313	0	0	0.00896925	0	0.0439693	0	0	0.305257	0	0	0.00690587	0.0377814	0.00461429	0	0	0	0.0485721	0.0152796	0.0448592	0
GRK6	0.00998693	0.00764617	0.00729653	0.00703951	0.0198359	0.0173106	0.0256882	0.0480681	0.0216482	0.020821	0.0155618	0.027785	0.0191856	0.0308752	0.0102134	0.0186199	0.0178273	0.00780077	0.0136964	0.0174688	0.0354871	0.0219983	0.0133575	0.0165019	0.0217079	0.0266672	0.0270206	0.0303801	0.0395494	0.0619352	0.0615785	0.0646128	0.0280013	0.036359	0.046252	0.104216
PRR7-AS1	0	0.00577452	0.00702905	0	0	0.0275665	0	0.00950314	0.0305746	0	0.0209666	0.0388462	0.0659859	0.0611075	0.0549695	0.0421437	0.0468857	0	0.0176535	0.0119951	0.0929874	0.0142278	0	0.0615142	0	0.0148273	0.0700007	0.0841887	0.016751	0.0121544	0.0391336	0.0219873	0.0434306	0.0437057	0.0332259	0.010864
PRR7	0.00392523	0.00853128	0.0217727	0.004257	0.00382332	0.00732173	0.00848821	0.00634693	0.00680331	0.00845144	0.0127159	0.0533323	0.0600802	0.109128	0.105354	0.0346817	0.0188039	0.0680445	0.00576976	0.00574649	0.0605113	0.0216882	0.00406833	0.0243481	0.00471772	0.00653003	0.0269785	0.0535994	0.00538758	0.0225741	0.0225892	0.00452576	0.065342	0.0472715	0.0718309	0.00465966
DBN1	0.0362806	0.0327042	0.0295188	0.0376985	0.03765	0.0292256	0.0184426	0.0317041	0.0317298	0.0449316	0.0387366	0.0273461	0.0336153	0.0208298	0.0197333	0.0313265	0.043616	0.0160992	0.0395127	0.0408184	0.028926	0.0326014	0.0361964	0.033432	0.0056414	0.0269959	0.0142284	0.0197076	0.0176973	0.0133577	0.0259371	0.0244025	0.0144916	0.016635	0.0197676	0.0284622
PDLIM7	0.0162738	0.0117238	0.0122034	0.0223974	0.0268445	0.0143176	0.0214368	0.0439534	0.0265982	0.0225603	0.031204	0.0200127	0.0217692	0.0203326	0.0123976	0.020906	0.0363686	0.0211245	0.0286217	0.0293152	0.0223968	0.0168532	0.0337227	0.0108333	0.0208158	0.0382777	0.0242789	0.020192	0.0366623	0.049737	0.0358288	0.0322424	0.0414271	0.0484081	0.0799387	0.0280238
DOK3	0.0520681	0.019209	0.0193713	0.0289619	0	0	0	0	0	0	0.0110102	0.0165708	0.0220857	0.0168727	0.020078	0.0106594	0.01676	0.127407	0.0166811	0.0147119	0.0200743	0.0289167	0.018154	0.0187818	0.430224	0.00799102	0.00578262	0.019483	0.0134077	0.00740361	0.0111597	0.0120802	0	0	0	0.0140939
DDX41	0.0240675	0.0276501	0.027482	0.0196683	0.0302543	0.0239522	0.0230679	0.0361941	0.0273112	0.0340518	0.0277469	0.0287485	0.0323099	0.0298612	0.0302263	0.029726	0.0279394	0.04285	0.0287668	0.0240849	0.032579	0.0251879	0.0236884	0.0307081	0.024018	0.0253058	0.0250796	0.0244017	0.0258075	0.029128	0.0226699	0.0272049	0.0260262	0.0239627	0.0319569	0.0263158
FAM193B	0.031809	0.0353134	0.0340271	0.0231037	0.0375488	0.0337791	0.0195536	0.0272422	0.0341745	0.0238952	0.0264835	0.0286251	0.0345471	0.0336187	0.025448	0.0332782	0.0277927	0.0582245	0.032423	0.0281571	0.0344927	0.0261475	0.038268	0.0287028	0.00607413	0.023208	0.0252411	0.00312769	0.0193179	0.0235395	0.0324807	0.0232038	0.0226843	0.015635	0.0246223	0.0242102
TMED9	0.018334	0.0204821	0.025209	0.018294	0.01901	0.0228731	0.0232347	0.0205409	0.0169813	0.0160124	0.0195266	0.0227027	0.0242189	0.0254249	0.029552	0.0262293	0.020368	0.0212327	0.0216365	0.0163138	0.0311958	0.0283536	0.0178017	0.028387	0.072184	0.0205066	0.0304347	0.053656	0.0239676	0.0374208	0.0304224	0.021465	0.0416693	0.0475577	0.0658905	0.0209103
B4GALT7	0.0223725	0.0211506	0.0310911	0.0260372	0.0254774	0.0236898	0.0210312	0.0182362	0.0238055	0.0234042	0.026378	0.0342331	0.0309774	0.0356496	0.0226371	0.036502	0.0259019	0.0109207	0.0246683	0.0151408	0.0291511	0.0325632	0.020482	0.0268069	0.0468656	0.0186407	0.03112	0.0517458	0.022849	0.0227667	0.0214663	0.0216465	0.0397735	0.0337883	0.0477152	0.0333143
RP11-423H2.3	0.0679846	0.125999	0.0684688	0.0748857	0.0371535	0.0310952	0	0	0.0339499	0.0584662	0.0256659	0	0.0303088	0	0.015759	0.0163908	0.0172161	0	0.0198058	0.0229899	0.0426538	0.025478	0.030023	0.0604599	0.0163332	0.0271936	0	0.032315	0.0296741	0.0121257	0	0.0183331	0.00638206	0.0230246	0.0152895	0.0145757
RMND5B	0.0191093	0.024907	0.0298706	0.0245841	0.0288002	0.0290772	0.0325953	0.0292804	0.0374438	0.0237819	0.0292919	0.032251	0.0348224	0.0295107	0.0234616	0.0290296	0.0254228	0.0209015	0.0257064	0.0183628	0.0269662	0.032752	0.0191951	0.0263607	0.0247411	0.0335379	0.0231204	0.0375371	0.04008	0.0317572	0.0224341	0.0309702	0.0237748	0.0283355	0.0251084	0.0251188
NHP2	0.0194746	0.0190933	0.0217227	0.0199871	0.0221299	0.0364273	0.0471776	0.0352842	0.0362486	0.0288174	0.0215714	0.0264832	0.0272587	0.0314143	0.0268479	0.0247239	0.0253692	0.0457899	0.0214503	0.0177324	0.0228284	0.0242713	0.0193182	0.0249983	0.0181941	0.0217083	0.0414703	0.0352298	0.0289426	0.029346	0.0296572	0.0199087	0.0340558	0.0370225	0.0401018	0.017943
HNRNPAB	0.0131712	0.0146559	0.0175716	0.0150465	0.0208289	0.0412987	0.0620168	0.0457949	0.0472715	0.0251183	0.0166556	0.0245362	0.0227756	0.0290923	0.021975	0.0220065	0.0258326	0.0212879	0.0204863	0.0178548	0.0252281	0.0189959	0.0172774	0.0205551	0.0117548	0.0427114	0.0350679	0.0242296	0.054922	0.0375397	0.0431788	0.0364306	0.0231269	0.0300593	0.0251691	0.0284763
PHYKPL	0.0276459	0.0323245	0.024971	0.0396864	0.0481015	0.029102	0.0187596	0.0213183	0.023672	0.0236155	0.0318643	0.026069	0.0324986	0.0229013	0.0210626	0.0337101	0.0360628	0.00678079	0.030617	0.0352681	0.0241543	0.0251587	0.0354373	0.0263663	0.0300789	0.025841	0.0244684	0.0261016	0.0171772	0.0196105	0.0281021	0.0224598	0.0379397	0.0405548	0.0256155	0.0249027
COL23A1	0	0.0451833	0	0	0	0	0	0	0	0	0	0	0.0251876	0	0	0	0	0	0	0	0	0.139732	0	0.108862	0.168296	0.0141111	0.0265263	0	0	0.0234292	0.025231	0	0	0	0.423441	0
CLK4	0.0333834	0.0409746	0.0370654	0.0325479	0.0250869	0.0191219	0.0111091	0.0167859	0.0197894	0.0207035	0.0356042	0.0354089	0.0346586	0.0315276	0.0389961	0.0366856	0.0277097	0.0104947	0.0368783	0.0312051	0.0326856	0.0392917	0.0479136	0.0318446	0.0114996	0.0277916	0.0185563	0.0240685	0.0183402	0.0187128	0.0189353	0.029893	0.0248648	0.0272221	0.0312822	0.0213614
ZNF354A	0.0271911	0.0354903	0.0322147	0.0282026	0.0173174	0.0354403	0.021297	0.0301475	0.0304088	0.0271394	0.0355097	0.0366385	0.0337968	0.0376047	0.0390426	0.038919	0.0358843	0.00395006	0.0326054	0.0292722	0.0315705	0.032469	0.0303273	0.0417578	0.0196484	0.0203742	0.0222661	0.0158042	0.0202509	0.0199983	0.0244999	0.0244596	0.0245222	0.0240289	0.0197004	0.0202498
ZNF354B	0.0246286	0.0295117	0.0411442	0.00992764	0.0175463	0.0299375	0.0183402	0.0217822	0.015326	0.0256792	0.0263211	0.0300016	0.031689	0.0307386	0.0322991	0.0341849	0.0295819	0.0209345	0.0280538	0.0287673	0.0480311	0.0285683	0.0302708	0.0357265	0.00952572	0.0177826	0.0238883	0.0190699	0.0208378	0.034761	0.0272354	0.0306519	0.0492283	0.0445713	0.0421368	0.0113194
ZFP2	0.00831411	0.0108705	0.00665635	0.00873898	0.0125926	0.0134848	0.00949345	0.00872809	0.0333704	0	0.0185247	0.0271747	0.0141674	0.0319533	0.015841	0.0313273	0.0169291	0.320815	0.0242518	0.0199833	0.0262699	0.0116663	0.0429812	0.0132854	0.0141361	0.00389498	0.0159397	0.0504139	0.00204354	0.0145337	0.00391312	0.0142427	0.0392883	0.0549887	0.0573217	0.00186348
ZNF454	0.0271143	0.0284593	0.0378024	0.023865	0.0253339	0.0229892	0.00990482	0.0138065	0.0241862	0.0326084	0.0374283	0.0365371	0.0394254	0.0358571	0.0521995	0.056568	0.0253417	0.00781141	0.0321103	0.0328231	0.0538427	0.0429406	0.0434168	0.0532346	0.00583222	0.0173961	0.014878	0.0319378	0.0105564	0.0147783	0.0126551	0.0178978	0.0259218	0.017257	0.0183888	0.0168939
ZNF879	0.0229893	0.0300896	0.0284907	0.0207058	0.0261431	0.0193784	0.0164951	0.0151956	0.0276072	0.040877	0.0417848	0.0407249	0.0485032	0.0335995	0.0394223	0.0489224	0.0117727	0.0285053	0.0366606	0.0172446	0.0368443	0.0341047	0.0268226	0.044224	0.00531267	0.0105204	0.0287308	0.0281714	0.0146298	0.0241245	0.0268544	0.0191388	0.0386339	0.0202473	0.0228093	0.0237191
ZNF354C	0.0167453	0.0274776	0.0249961	0.0185988	0.0240614	0.0143457	0.0280313	0.0281057	0.0342413	0.0299515	0.0358567	0.0311517	0.037601	0.0436953	0.0367598	0.0352534	0.0410148	0.0155307	0.0244755	0.0195484	0.0582124	0.0320644	0.0205193	0.0326037	0.00255217	0.0171915	0.0309727	0.0108367	0.0199871	0.0249693	0.0293498	0.0227913	0.0396097	0.0329499	0.0393239	0.0186238
RUFY1	0.022976	0.0245308	0.015889	0.0185604	0.0227779	0.0251353	0.0359056	0.0313703	0.0315212	0.0231223	0.0228625	0.0278732	0.0266391	0.0218698	0.0209645	0.025189	0.0220667	0.0133014	0.0228071	0.0220999	0.0263488	0.0265222	0.0266598	0.0204596	0.0260756	0.0243809	0.0367456	0.0230118	0.0319049	0.0429984	0.0427524	0.0272888	0.0398871	0.0493104	0.0480476	0.030144
HNRNPH1	0.029999	0.0316845	0.0256808	0.0295829	0.0295826	0.0284785	0.0260834	0.0328925	0.0353238	0.0328702	0.0350475	0.0231541	0.0284836	0.0221383	0.0258318	0.028964	0.0321265	0.0292831	0.0327817	0.0326559	0.0175043	0.0292479	0.0364439	0.0306403	0.0113974	0.0362459	0.0199549	0.0274018	0.0266075	0.0214671	0.0393081	0.0287177	0.0132096	0.0186173	0.0163126	0.0342791
CANX	0.0189025	0.0212801	0.0198401	0.0191369	0.0230352	0.0280407	0.0270622	0.0189677	0.0203065	0.021165	0.0209449	0.0226055	0.0184886	0.0217546	0.0212351	0.0248651	0.0246385	0.0266398	0.0217015	0.0190721	0.0327341	0.0262363	0.0232157	0.0261055	0.0457124	0.0214849	0.0430492	0.0553537	0.0249408	0.0339533	0.03383	0.0189134	0.0498819	0.0520026	0.0520376	0.020866
MAML1	0.0298116	0.0258664	0.0184491	0.0298049	0.0374597	0.032722	0.0176404	0.0312538	0.0240935	0.0298089	0.0272326	0.0271926	0.0328644	0.0205812	0.0255307	0.03335	0.0340961	0.00629134	0.0289032	0.0311156	0.0160675	0.0210326	0.0313319	0.0281774	0.0520644	0.0349363	0.0257018	0.0301797	0.0249677	0.0262808	0.0326446	0.030744	0.0230894	0.0194484	0.0274948	0.0317708
LTC4S	0.00246923	0.00140154	0.00514819	0	0	0.00294768	0	0	0.0069506	0	0.0027914	0.00120509	0	0.0023228	0.00337785	0	0	0	0.00332488	0.00270733	0	0.00175421	0.00187798	0.00307236	0.920635	0.00181807	0.00282158	0	0.00304555	0.00505386	0.0034185	0.00371784	0.00288037	0.00447585	0.0107827	0
MGAT4B	0.0264071	0.031116	0.0171477	0.0165515	0.0189005	0.0211781	0.0298553	0.0391813	0.0341444	0.0253023	0.0257333	0.0421024	0.0312128	0.0367439	0.0262232	0.0313923	0.0234613	0	0.0226301	0.0202587	0.0414775	0.0249517	0.0199668	0.0199133	0.0363688	0.0231701	0.0244318	0.0282495	0.0227586	0.0255079	0.0194079	0.0205097	0.040743	0.0567629	0.0580455	0.018193
SQSTM1	0.0249078	0.0230285	0.0331573	0.0231475	0.024695	0.0216048	0.0271536	0.0249298	0.020871	0.0183515	0.0247799	0.0276279	0.0297194	0.0256071	0.0320727	0.0314264	0.0207541	0.0227594	0.0244429	0.0206138	0.029184	0.0284535	0.0187428	0.0324069	0.0523558	0.0220324	0.0262105	0.0437415	0.0258946	0.0239055	0.0333673	0.0158732	0.037359	0.0417093	0.047398	0.0197153
C5orf45	0.0334191	0.0388549	0.0365007	0.0229078	0.0305057	0.0187856	0.0155132	0.0143146	0.0151589	0.028585	0.0358535	0.029762	0.0355579	0.0303954	0.045078	0.0447818	0.0303138	0.0468346	0.031357	0.0282451	0.0308669	0.0326168	0.0320527	0.0275405	0.0115442	0.0183482	0.0235313	0.0315125	0.0161427	0.0195804	0.0220946	0.0173482	0.0294612	0.0281961	0.0275675	0.0188717
CTC-241N9.1	0.0237868	0.023594	0.0399917	0.0201542	0.0283464	0.020728	0.0206794	0.0317862	0.0361688	0.00734786	0.023951	0.0332436	0.0240588	0.0412671	0.0601758	0.0523738	0.0254726	0.0151464	0.0288802	0.0280776	0.0325543	0.0461519	0.0238598	0.0198024	0.0124228	0.0171097	0.0213118	0.049797	0.0163758	0.00914894	0.0357551	0.0137554	0.0300259	0.0172714	0.0378409	0.0315864
TBC1D9B	0.0316889	0.0359672	0.0257682	0.0169617	0.0211539	0.022984	0.0365773	0.0337854	0.0352561	0.0154335	0.0336997	0.0294225	0.0366715	0.0354939	0.0389859	0.0300118	0.0068613	0	0.0225802	0.0224812	0.0243322	0.0288471	0.0124409	0.0276998	0.0765187	0.0212425	0.0217649	0.0381363	0.03159	0.0340104	0.0257233	0.0145956	0.0320618	0.0321856	0.0291422	0.0179245
RNF130	0.0236267	0.019638	0.0152179	0.0310804	0.0334507	0.0347068	0.0302033	0.0249061	0.0302597	0.0307199	0.0235959	0.0171112	0.0168279	0.0164375	0.0106663	0.0189998	0.0305232	0.00216972	0.024721	0.0262999	0.0114977	0.0179897	0.0268074	0.0172263	0.0663218	0.0314572	0.0349105	0.041607	0.031555	0.0372936	0.0385585	0.0298859	0.0460319	0.0385578	0.0343446	0.0347931
RASGEF1C	0.0083534	0	0.016085	0.0319654	0	0.012296	0.0349969	0	0	0	0.0175353	0	0	0	0.0158933	0.0380387	0	0	0	0	0.0754569	0	0	0	0.0768201	0.00651853	0.0541392	0.0537479	0.0172043	0.0300182	0.0438565	0	0.0312348	0.238142	0.197698	0
MAPK9	0.0139166	0.017887	0.0366072	0.018899	0.0276783	0.0139156	0.0286444	0.0113719	0.0242993	0.0163525	0.030062	0.034735	0.0365842	0.0424133	0.0426885	0.0411315	0.0234805	0	0.0208326	0.027157	0.0603483	0.0395524	0.023795	0.0421998	0.0211703	0.0333867	0.0241547	0.0401969	0.0364124	0.0235658	0.0226423	0.0242404	0.0249942	0.0348832	0.0160476	0.0237536
CTB-129O4.1	0.0230294	0.00355085	0.0238005	0	0.0241426	0.0355696	0.0751051	0.0113008	0.0341756	0	0	0.0215336	0.027584	0.0268719	0.0580371	0	0.0358339	0	0.0130009	0.0168227	0.0200195	0.018104	0	0.00620015	0.0403653	0.016004	0.0617481	0.024105	0.0202306	0.0385193	0.0750221	0.0178763	0.047681	0.0520125	0.0797968	0.0519567
GFPT2	0.0637375	0.05387	0.0480687	0.0258115	0.00532079	0.0137835	0.0182456	0.0256989	0.0112381	0.0437077	0.0514282	0.0129652	0.024176	0.0207065	0.0481113	0.0440673	0.00383549	0	0.028289	0.00873081	0.0135831	0.0606032	0.043216	0.0943869	0.01836	0.0104076	0.0140295	0.00976349	0.0283194	0.0312679	0.00760573	0.0264315	0.0131342	0.0269057	0.0388934	0.0113004
CNOT6	0.0285501	0.0260869	0.0262605	0.0293218	0.0315048	0.0329179	0.031239	0.0200645	0.0337365	0.018592	0.0318471	0.0341997	0.0394998	0.0269808	0.0302543	0.029887	0.038501	0.0168438	0.0270432	0.025463	0.0318331	0.0318218	0.0214382	0.0299233	0.00934273	0.0306479	0.025591	0.0196559	0.0285302	0.0231695	0.0313642	0.0288669	0.0194002	0.0292512	0.0294535	0.0309166
FLT4	0	0	0	0	0	0	0.208789	0	0	0	0	0.0279834	0	0.0302117	0	0	0	0	0	0	0	0	0	0	0.169681	0.071131	0.0456725	0	0.0912499	0.249871	0	0.0187353	0	0.0380064	0.048668	0
MGAT1	0.0211361	0.0273248	0.0290106	0.0188995	0.022474	0.0178923	0.0233852	0.0182581	0.0353793	0.0218862	0.020949	0.025226	0.0260565	0.0157245	0.020543	0.0289685	0.0193401	0.0114895	0.0230977	0.0191079	0.022056	0.027476	0.0293243	0.0274654	0.124277	0.0172355	0.0299892	0.0461517	0.026307	0.0306682	0.0328201	0.0153556	0.0280792	0.0325191	0.0452527	0.0188746
LINC00847	0.0148493	0.0182963	0.00628992	0.022575	0.0244373	0.04505	0.0237265	0.0240042	0.0357878	0.0144067	0.0232251	0.0117748	0.0207798	0.0183587	0.016423	0.0244828	0.0241625	0.0269119	0.0220851	0.0327811	0.0409949	0.0397998	0.030642	0.0351333	0.031648	0.0142508	0.0363806	0.0567551	0.0172914	0.0241411	0.0317391	0.0118219	0.0593331	0.052744	0.0540192	0.0128977
ZFP62	0.0373981	0.0378853	0.0421266	0.0282399	0.0294624	0.0328864	0.02054	0.0249238	0.0172924	0.0323392	0.045123	0.0218788	0.033878	0.0270167	0.0292727	0.0329791	0.0380574	0.0136106	0.039223	0.027424	0.0275878	0.0331304	0.0416771	0.0426806	0.0163378	0.0258105	0.0171249	0.0130659	0.0212585	0.0228969	0.018225	0.0228719	0.016459	0.0276715	0.0218081	0.0198365
BTNL9	0.0442905	0.0451282	0	0	0	0	0	0	0	0	0.0731717	0.0156573	0.0218265	0.0119157	0.0458064	0	0	0	0.017382	0	0.04415	0.0152087	0.0557515	0.337531	0.191199	0.00693634	0	0	0	0	0	0	0	0	0.0740447	0
CTC-338M12.5	0.00735327	0.0215055	0.0325228	0.00615888	0.011485	0.0266613	0.0417202	0.0254063	0.00481841	0.00867382	0.00698853	0.012615	0.024661	0.0138566	0.00745356	0.0141586	0.00956888	0.0344125	0.0115818	0.0154635	0.0193952	0.00987502	0.0170964	0.00220033	0.00647397	0.0171282	0.0523893	0.0549663	0.0208304	0.0384427	0.112789	0.0317684	0.0805591	0.0719894	0.0701033	0.0569273
TRIM41	0.02247	0.0453491	0.0298274	0.0212479	0.026063	0.0362475	0.0336357	0.0181255	0.0222463	0.0444976	0.0297554	0.0289079	0.0163084	0.0218165	0.0306519	0.032579	0.0224428	0.0197854	0.0312988	0.0246413	0.0244229	0.0247503	0.0452943	0.0270201	0.0284389	0.0217297	0.0255194	0.0152051	0.0162327	0.0252431	0.0376531	0.0227722	0.0285728	0.0387224	0.0391015	0.0214241
GNB2L1	0.0323994	0.0289593	0.0257117	0.035202	0.0345417	0.0380727	0.0341319	0.0262914	0.0284768	0.033894	0.0257454	0.0205802	0.0207497	0.0215097	0.0263689	0.0178968	0.0259494	0.032207	0.0251886	0.0332662	0.0158578	0.0188654	0.0258623	0.0237948	0.026373	0.0244705	0.0422141	0.0264446	0.0250389	0.0270586	0.0302577	0.0254255	0.0342771	0.0302164	0.0299081	0.0267927
CTC-338M12.4	0.0202371	0.0231762	0.0244572	0.0183707	0.012691	0.0266651	0.0108267	0.0345917	0.0255737	0.0386567	0.040582	0.0221268	0.0298977	0.04378	0.0278203	0.021173	0.0127085	0.0657767	0.0265952	0.0127674	0.022362	0.0324421	0.0338039	0.0338113	0.0266132	0.0163528	0.0272567	0.0291854	0.0163299	0.0203612	0.0552626	0.0145873	0.0522549	0.0398927	0.0263708	0.0146394
TRIM52	0.0246721	0.0474161	0.0300733	0.0206452	0.0229257	0.0235131	0.00865977	0.0142176	0.0120447	0.0436031	0.0484086	0.0303055	0.0396002	0.0256784	0.0384869	0.0343888	0.0401135	0.0182096	0.0423522	0.0272418	0.0322175	0.0578902	0.0409452	0.0307505	0.0161961	0.0223136	0.020353	0.0121633	0.010869	0.0237325	0.0288344	0.0201094	0.030837	0.026054	0.0143999	0.0197781
TRIM52-AS1	0.0296696	0.0266791	0.0293823	0.0233748	0.020871	0.0319893	0.0281002	0.0313171	0.0234394	0.0192842	0.0244117	0.0248296	0.0253119	0.016897	0.0279333	0.0290749	0.0279258	0.0111525	0.0288699	0.0226397	0.0314594	0.0300146	0.022898	0.0309169	0.0175042	0.0262901	0.0310906	0.0401958	0.0279197	0.0291594	0.0355412	0.0294424	0.0378527	0.0361987	0.0424756	0.0278874
DUSP22	0.0171337	0.0380988	0.0308511	0.0465944	0.0348604	0.0264022	0.0225763	0.0334706	0.0122241	0.0281103	0.0240281	0.0157017	0.0244903	0.0148191	0.0112522	0.041433	0.0238214	0	0.0143617	0.0256014	0.0309555	0.0206689	0.0104177	0.0126462	0.0853123	0.0271571	0.0310428	0.00957106	0.0417904	0.035914	0.0328027	0.0269568	0.0336783	0.0391004	0.0453688	0.0307861
EXOC2	0.0324817	0.0322609	0.0328559	0.0294703	0.0290074	0.0300311	0.0181128	0.0193305	0.0447198	0.0181765	0.027081	0.0357925	0.0371717	0.0228549	0.0217314	0.041173	0.0178617	0.0237822	0.0241986	0.0249204	0.0339769	0.0390035	0.0234536	0.0335574	0.0303976	0.0335322	0.017975	0.0282789	0.0207076	0.0178796	0.0203695	0.0261067	0.0178027	0.0323785	0.0271506	0.0344155
HUS1B	0.0321596	0.0142627	0.0341337	0	0.0506441	0.0712435	0.0310242	0.0989853	0.0312168	0.0496369	0.00650092	0.00589914	0.0420362	0.0499406	0.0384386	0.0470566	0.020159	0	0.0171046	0.00686642	0	0.0090986	0.0251869	0.0199665	0.0278071	0.0337578	0.0357153	0	0.0234049	0.028304	0.0340318	0.0270408	0	0.00765486	0.0501189	0.0306035
FOXQ1	0	0	0	0	0	0	0	0	0	0	0	0	0	0	0	0	0	0	0	0	0.0296615	0	0	0	0.970338	0	0	0	0	0	0	0	0	0	0	0
FOXF2	0	0.00534472	0	0	0	0	0	0	0	0	0	0	0	0	0.00956717	0	0	0	0	0	0	0	0	0	0.957063	0	0.00429115	0	0	0.00536706	0.00691242	0	0.0114546	0	0	0
FOXC1	0	0	0	0	0	0	0	0	0	0	0	0	0	0	0	0	0	0	0	0	0.00668962	0	0	0	0.961315	0	0	0	0	0.00785582	0.0241397	0	0	0	0	0
GMDS	0.0323791	0.0533815	0.048032	0.0209506	0.0151654	0.00514884	0.0106615	0.00624702	0.0193318	0.0201519	0.0155144	0.0313235	0.0447813	0.0771784	0.0333602	0.0210646	0.0101757	0.0450598	0.0125478	0.0104735	0.041595	0.0161766	0.00370776	0.0168333	0.135104	0.0209067	0.0242592	0.0395562	0.0185547	0.0209387	0.0179912	0.0117097	0.0187538	0.0338777	0.0392286	0.00787798
GMDS-AS1	0.0217624	0.0274773	0.0184396	0.0106072	0.0341865	0.0339029	0.0350866	0.0175924	0.0195622	0	0.0170839	0.00438094	0.0170878	0.0401918	0.0364914	0.0174595	0.00766704	0	0.00811571	0.0154661	0.0196638	0.0205876	0	0	0.138394	0.0347665	0.0307422	0.0739266	0.0270413	0.0507984	0.0288804	0.00710081	0.0255852	0.0613748	0.0681628	0.0304146
WRNIP1	0.0213816	0.0343548	0.028879	0.0212885	0.0317997	0.0268724	0.0219278	0.0186617	0.0237864	0.0229207	0.0228095	0.0432715	0.0488099	0.0350165	0.0439184	0.0309717	0.0226789	0	0.0259254	0.0238461	0.0309589	0.0307494	0.0234837	0.0333728	0.0114162	0.0275416	0.0244687	0.0217102	0.025066	0.0264573	0.0348077	0.0259318	0.0313659	0.0317746	0.0287532	0.0430216
SERPINB1	0.00233744	0.00775651	0	0.00679294	0.0165724	0.0155237	0.00884341	0.0162723	0.0149266	0.00603394	0.00391949	0.00230412	0.00192879	0.00419789	0.00111135	0.0107969	0.00384942	0	0.010018	0.00826166	0.00513466	0.0112719	0.0173233	0.0105414	0.622147	0.0076671	0.0195413	0.0164034	0.0127507	0.0261558	0.00696787	0.00898508	0.03927	0.0246893	0.027766	0.00193838
SERPINB9	0.00337236	0	0	0	0	0	0	0.0165192	0	0	0.009857	0.0174674	0.00356287	0.0108753	0.0269607	0.0153243	0	0	0.0042124	0	0.00924362	0	0	0	0.824805	0	0.00897004	0.0286034	0.00356445	0.00186567	0	0.00575774	0	0.0056237	0	0.0034147
SERPINB6	0.024694	0.0255798	0.0189729	0.0117252	0.0157614	0.0261303	0.0313905	0.0147532	0.0240576	0.0315656	0.0133806	0.00440168	0.0087966	0.00452181	0.00302274	0.00981547	0.0119754	0.00468074	0.0081812	0.0171803	0.00732643	0.00540005	0.00902075	0.0262421	0.235732	0.0136263	0.0374436	0.0605921	0.0182579	0.0324009	0.0319261	0.0108805	0.0726684	0.0613253	0.0452263	0.0213438
LINC01011	0.0191098	0.0156054	0.0280399	0.00982892	0.0346283	0.00858228	0.00976644	0	0.00790506	0	0.0313259	0.0546621	0.0499269	0.0373302	0.0437467	0.0430117	0.0216356	0.119016	0.0223109	0.0157558	0.0535523	0.034863	0.0389448	0.0393991	0.0771646	0.0204223	0.0110857	0.00897578	0.0104642	0.0205792	0.0249778	0.0133789	0.0252569	0.00768995	0.0246473	0.0164104
NQO2	0.028004	0.0328936	0.0294567	0.0286635	0.00557523	0.0251976	0.0350862	0.036332	0.0241286	0.0362957	0.0259652	0.0266752	0.0229619	0.0301558	0.0439956	0.0187641	0.0120757	0.0285252	0.0229049	0.0177093	0.0126926	0.0282116	0.0283139	0.0230964	0.0603482	0.0285421	0.0354815	0.0172004	0.0430125	0.0342603	0.0197094	0.0229616	0.0230289	0.0329429	0.0338782	0.0249536
RP1-90J20.12	0.0594944	0.0549849	0.0604452	0.0339536	0.00385821	0	0	0.00576997	0	0.0855406	0.0538475	0.0345254	0.0363979	0.050477	0.0463058	0.0646102	0	0	0.0374633	0.0235927	0.0538921	0.0439496	0.0500299	0.0310515	0.0217823	0.0308603	0.0148888	0.0260595	0.0107204	0.0117166	0.0143639	0.00933531	0.00490871	0.0075962	0.017578	0
RIPK1	0.0131356	0.0297187	0.0247519	0.0236109	0.0458921	0.0424167	0.0254427	0.0482072	0.0421332	0.0324954	0.0331704	0.0108413	0.0130246	0.0108988	0.0149906	0.00484644	0.0422251	0	0.023889	0.0284636	0.0179302	0.027486	0.0218409	0.0188404	0.0570723	0.041595	0.0189709	0.041605	0.043697	0.0423061	0.0240266	0.0324459	0.0301553	0.0275153	0.00439863	0.0399602
RP1-40E16.12	0.0219051	0.0272906	0.0224373	0.0205631	0.0257917	0.0337494	0.0250861	0.030003	0.0299826	0.0286848	0.0247979	0.0402201	0.03662	0.0327978	0.030527	0.0256505	0.0327396	0	0.0281255	0.0183474	0.0322379	0.0349123	0.0153208	0.0199713	0.0118882	0.0191037	0.0296618	0.0296664	0.0279589	0.0241909	0.0606288	0.026832	0.0344685	0.0362828	0.029829	0.031727
BPHL	0.0182296	0.0172537	0.0190376	0.0234405	0.0311763	0.0307244	0.0314947	0.0377485	0.04087	0.0285858	0.0278692	0.0285581	0.0273228	0.0326152	0.0197607	0.022251	0.0323673	0.00335149	0.0277095	0.0330748	0.0298179	0.0213047	0.0409528	0.0257554	0.0219492	0.0284962	0.031966	0.0197241	0.0266691	0.0286754	0.0315887	0.027697	0.0427719	0.0321412	0.0322341	0.0248152
TUBB2A	0.048376	0.0482965	0.0443045	0.0332353	0.0167934	0.00790212	0.00443708	0.0220101	0.0120143	0.0263596	0.0394825	0.0453085	0.0501172	0.051156	0.0408236	0.0490394	0.0383349	0.0496123	0.0368371	0.028856	0.0400039	0.0393995	0.0288414	0.0341082	0.00517621	0.0178515	0.00536118	0.0135553	0.00698517	0.00936895	0.0117329	0.0155105	0.0166821	0.0189686	0.0247781	0.01838
RP1-40E16.9	0.00563984	0.0218873	0.0171451	0.00712702	0.0272722	0.0302162	0.0100541	0.0548092	0.0285482	0	0.0242231	0.050239	0.0247495	0.139141	0.0657965	0.0152846	0.0573678	0	0.00974568	0.021875	0.132188	0	0	0	0	0.0342522	0.0133337	0	0.0078676	0.00878226	0.011581	0.0369362	0.0432005	0.00800512	0.041722	0.0510099
TUBB2B	0.0411354	0.0372199	0.0370417	0.0426031	0.0265391	0.013545	0.0101387	0.0215959	0.0161259	0.0295669	0.0353133	0.0423043	0.0389607	0.0441682	0.0269668	0.0331509	0.0372765	0.0482815	0.0409247	0.0394055	0.0398619	0.0391629	0.0342459	0.0294213	0.00411411	0.0231891	0.010647	0.0180776	0.0120095	0.0138009	0.0140791	0.0199621	0.0183959	0.0177399	0.024946	0.0180831
PSMG4	0.0239736	0.0272664	0.0261534	0.0272553	0.0160018	0.0315175	0.0257042	0.0236069	0.0216906	0.0307156	0.0282191	0.0267116	0.0254161	0.0433485	0.0363611	0.0269457	0.0229164	0.0365929	0.0283168	0.0213525	0.0301723	0.0340851	0.0293403	0.0264593	0.020283	0.0202466	0.0342908	0.0376625	0.0198719	0.0235637	0.037926	0.0197967	0.0325101	0.0309638	0.0306789	0.022083
SLC22A23	0.0285649	0.0436068	0.0475417	0.014896	0.0159632	0.0513476	0.0435748	0.0198617	0.0138676	0.0140066	0.0525172	0.0359546	0.0564139	0.0323757	0.0397988	0.0426725	0.0222284	0	0.0113562	0.0166047	0.028076	0.0187326	0.00536209	0.0267069	0.0369359	0.0146752	0.0276916	0.0165779	0.0209945	0.0220444	0.0201709	0.0259286	0.0359873	0.0283836	0.0342593	0.0343204
PXDC1	0.0224002	0.0371906	0.0531713	0.0219377	0.0223139	0.00533741	0.00399336	0.00718585	0.0193281	0.0237683	0.0116551	0.00405469	0.00436088	0.00217052	0.00540693	0.0057639	0.00576033	0	0.120093	0.0426517	0.0016525	0.13832	0.106545	0.0404765	0.0504545	0.00892897	0.0110072	0.144687	0.00351833	0.00361012	0.00950552	0.00487282	0.0129885	0.0174282	0.0198271	0.00763361
RP11-420L9.5	0.0268006	0.0474563	0.156246	0.0056164	0.0186634	0.00416004	0	0	0	0.0196504	0.0154618	0.00395814	0	0	0	0	0.0175867	0	0.0940538	0.0272886	0.00286814	0.184961	0.0886811	0	0.030977	0.00542613	0.00967783	0.211905	0.00207512	0.00608168	0	0.0043404	0.0051756	0	0.0108883	0
FAM50B	0.0354344	0.0382311	0.0412574	0.029023	0.0251508	0.0154261	0.0108615	0.0131526	0.0222833	0.0205363	0.0239433	0.0352103	0.0395373	0.0356753	0.0541482	0.0444834	0.0186397	0.0477741	0.0266089	0.0334601	0.0419034	0.0238879	0.0218054	0.0249623	0.0225879	0.0176945	0.0186271	0.0355611	0.0102559	0.0210406	0.0160021	0.0210371	0.0352518	0.0290643	0.0314318	0.0180495
RP1-140K8.5	0.111866	0.173591	0.0642411	0.104169	0.0194655	0	0.0362609	0	0	0	0.0124927	0	0	0	0	0	0.0394763	0	0.103953	0.0415431	0.00957826	0.0287057	0.0425764	0.0887132	0	0.0111012	0.00660891	0.0877424	0.005456	0	0	0	0	0	0.0124599	0
PRPF4B	0.0202403	0.0198313	0.0229819	0.019212	0.0277512	0.031087	0.0323404	0.0298583	0.023358	0.0248218	0.0219501	0.0293591	0.0289096	0.0304812	0.0273476	0.0273138	0.0270124	0.0225129	0.021895	0.0214989	0.0376989	0.0252922	0.0195739	0.0267142	0.0227413	0.0265154	0.0344916	0.0238328	0.0307085	0.0344606	0.0407493	0.0293872	0.0417945	0.0389124	0.0320633	0.0253013
ECI2	0.0318294	0.0302859	0.0205857	0.0336709	0.0327677	0.0257148	0.0185759	0.0242191	0.022929	0.0305978	0.028282	0.016571	0.0148269	0.0160911	0.0157406	0.0150641	0.0232055	0.0116168	0.0244754	0.0324662	0.0103565	0.0182624	0.0228663	0.0258218	0.0247307	0.023287	0.0322708	0.0301646	0.0227871	0.0388394	0.0598988	0.0328214	0.0427314	0.0412428	0.044409	0.0599945
CDYL	0.0201597	0.0213466	0.0201941	0.0168021	0.0297569	0.0268443	0.0345848	0.0173589	0.0322206	0.0392175	0.0156388	0.0213248	0.0146148	0.0155391	0.0088277	0.00938837	0.0216063	0.01378	0.0142696	0.0213918	0.0190767	0.0157433	0.00749843	0.0112256	0.0326941	0.037006	0.0447992	0.0299378	0.0512978	0.0656659	0.0435575	0.0518217	0.0420762	0.048245	0.0385474	0.0459407
RPP40	0.022006	0.029432	0.0126498	0.0220987	0.0292299	0.0433976	0.0288353	0.0275514	0.0131784	0.0254831	0.00794331	0.0198861	0.0119579	0.0572505	0.0255062	0.017014	0.018106	0.0556163	0.0176566	0.011262	0.0145207	0.0184168	0.0130185	0.0204996	0.0486757	0.0155043	0.0474083	0.046691	0.0346337	0.035962	0.0430661	0.0132955	0.0430446	0.0426247	0.0470468	0.0195304
RP11-428J1.5	0	0	0	0	0.0356039	0.0633677	0	0	0.0456906	0	0	0	0.0168603	0	0.0245003	0	0	0	0.00888981	0	0.0159737	0.0230967	0	0.0434573	0.0922585	0	0.0734009	0.091054	0.0287698	0.0553102	0.0386074	0.0264362	0.0645845	0.103172	0.100116	0.0488501
PPP1R3G	0	0	0.0295301	0	0	0	0	0	0	0	0	0	0	0	0	0	0	0	0	0	0	0	0	0	0.541612	0	0.0313301	0	0.0131404	0.0077021	0.00940265	0	0.119112	0.133725	0.114445	0
LYRM4	0.0279187	0.0245243	0.0213393	0.0311826	0.0334955	0.0362283	0.0384698	0.0245812	0.0333312	0.0183429	0.0242167	0.0251633	0.0261043	0.025827	0.0214014	0.0205408	0.0192576	0.0290366	0.0232208	0.0269045	0.019672	0.0187413	0.0222625	0.0191681	0.0367569	0.0225741	0.0395637	0.0382732	0.0271653	0.0333557	0.0281566	0.0232256	0.0414678	0.0394552	0.0391033	0.0199721
FARS2	0.0254288	0.0269607	0.0217804	0.0232836	0.0201793	0.0316108	0.0266454	0.0200685	0.0219986	0.0531173	0.0238023	0.0294471	0.0371026	0.0250327	0.0221494	0.025565	0.0283359	0.0297337	0.0225682	0.0231612	0.0261847	0.016459	0.02312	0.0261498	0.028693	0.0249723	0.0298292	0.0428099	0.0287299	0.0347008	0.0146483	0.0280175	0.0430604	0.0259004	0.0425736	0.0261796
NRN1	0.00534632	0.00250734	0.0198157	0.00187432	0.0123143	0.0280791	0	0.007498	0.0125423	0.0348298	0.00771995	0.020147	0.0175818	0.0267327	0.0100644	0.0126707	0.0253067	0	0.0188342	0.00730441	0.137842	0.0155249	0	0.0257978	0.0418763	0.0097302	0.02331	0.0393193	0.014727	0.0242467	0.0303104	0.0113418	0.0217694	0.0191605	0.311156	0.00271971
LY86	0.00105679	0.00230417	0	0.000523675	0	0	0	0.00238597	0	0	0	0	0	0	0.0015748	0.00132607	0.00140624	0	0.000332093	0	0	0.00132286	0.00392235	0	0.978484	0.000316271	0.000340948	0.00143821	0.000385102	0.000482361	0.00115628	0.00124145	0	0	0	0
RP3-470L22.1	0	0	0	0.249183	0	0.126465	0	0.577557	0	0	0	0	0	0	0	0	0	0	0	0	0	0	0	0	0	0	0	0	0	0.0467951	0	0	0	0	0	0
RREB1	0.00613027	0	0	0	0	0.00908681	0.0274841	0	0	0	0.0178559	0	0	0.00965585	0	0	0	0	0.00560031	0.00437918	0	0	0	0.0248191	0.421794	0.0211011	0.0634617	0.0306993	0.0167138	0.0891127	0.0370639	0.0192127	0.0415947	0.0537037	0.0814895	0.0190411
SSR1	0.0246645	0.0249923	0.0245358	0.0238388	0.0281671	0.0227972	0.0260854	0.0201243	0.0222358	0.0263608	0.0254018	0.0250956	0.0260389	0.024759	0.0209504	0.0271563	0.0241529	0.00984275	0.0246277	0.0243406	0.0308647	0.0271313	0.02719	0.0306892	0.0423915	0.0307284	0.0312699	0.0416145	0.0298063	0.0351784	0.0387241	0.0317131	0.0319564	0.0324472	0.0310419	0.0310852
RIOK1	0.0236808	0.0261793	0.0257772	0.0171009	0.0309807	0.0316239	0.0278713	0.0307525	0.0241485	0.0218803	0.0285338	0.0314204	0.030091	0.0314213	0.0365852	0.0372421	0.0273705	0.036472	0.0271647	0.0227245	0.0334628	0.0286695	0.0242293	0.0196332	0.0134049	0.0254912	0.0278825	0.0305635	0.0299939	0.0283127	0.0403932	0.0258392	0.0263173	0.027066	0.0239361	0.0257838
SNRNP48	0.0256036	0.0325016	0.0217703	0.0191087	0.0347548	0.026205	0.0402128	0.030623	0.0350874	0.021339	0.0242919	0.0145931	0.0236306	0.0201612	0.0216885	0.0154024	0.0222277	0	0.0179401	0.0232797	0.0216256	0.0247374	0.0253677	0.0245506	0.0397265	0.0346318	0.0319892	0.0253437	0.0432043	0.0414406	0.0285918	0.0466316	0.0314986	0.0341635	0.0221424	0.0539331
BMP6	0	0.0379835	0	0	0	0	0	0	0	0	0	0	0	0	0	0	0	0	0	0	0.0263056	0	0	0	0	0	0	0.649944	0	0.0344563	0.0232187	0	0	0.181362	0	0.04673
TXNDC5	0.0133764	0.011024	0	0.0408202	0.0108852	0.0374382	0.0445218	0	0.0193124	0	0.0212995	0.020829	0.00488778	0.034435	0.0179344	0	0.0142677	0.128907	0.0225117	0.0338831	0.0299969	0.0121444	0.00732583	0.0208537	0.0349209	0.0360175	0.0439579	0.050255	0.0599435	0.0640863	0.0388525	0.0303526	0.00928547	0.0474779	0.0233771	0.0148191
BLOC1S5	0.0182291	0.018798	0.0217673	0.0200162	0.0204341	0.0242365	0.0402176	0.0394551	0.0422847	0.0205206	0.0222928	0.023689	0.0257516	0.0182642	0.019775	0.0363183	0.0238274	0.00790454	0.0254494	0.0205052	0.0174745	0.029381	0.0287535	0.0235329	0.0272851	0.0367091	0.0354395	0.0206392	0.0489574	0.0541695	0.0148133	0.0333418	0.0326555	0.0423583	0.0374991	0.0272536
EEF1E1	0.0153946	0.0179999	0.023938	0.0167652	0.0189118	0.0326328	0.0499323	0.0324807	0.0203599	0.024562	0.0191574	0.0257878	0.0270288	0.032631	0.0287435	0.0281353	0.0191585	0.0336122	0.0192532	0.0141244	0.0309464	0.0287728	0.0171071	0.0272351	0.0148803	0.0277295	0.0433526	0.0414743	0.0377821	0.0363338	0.0316366	0.0207899	0.0378428	0.0473522	0.03944	0.0167153
SLC35B3	0.0289081	0.023912	0.0294981	0.0225275	0.0321077	0.0281214	0.0217737	0.0245613	0.0211318	0.0407198	0.0214116	0.0287375	0.029479	0.0246988	0.0262919	0.0214735	0.0227002	0.0309572	0.0270795	0.0270418	0.0193439	0.0266642	0.0285443	0.021329	0.0397969	0.0255852	0.0240244	0.016912	0.0299254	0.0375924	0.029369	0.0428602	0.0284142	0.0251301	0.0292263	0.0421503
RP11-314C16.1	0.0275841	0.0200224	0.0399424	0	0.0150732	0.00879325	0	0	0.0570713	0	0.0203396	0.0878982	0.0194678	0.0525241	0.0610204	0.102174	0.0121867	0	0.0258415	0.0374466	0.132521	0.0189577	0.0079766	0.0244429	0	0.0134583	0.0209291	0.092586	0.00960021	0.00455366	0.00618697	0.0127222	0.0328322	0.0183819	0.00916106	0.00830484
GCNT2	0.0540786	0.0643526	0.0512335	0.0290884	0.0348057	0.0228593	0.013998	0.021405	0.00833035	0.0123538	0.0484471	0.021819	0.0345671	0.0113697	0.0196765	0.0377787	0.0269849	0	0.0407239	0.0381723	0.0303606	0.0480677	0.041478	0.0495241	0.0479669	0.0211289	0.0166425	0.0101136	0.0129133	0.0145354	0.0170563	0.0235146	0.0209111	0.0169711	0.0181594	0.0186121
C6orf52	0.0191215	0.0121746	0.0179594	0.012793	0.0195195	0.0368098	0.0242455	0.0278959	0.0157802	0.0367234	0.0239319	0.0186114	0.0293983	0.0229424	0.0221026	0.0400481	0.0157937	0.032455	0.0272166	0.0236795	0.0349775	0.0349678	0.0304296	0.0353568	0.0102904	0.0152927	0.0318259	0.0406567	0.022589	0.0179173	0.0353638	0.0247963	0.032546	0.0443792	0.0869667	0.0224422
PAK1IP1	0.0213816	0.017239	0.0258568	0.0155427	0.0194282	0.0395784	0.0373048	0.023787	0.0271351	0.0338157	0.0228145	0.0238594	0.0246627	0.0322393	0.0338462	0.029161	0.0253818	0.0236012	0.0247491	0.0209785	0.0298587	0.0282731	0.0267814	0.030836	0.0210296	0.0229396	0.0390052	0.0362254	0.0288902	0.0327197	0.0406981	0.0192587	0.032823	0.0349439	0.0318217	0.0215328
TMEM14C	0.0243387	0.0228446	0.0228676	0.0271194	0.0298466	0.0306435	0.0422103	0.0336873	0.0375999	0.0276883	0.0200659	0.012205	0.0119224	0.00805924	0.00751666	0.0151127	0.0201083	0.0106278	0.0149818	0.0193828	0.0190638	0.0184095	0.0146166	0.0243142	0.0666297	0.0291768	0.0399947	0.0343687	0.0461709	0.0433788	0.0327061	0.0290737	0.0427217	0.0445186	0.0514638	0.0245638
TMEM14B	0.0233781	0.0237632	0.0235173	0.0224123	0.0245926	0.0293264	0.037439	0.025128	0.0264324	0.0211803	0.0250176	0.02003	0.0239609	0.0224568	0.0206108	0.024493	0.0232081	0.0298508	0.0285378	0.0257527	0.0242153	0.0289223	0.0272141	0.0265867	0.0308059	0.0324499	0.0321234	0.034166	0.0392976	0.0391433	0.0326267	0.0277589	0.0369942	0.0318981	0.0316058	0.0231036
SYCP2L	0.0100471	0	0	0.0430697	0	0.015261	0	0.0434943	0.0516438	0.101657	0.0150228	0.0554657	0.0526095	0.0207942	0.0589567	0.0683904	0.0317422	0	0	0.0362535	0.0358713	0	0	0.0874063	0.0369919	0	0.0408647	0	0	0.0226551	0.0215233	0.0191641	0.0231544	0.0143891	0.0830522	0.01052
RP11-637O19.2	0.0487623	0.0695161	0.0304799	0	0	0.0274224	0.0323519	0	0	0	0.0495304	0.0536721	0.055494	0.0139912	0.107044	0.0886744	0	0	0.0184609	0.00851333	0.0217099	0.0402551	0.049456	0.041037	0	0.0109651	0.00726093	0	0.0124966	0.0292533	0.0149236	0	0.101719	0.0400872	0.0111471	0.0157758
ELOVL2	0.0362893	0.0506127	0.0399584	0.0226514	0.0112225	0.0181684	0.0369701	0.0315629	0.0430074	0.0278195	0.028733	0.0235755	0.023995	0.0202818	0.0376155	0.0104223	0.0238086	0.00869834	0.0302977	0.0136094	0.0136182	0.0361867	0.0317292	0.0181267	0.00762127	0.0453584	0.0263615	0.0155408	0.0434028	0.0457396	0.0175349	0.035758	0.026867	0.0385172	0.0359827	0.0223552
SMIM13	0.0170135	0.0151394	0.0285496	0.0159865	0.0217222	0.0269913	0.0286438	0.0281953	0.0139145	0.0484317	0.0248783	0.0317546	0.0358579	0.0335565	0.0468967	0.0307474	0.0260857	0.0206637	0.0208727	0.0167335	0.0736985	0.0342329	0.0223662	0.0267576	0.0215881	0.022609	0.0336074	0.0308341	0.0394731	0.0367479	0.0213132	0.0229765	0.0249898	0.0158693	0.0232834	0.0170179
NEDD9	0.0269564	0.0268347	0.0219579	0.0222655	0.0203883	0.0158921	0.00654514	0.0118549	0.0196348	0.00560021	0.0310484	0.0665274	0.0921047	0.0309079	0.075875	0.0545196	0.0186898	0	0.0246737	0.0266518	0.0249579	0.0328578	0.0468238	0.0369989	0.0236365	0.0146886	0.0163234	0.0337345	0.0107119	0.0249321	0.0135745	0.0154244	0.0214701	0.0402149	0.0355719	0.00915053
TMEM170B	0.0173858	0.0113038	0.0193576	0.03029	0.0114623	0.0368413	0.0496692	0.0330236	0.0197123	0.0105756	0.0215268	0.0480951	0.0176447	0.0460706	0.0358566	0.0393933	0.0309444	0.0257609	0.0212911	0.0196897	0.037029	0.023449	0.0158122	0.0179158	0.0330435	0.0261508	0.0280205	0.0324883	0.0331249	0.0276589	0.0329796	0.0205372	0.020418	0.0451819	0.0325226	0.0277729
ADTRP	0	0	0	0	0	0	0	0	0	0	0	0	0	0	0	0	0	0	0	0	0	0	0	0	1	0	0	0	0	0	0	0	0	0	0	0
HIVEP1	0.0449023	0.0709811	0.032981	0.0453899	0.0188285	0.0167101	0.0259848	0.0153503	0.0306696	0.0531534	0.0270021	0.0349222	0.018273	0.0091117	0.00674923	0.0276517	0.0389013	0	0.0277601	0.0284269	0.0625386	0.0259394	0.0128302	0.0268315	0.0082281	0.0327919	0.0189888	0.0369563	0.0185973	0.031818	0.0252368	0.0233154	0.0306961	0.0387783	0.0153409	0.0173632
EDN1	0.0589943	0.0435457	0.0190202	0	0	0.0144371	0.0403771	0	0	0	0.0263825	0	0.0031919	0.00579503	0	0.0169366	0.0516135	0	0.0184078	0.0105276	0.013765	0.0404311	0.0553617	0.0384049	0.447559	0.0222142	0.00294283	0	0.00649074	0.00576913	0	0.00696682	0	0	0.0508651	0
PHACTR1	0.0232731	0.0309625	0.0190348	0.0154505	0.0106321	0.0070958	0.00845516	0.0239159	0.00877913	0.0163369	0.0218585	0.0228928	0.0314051	0.017925	0.032469	0.0230581	0.0270338	0	0.0270316	0.025553	0.0357435	0.0144853	0.0352822	0.0350638	0.346629	0.0246926	0.00611167	0.034284	0.0147425	0.0122316	0.00483544	0.0121787	0.0077051	0.00901158	0.00944673	0.00439343
RP1-257A7.4	0.03015	0.0710708	0.0656444	0.021166	0.0741363	0.0494693	0.0122596	0.0441094	0.0213092	0	0.0545582	0.0259414	0.0395098	0.00680677	0.00857888	0.0498457	0.0179856	0	0.026469	0.0214537	0.0169732	0.0318905	0.0244539	0.0173553	0	0.0155951	0.0206272	0.0311955	0.0186866	0.0166022	0.0408611	0.0391578	0.0140424	0.0284615	0.0194299	0.024204
TBC1D7	0.0242198	0.022176	0.0353355	0.0239529	0.0322002	0.029532	0.0279441	0.0355324	0.035353	0.024242	0.0273934	0.0348875	0.0400201	0.0236511	0.0312289	0.0311794	0.0370977	0.0240653	0.0240087	0.0212424	0.0356652	0.0304899	0.0151618	0.0231059	0.0121747	0.0275493	0.0268585	0.0229262	0.0313716	0.0301556	0.0262495	0.0273851	0.0279291	0.023207	0.0312372	0.0232709
RP1-257A7.5	0.00658023	0.0494302	0.0426814	0.0152645	0.0252689	0.0463008	0.0468892	0	0.0513642	0	0.0298996	0.0758704	0.0543908	0.0242892	0.0429129	0	0.0201171	0	0.0413597	0.01917	0.0253904	0.0378961	0.151442	0	0.0468428	0.00585898	0.0367859	0	0.059634	0.0245003	0.0198602	0	0	0	0	0
GFOD1	0.0385733	0.0576083	0.0756253	0.02952	0.0124025	0.00492847	0.00579031	0.0335808	0.0114857	0.0277236	0.0264003	0.0146265	0.0252113	0.0139319	0.0265541	0.0481624	0.0186975	0.0180161	0.0411298	0.0241525	0.0884485	0.0605669	0.0383508	0.079378	0.00687932	0.0180448	0.0116938	0.058053	0.00771705	0.0125064	0.00656872	0.00683823	0.0178752	0.0156725	0.0121949	0.00509152
SIRT5	0.025456	0.0324752	0.0288012	0.0255716	0.0186087	0.0203384	0.022106	0.0328311	0.020459	0.0242199	0.0239318	0.0311918	0.0323035	0.0264594	0.0342382	0.018466	0.0138074	0.0576595	0.0158003	0.0204153	0.0257433	0.0402381	0.0212784	0.018722	0.0329245	0.0193277	0.0338517	0.0377769	0.0182918	0.0299148	0.0311941	0.00934906	0.0482947	0.0343448	0.0497825	0.0238252
RP1-223E5.4	0.0167298	0.00968144	0.0374428	0.00748975	0.029682	0.0427386	0.0468721	0.00640305	0.0538979	0.0142201	0.0131097	0.0235352	0.0334861	0.0363978	0.0172378	0	0.0159439	0.0451196	0.0165703	0.0103003	0.0281449	0.0241963	0.0249852	0.0370344	0.020801	0.0187358	0.0546002	0.0367385	0.0144904	0.0160722	0.0802705	0.0164379	0.0426994	0.0368829	0.0413435	0.0297086
NOL7	0.0209268	0.022393	0.0238095	0.0207345	0.026784	0.0347475	0.0316911	0.0271655	0.0239716	0.0268522	0.0224241	0.0257649	0.0274774	0.025072	0.0248076	0.0290523	0.0231395	0.0177656	0.0207445	0.0191688	0.0261622	0.0246811	0.0167507	0.0267124	0.0389365	0.0228239	0.0381151	0.0314846	0.0323675	0.0347144	0.0409146	0.0258999	0.0381956	0.0404971	0.036924	0.0303278
RANBP9	0.0253868	0.0149458	0.0240045	0.0181354	0.0220612	0.0390134	0.0310051	0.0239751	0.0331874	0.0392523	0.0273922	0.0321635	0.0370446	0.0260318	0.0327113	0.0266377	0.0320422	0.0106236	0.0235986	0.0317591	0.028303	0.0210175	0.0224281	0.0288049	0.0379287	0.0326809	0.0214023	0.0263425	0.0321866	0.0321923	0.0296244	0.0391305	0.0283667	0.0281568	0.0227281	0.0177351
MCUR1	0.0146127	0.0146617	0.0151601	0.0192198	0.0247627	0.0244936	0.078731	0.0295323	0.042534	0.022998	0.0118958	0.00788062	0.00946093	0.00813924	0.0120555	0.00732119	0.0132202	0.00708892	0.00817848	0.0161199	0.0173261	0.00949942	0.0129754	0.0221819	0.0605395	0.0380416	0.0438604	0.0372601	0.0747417	0.0640549	0.0431557	0.0287673	0.0394271	0.0426751	0.0531966	0.0242306
RP3-500L14.2	0	0	0	0.0660884	0	0	0.208935	0	0	0	0	0.0314854	0	0	0.041099	0	0	0	0	0	0	0	0	0	0	0.0260882	0.145629	0	0.051083	0.0973201	0.0677717	0	0.0460836	0.0681667	0.0986811	0.0515686
RNF182	0.0295196	0.0293264	0.0300084	0.0371644	0.0300536	0.0286129	0.0215986	0.0274013	0.0345594	0.0445012	0.0253777	0.0257716	0.0413821	0.00781175	0.0255463	0.0368143	0.0358901	0.0203216	0.02169	0.0280348	0.0495946	0.0184655	0.0184395	0.0257284	0.00406446	0.0417818	0.0177551	0.0162983	0.0309853	0.0239954	0.0276045	0.0389575	0.0115315	0.0184135	0.0435489	0.0314494
CD83	0.00253886	0.00312479	0.00426382	0	0.00411645	0.00156098	0.0289381	0.00530388	0.0129941	0	0.00222862	0.00897333	0.0111167	0.0259695	0.011215	0.0127898	0.00133438	0.02833	0.00338662	0.00368688	0.0183311	0.0103735	0.0020233	0.00442125	0.603089	0.0129192	0.00935681	0.0485987	0.0179889	0.017747	0.0071345	0.00318961	0.0104153	0.0115448	0.0449256	0.00606989
RP11-560J1.2	0.0134453	0	0.0154655	0	0	0.018236	0	0	0	0	0.022706	0.0632739	0.0662225	0.0483646	0.0823334	0.0465767	0	0	0.00730572	0	0.0613131	0.0483917	0.0457146	0	0	0.00533187	0.0238665	0.140871	0	0.0262968	0.0100746	0.0348533	0.0800423	0.0369762	0.0719473	0.0303912
JARID2	0.0340491	0.0326752	0.0397973	0.0213481	0.0274201	0.0171531	0.00672116	0.0119853	0.0108682	0.0188471	0.0441711	0.0278289	0.0807343	0.0221985	0.0458159	0.0267102	0.0408853	0.00517625	0.0524213	0.0296443	0.0341965	0.0599747	0.0608548	0.0432002	0.0128881	0.0225008	0.0155566	0.0202974	0.0152594	0.0110458	0.014654	0.0222272	0.0194523	0.00970035	0.0154612	0.0262802
DTNBP1	0.0122325	0.022184	0.0262011	0.0168344	0.0161973	0.0214138	0.0320278	0.0205243	0.0142642	0.00933505	0.0160012	0.0275549	0.0286735	0.0322173	0.0542002	0.0328909	0.0203392	0.025548	0.0135639	0.0136907	0.0650623	0.0330765	0.0125962	0.030879	0.0754337	0.0192578	0.0239179	0.109701	0.0278411	0.0267354	0.0176343	0.0155647	0.0222707	0.0164923	0.0331447	0.0144983
MYLIP	0.0105419	0.0318075	0.0209938	0.00913287	0.0292306	0.00495412	0.0116532	0.0204587	0.0172525	0.0139627	0.0110968	0.0161407	0.00638798	0.170756	0.00949482	0.0216408	0.00650368	0	0.0112277	0.0156274	0.0120564	0.0185917	0.0263921	0.0194767	0.255308	0.0234668	0.0226681	0.0173967	0.0233297	0.0176458	0.0150226	0.0175138	0.0234766	0.00225	0.0488172	0.0177242
GMPR	0.00292958	0.0114702	0	0	0.0190347	0.0155442	0	0.023031	0	0	0	0.0263544	0.0228523	0.0218688	0.00678759	0	0.0141645	0	0	0.00875014	0.00918229	0	0	0.00811513	0.100839	0.0124095	0	0.376256	0.00301311	0	0	0	0.066105	0.0121532	0.23914	0
ATXN1	0.0234579	0.0334873	0.0396761	0.0182806	0.0152293	0.00940826	0.00167514	0.00995226	0.0116417	0	0.0313828	0.0589705	0.0718242	0.0685524	0.0957033	0.0679715	0.0234764	0.0109271	0.0499013	0.0189974	0.023835	0.05421	0.0499541	0.0301225	0.0250315	0.0103062	0.00730075	0.0466466	0.00295217	0.012818	0.00280584	0.00659322	0.0129127	0.0164916	0.0234144	0.01409
RP1-151F17.2	0.00886222	0.0305991	0	0	0.0445828	0.0200672	0.0146983	0.041316	0.0605663	0	0.0403275	0.0727286	0.0179367	0.119493	0.127815	0.0182516	0	0	0.0283832	0.0283751	0.0842414	0.0933521	0.0226029	0.0205752	0	0.00512172	0.0162646	0	0.0101928	0.0259178	0.00485305	0.0159929	0	0	0.0268826	0
RBM24	0.0679036	0.0933901	0.051675	0.0110512	0	0.0839916	0	0	0	0.209081	0.0430052	0.0190012	0.0269587	0	0.0479518	0.0778661	0.0295208	0	0.0235896	0.0207144	0.0576079	0	0	0	0	0.00653085	0.0122145	0	0	0	0	0	0.00774327	0	0.110203	0
CAP2	0.0374731	0.0474936	0.0284729	0.0360938	0.0406748	0.0218175	0.0166655	0.0370555	0.0315397	0.0235807	0.0418132	0.0129854	0.02237	0.0109754	0.0136824	0.0345232	0.0208833	0	0.0223809	0.0242118	0.0331531	0.0193242	0.0249487	0.0321699	0.00613986	0.0315115	0.0227258	0.0580169	0.0224624	0.0372915	0.0301227	0.0128687	0.0406772	0.0365582	0.0463125	0.021024
FAM8A1	0.0306103	0.0307836	0.0291923	0.027505	0.0253792	0.0193713	0.0116322	0.0161483	0.0212237	0.0239525	0.0374292	0.0372219	0.0262802	0.0464401	0.0436627	0.0494407	0.009553	0.0176842	0.0272988	0.0232044	0.0478405	0.0356581	0.028849	0.0391537	0.00909401	0.0170091	0.0280143	0.0307419	0.0150017	0.0235643	0.0327439	0.0152595	0.035685	0.0319713	0.0340989	0.0213016
NUP153	0.0200123	0.0358091	0.0354784	0.0172619	0.0121488	0.0262165	0.044522	0.0234549	0.0413449	0.0161213	0.0264087	0.0289205	0.0295133	0.0243608	0.0382517	0.0554096	0.018729	0.01328	0.0247045	0.0202828	0.0399354	0.0314768	0.0297354	0.0193457	0.0134772	0.0310044	0.0281015	0.02098	0.0392033	0.0373538	0.0239682	0.0250529	0.025299	0.031544	0.0294798	0.0218112
RP11-500C11.3	0.0101835	0.00931103	0.0396604	0.0174538	0.0417668	0.0180004	0.0268202	0	0	0.0640122	0.00423431	0.0145296	0.0314042	0.00473055	0.048745	0.0240205	0.0184943	0	0.0289205	0.0194874	0.0499121	0.0262673	0.0114591	0.0174901	0.0413912	0.0371341	0.0324737	0.0439359	0.0049935	0.0133645	0	0.0507767	0.0776729	0.0752123	0.045899	0.0502426
KIF13A	0.0169249	0.00973378	0.0323064	0.0192165	0.0142671	0.0292481	0.0238092	0.00859351	0.0284781	0	0.0224694	0.0254679	0.0323644	0.0083011	0.0180893	0.0348196	0.0288372	0	0.0107881	0.0133398	0.0303517	0.0205706	0.0245366	0.0159178	0.0132075	0.0244715	0.0347032	0.17771	0.0256966	0.0503964	0.0186622	0.0248282	0.03064	0.0333768	0.0589964	0.0388803
NHLRC1	0.00870345	0.0137175	0	0	0.0121945	0.0082987	0.0282019	0	0	0.0480045	0.0268285	0.0263915	0.0170445	0.0458614	0.0202938	0.0346585	0.0133355	0.0622457	0.0217336	0.0079241	0.0693048	0.0225458	0.012454	0.0517363	0.0414059	0.00714406	0.0517176	0.106025	0.0183829	0.0222092	0.0134068	0.00749324	0.0326785	0.0796824	0.0533904	0.0149853
TPMT	0.0181781	0.0264724	0.0228138	0.0240918	0.0307868	0.0102877	0.039701	0.0278847	0.0278682	0.0296789	0.0172477	0.0124405	0.0218023	0.0067075	0.0161626	0.0259601	0.0231831	0	0.0211195	0.0222534	0.0172259	0.0192478	0.0162072	0.0311663	0.0888613	0.0195011	0.0299957	0.0863906	0.0285162	0.0383345	0.0256088	0.00890238	0.0546395	0.0521952	0.0461688	0.0123983
KDM1B	0.0354547	0.0351126	0.0296313	0.0383022	0.031196	0.0108398	0.00894393	0.0356553	0.0176816	0.016335	0.0373041	0.0534672	0.0505792	0.0345753	0.0375467	0.035134	0.032935	0.0258584	0.0365579	0.0324895	0.0385614	0.047725	0.0432087	0.0188765	0.0189132	0.0228788	0.0162744	0.0238143	0.021435	0.0177947	0.0120731	0.0135279	0.0181487	0.0185948	0.0122524	0.0203216
DEK	0.0159581	0.0166695	0.0177652	0.0151448	0.0186494	0.0291825	0.0615926	0.0457801	0.0498878	0.0227431	0.0156849	0.015594	0.0170984	0.0140352	0.017037	0.0168964	0.0168083	0.00791291	0.0139863	0.0132178	0.0123146	0.0151403	0.0136091	0.016409	0.0130528	0.0615364	0.0412674	0.0194447	0.074142	0.0611985	0.0410862	0.0554989	0.0330849	0.0372211	0.026198	0.0371516
RNF144B	0	0	0	0	0	0	0	0	0	0	0	0	0	0.0223298	0.0630133	0	0	0	0	0	0	0	0	0	0.756516	0	0	0	0	0	0	0	0	0.0673498	0.0907913	0
RP4-625H18.2	0.00427916	0.00818136	0.0064238	0	0	0.0130318	0.00702282	0	0	0	0	0.0305098	0.0969747	0.0558968	0.0581065	0.0115182	0.0297836	0.0708084	0.00766254	0.00320729	0.0424187	0	0	0.00683301	0	0.000943543	0.0467346	0.0105894	0.00535729	0.0384157	0.0805058	0.00912138	0.12622	0.0888874	0.133032	0.00753449
ID4	0.0106731	0.0118126	0.0102257	0.00641889	0.00519824	0.00695382	0.00506793	0.00494471	0.00510418	0.00994709	0.00669684	0.0388893	0.101533	0.0627465	0.0607797	0.0189689	0.033	0.0530525	0.00185536	0.00243511	0.0273193	0.00172474	0.00129725	0.00508305	0.00362358	0.00879055	0.0231028	0.00141588	0.00698	0.0336746	0.0359133	0.0128824	0.12483	0.109626	0.14049	0.00694436
MBOAT1	0.0111541	0	0	0.0117525	0.0398808	0.00976114	0.112	0.0211588	0.132772	0	0.00993524	0.00678256	0.00694772	0	0	0	0.0192905	0	0.00631486	0.0107898	0	0	0.0170901	0	0.0825683	0.0317937	0.0718773	0	0.080299	0.103784	0.0225107	0.0607357	0.0568525	0.0255702	0	0.0483787
E2F3	0.00260799	0.00163681	0.00316817	0.000921946	0.0118857	0.0315547	0.112531	0.0823816	0.0877756	0.014533	0.00205958	0.00278213	0.00353713	0.00738748	0.00237808	0.00396943	0.0115333	0.00794659	0.00431647	0.00703176	0.00493263	0.00548049	0.00577929	0.00395651	0.0263999	0.102388	0.0489066	0.0866483	0.0743613	0.0470431	0.0327947	0.0560419	0.0176242	0.0383138	0.031999	0.0153921
CDKAL1	0.0480792	0.0327489	0.028166	0.0367827	0.0378876	0.0279145	0.0255764	0.0520684	0.0376904	0.0466178	0.0438666	0.0161593	0.0137718	0.0158514	0.0162343	0.0297894	0.0363729	0.0102204	0.030655	0.0324586	0.0208386	0.0290472	0.0363743	0.0301138	0.00783912	0.0400104	0.0186144	0.0246071	0.0247462	0.0179692	0.018733	0.0380409	0.010815	0.0197779	0.01817	0.0253914
RP11-204E9.1	0	0.00881279	0.0508092	0	0	0	0	0.0104811	0	0	0.00642877	0.168644	0.0432822	0.104738	0.173407	0.0242823	0	0	0.0276632	0.00250015	0.126814	0.108121	0	0.113104	0	0.0103617	0.00269263	0	0	0.00477146	0.00237686	0	0.00549826	0	0	0.00521103
SOX4	0.0328868	0.0324992	0.0370609	0.0387761	0.0393041	0.0333137	0.0118753	0.0301107	0.0264712	0.037003	0.0419888	0.0433044	0.0487292	0.0306565	0.0281787	0.0460943	0.047091	0.0217557	0.0386149	0.04262	0.0311981	0.040164	0.0442357	0.0421497	0.00366224	0.0295103	0.00958628	0.00961123	0.0114642	0.00356066	0.0182863	0.0232732	0.00329404	0.00425538	0.0061614	0.0112526
CASC15	0.0519225	0.048046	0.0232978	0.053045	0.0526365	0.0237674	0.00759837	0.0276239	0.0348501	0.0491956	0.0591555	0.0438753	0.0310122	0.0258069	0.0155059	0.0362417	0.0538258	0.00199332	0.0393035	0.0573385	0.0182462	0.0256032	0.0626633	0.0407071	0.00610081	0.0259917	0.00832342	0.00470378	0.00402522	0.00345045	0.00441618	0.0194026	0.00506219	0.00660273	0.0169402	0.0117189
CASC14	0	0	0.0481123	0.0218717	0	0.0675885	0	0	0	0	0.0216589	0.0197882	0.0514414	0.0247022	0	0.203063	0.0266088	0	0.0818597	0.0154364	0.0678143	0.0761537	0	0.12514	0.0307085	0.028013	0	0	0	0	0.0367001	0	0	0	0	0.0533384
RP11-524C21.2	0.0681182	0.066996	0.0543249	0.0555467	0.0355232	0.0146626	0.0136098	0.0224897	0.0501495	0.0287783	0.0833533	0.0261632	0.0361289	0.0239068	0.0130432	0.034791	0.0314654	0	0.0528285	0.053273	0.00748382	0.0267821	0.0520052	0.0439645	0.00761706	0.0188895	0.00651014	0.00980466	0.00208555	0.00138908	0.00707789	0.0137757	0.00603862	0.00514904	0.0069596	0.0193154
PRL	0.0269925	0.00908469	0	0.0704416	0.0576881	0	0	0.0371056	0.015856	0	0.0998673	0.00404347	0.016246	0.0225856	0	0.0134589	0.0578336	0	0.00475524	0.115423	0.0654225	0.00430111	0.0305918	0.263848	0	0.0435534	0.00265561	0	0.0036613	0	0.0130938	0.011451	0	0.00560791	0	0.00443213
NRSN1	0.0129761	0.0148945	0.0376432	0.0163166	0.0274601	0.0153106	0.00498652	0.0144926	0.0191856	0.0042259	0.0260669	0.0647064	0.0700816	0.044508	0.0809348	0.0717477	0.0376081	0.0387249	0.0321854	0.0280141	0.0692584	0.0542976	0.0331701	0.0355416	0.00513453	0.0298895	0.00676134	0.0292814	0.0125421	0.00608142	0.00542932	0.0201724	0.012926	0.00536585	0.00472837	0.00735054
MRS2	0.0267488	0.0207345	0.0201517	0.0317652	0.036734	0.0317091	0.0250326	0.0373192	0.0247125	0.0374964	0.0308398	0.0263755	0.0249893	0.0225633	0.0221017	0.0216004	0.03393	0.0331209	0.0265741	0.0266027	0.029309	0.0283382	0.0341647	0.0366493	0.0184242	0.0278733	0.0260677	0.0375658	0.0227856	0.0220058	0.0199887	0.0274572	0.0384922	0.0327901	0.0219639	0.0150226
GPLD1	0	0.00601578	0.0211009	0	0.00826957	0	0	0	0	0	0.0218404	0.090416	0.112778	0.0793675	0.0900562	0.080426	0.00565801	0	0.00914672	0.010466	0.130993	0.0272222	0.0163086	0.0976897	0.00795963	0.00726665	0.0198302	0.0583698	0.00567732	0.0147056	0.00850123	0.00853895	0.00744038	0.023546	0.0160851	0.014325
ALDH5A1	0.00734693	0.0302361	0.0364268	0.00456414	0.00480141	0.00536199	0.00777569	0	0.0033178	0.00725222	0.01468	0.052792	0.0571843	0.0681547	0.0491391	0.0534794	0.0195951	0	0.0200752	0.0135475	0.0763144	0.0426955	0.0182121	0.0439438	0.00947272	0.0109675	0.0227555	0.0793795	0.0150627	0.0163302	0.0128294	0.0197224	0.0597708	0.0649951	0.0394031	0.0124148
KIAA0319	0.0295158	0	0.0423443	0.0170585	0	0	0.0147594	0	0	0	0.00675152	0.0550624	0.0443296	0.188455	0.0944453	0.0143512	0.0333639	0	0.028338	0	0.065386	0.0193555	0.0195984	0.0235956	0	0.00771	0.0637038	0	0.0267582	0.115125	0.0299777	0	0.0161841	0.0335962	0	0.0102347
TDP2	0.0288508	0.033979	0.0226758	0.0335051	0.0287272	0.0310109	0.0222825	0.0283037	0.0240014	0.0327914	0.0366747	0.0284668	0.0329492	0.0251547	0.031821	0.033299	0.0345248	0.0373264	0.033193	0.030187	0.0251772	0.0283266	0.0296018	0.0283935	0.0209712	0.0302416	0.0181883	0.0168475	0.026909	0.0217259	0.0271296	0.031165	0.0200371	0.0181423	0.0190381	0.0283806
ACOT13	0.0136187	0.0219017	0.014861	0.0177828	0.0226578	0.0314107	0.0312435	0.045979	0.0409754	0.0201641	0.02021	0.0284695	0.021213	0.0218519	0.0277131	0.0262661	0.0189992	0.0355682	0.0189453	0.0160009	0.0299836	0.0245679	0.00999969	0.0214095	0.0414541	0.0181351	0.0375576	0.037547	0.0288171	0.031389	0.0358287	0.0250481	0.0451834	0.0343039	0.0478142	0.0351295
C6orf62	0.0446943	0.046339	0.0367994	0.0308899	0.0262647	0.0209686	0.0164041	0.0262405	0.0263204	0.0372531	0.0408117	0.0236221	0.0324452	0.0241264	0.0302141	0.0374887	0.0279472	0.0167842	0.0379838	0.0323951	0.0169627	0.0344042	0.0479795	0.0377531	0.0338214	0.0241451	0.016278	0.0248916	0.0172139	0.0166109	0.0259112	0.0183067	0.0162383	0.0133289	0.014072	0.0260901
GMNN	0.00541384	0.00372464	0.00311711	0.00242363	0.0114924	0.0300747	0.105109	0.0869792	0.080839	0.0216527	0.0050514	0.00706992	0.00812454	0.00506916	0.00868297	0.00595793	0.00965759	0.00166247	0.00499948	0.00503689	0.00552571	0.00380003	0.0032297	0.00204938	0.0209978	0.0831465	0.0515298	0.0215903	0.0980182	0.0882008	0.0242087	0.0586297	0.0273606	0.0467252	0.0215902	0.0312587
FAM65B	0.0628895	0.0931507	0.083139	0.0357669	0.0303924	0.00839033	0.00144747	0.00712385	0.0157817	0.016723	0.0364173	0.0486449	0.0206675	0.0255737	0.0182697	0.0230627	0.0105139	0.0187557	0.0472534	0.0487956	0.0587938	0.0696474	0.0492403	0.101067	0.0061394	0.0155831	0.00296074	0.00553358	0.00348075	0.00270689	0.00648576	0.011464	0.0014664	0.00170292	0.00225273	0.00871623
RP11-367G6.3	0.00511542	0.00652489	0.049939	0.0156414	0	0	0	0	0	0.0749085	0.0191252	0	0.0248303	0.0275952	0.0119462	0	0	0	0.00943489	0.0303304	0.0276558	0.0277063	0	0.0238468	0.568007	0.00987168	0.00873714	0	0.00915472	0	0.0311871	0	0.0184415	0	0	0
LRRC16A	0.0368928	0.0328504	0.0345426	0.00949536	0.00101845	0.00267126	0	0.0109368	0.000998614	0.0173156	0.026664	0.0560337	0.139341	0.098258	0.167465	0.0810243	0.0168393	0.0416741	0.0097392	0.00484715	0.0400288	0.0173338	0.0116417	0.0244429	0	0.00804493	0.00770834	0.0185177	0.00514492	0.0152892	0.00754282	0.00367341	0.0135255	0.0170865	0.0127179	0.0086935
SCGN	0.149996	0.208289	0.126821	0.0839653	0.00601856	0.00461717	0.00219065	0.0735998	0.00719277	0.08792	0.100751	0.0023761	0.00201518	0.00100076	0.00202818	0.00617388	0.00889409	0	0.0104922	0.00462576	0.0163844	0.0104633	0.0132786	0.011454	0.00654293	0.0241693	0.00270911	0.00469251	0.00317628	0.000860297	0.00212196	0.00620032	0.00108479	0.000823585	0.00111118	0.00596007
TRIM38	0.00744158	0	0	0	0	0	0.0337643	0	0	0	0	0	0	0	0.00869881	0	0	0	0.00297109	0	0.00465132	0.037024	0.00811454	0	0.892812	0	0	0	0	0.00452207	0	0	0	0	0	0
U91328.19	0.0324109	0.0184983	0.0814916	0	0	0.0261488	0.0508894	0.102098	0.0200547	0	0.0101526	0	0	0	0	0	0.0220243	0	0.00471619	0.0091791	0.0117303	0	0.0142741	0	0	0.044669	0.0252098	0	0.0517709	0.0672215	0.0535562	0.0657954	0.0723992	0.101695	0.0505592	0.0634552
HIST1H1A	0.0104909	0.0114761	0.012142	0.00701325	0.00986495	0.00773485	0.02937	0.0284536	0.0180155	0.0161945	0.00806649	0.00907616	0.0101734	0.00830647	0.00471683	0.00384671	0.00808256	0	0.00472857	0.00841984	0.00759652	0.00454771	0.00303216	0.0087405	0.00711124	0.107603	0.0135068	0.00273586	0.15007	0.232503	0.0129935	0.163965	0.00909612	0.0101117	0.0101627	0.0400512
HIST1H3A	0.0555712	0.0499628	0.0586952	0.0113533	0.0373757	0.00742776	0.0412886	0.0249005	0	0	0.0197893	0.0197169	0.01834	0.0100019	0	0.0303838	0.0334211	0	0.0140915	0.0205952	0.0169181	0.00738189	0.0289091	0.0250988	0	0.0941378	0.00702428	0	0.0787667	0.113166	0.0408434	0.0674919	0.010793	0	0.00587255	0.0506813
HIST1H4A	0.0173308	0.0270277	0.0385174	0.0588808	0.0166263	0	0	0.0176578	0	0	0.0471141	0.0221526	0.0330397	0.0186852	0.0528087	0.00970475	0	0	0.0379956	0.0376752	0.0162396	0.0421408	0.0301877	0	0.0639792	0.0912229	0.0108823	0	0.0525286	0.120221	0.00361301	0.0540005	0.0205932	0.00799677	0	0.0511774
HIST1H4B	0	0.0241286	0	0	0.0218627	0	0.105936	0	0	0	0.0250665	0	0	0	0	0	0	0	0.0102423	0.00947552	0.00966158	0	0	0	0.125202	0.120241	0	0	0.167202	0.107108	0.00901974	0.163721	0	0.0814487	0	0.019684
HIST1H3B	0.00742202	0	0	0.00337055	0.0114842	0.0179122	0	0.0388017	0.0220457	0	0.00435457	0	0	0.00352774	0	0.0072352	0.00750673	0	0.00204376	0.00234095	0.00322647	0.00479706	0	0.00806517	0.0290925	0.154062	0.00188929	0.00942602	0.173808	0.166956	0.0223926	0.194961	0.00405213	0.0109787	0.00997659	0.0782709
HIST1H2AB	0.00479032	0.0526942	0	0.0294535	0.0189803	0	0.0382706	0.0146417	0	0	0.0202983	0.00337082	0.00682515	0	0	0	0	0	0.0102854	0.0193635	0.0228719	0.0156293	0	0.0378801	0.0412729	0.137168	0.00194423	0.037653	0.0953727	0.140359	0.0320661	0.123283	0.0407647	0.0151594	0.014204	0.0253967
HIST1H2BB	0.0528226	0	0	0.0125711	0.0271157	0.016368	0.0150447	0.0692269	0.0218728	0.0393	0.0228924	0	0	0.0232626	0.0171112	0.020386	0.0155528	0	0.0160667	0.00873711	0.0114883	0.0124431	0	0	0.0166214	0.124683	0.010064	0	0.108505	0.0942581	0.0527526	0.164612	0	0.00772403	0	0.018518
HIST1H3C	0.00343961	0.01002	0	0	0.00970401	0.00695272	0	0.0362024	0	0	0	0	0	0.00977588	0	0	0.0092823	0	0.00214733	0	0	0	0	0	0.0214872	0.174837	0.0124321	0	0.115628	0.214498	0.0272816	0.220674	0.0039597	0.0102498	0.0312372	0.0801906
HIST1H1C	0.022636	0.0249343	0.0100035	0.0174568	0.0179564	0.0228321	0.0192813	0.0152989	0.0149367	0.0153015	0.0163131	0.0071796	0.00869373	0.00606091	0.00603366	0.00936198	0.0156413	0.00407758	0.0203834	0.0270956	0.00568677	0.0108141	0.0678088	0.0166851	0.0414158	0.0784895	0.0185308	0.0125235	0.11522	0.120244	0.0259792	0.111381	0.0194758	0.0210819	0.011459	0.0217265
HFE	0.0334645	0.044449	0	0	0	0	0	0	0	0	0.0476972	0	0.0217697	0.0134661	0.046489	0	0	0	0.0156191	0.0140149	0	0.0304806	0.261586	0.0684823	0.122981	0	0	0	0.00718646	0.0184051	0.0301753	0.075355	0.0332811	0.0909329	0.0241639	0
HIST1H4C	0.00739738	0.0088645	0.00863281	0.00619512	0.00584974	0.00449758	0.016233	0.00991803	0.0138379	0.00708253	0.00710167	0.00501724	0.00531092	0.00421969	0.00526886	0.00512001	0.00581757	0.000408837	0.00516176	0.00463996	0.00377459	0.00651493	0.00614572	0.00583797	0.00618108	0.177733	0.00682278	0.00973579	0.195591	0.174326	0.00563436	0.227089	0.0045525	0.00578057	0.00478933	0.022916
HIST1H2BC	0.0286702	0.0260604	0.0303666	0.0081405	0.00882446	0.00175605	0.00451862	0	0	0.0240312	0.034247	0.00945491	0.0187858	0.0142621	0.0118531	0.0263261	0.00252559	0.0520213	0.0255762	0.0273828	0.00720808	0.0114047	0.114366	0.0157038	0.162793	0.0272835	0.0167619	0.0104153	0.0300478	0.0370736	0.061713	0.078618	0.0135773	0.00973905	0.0151516	0.0333404
HIST1H2AC	0.0302602	0.0409718	0.0188055	0.0260988	0.0233485	0.0140062	0.00110519	0.00265443	0.00340056	0.00841552	0.0533674	0.0250956	0.0328375	0.0280538	0.0242022	0.0521158	0.027725	0.0191685	0.0478898	0.0498315	0.0383576	0.0374361	0.139693	0.0299664	0.0731303	0.00705178	0.00420178	0.0292813	0.00506035	0.00635717	0.030283	0.0095398	0.0177464	0.0134011	0.0187249	0.0104147
HIST1H1E	0.0110766	0.00896237	0.0123438	0.0104747	0.0195981	0.0202569	0.0326291	0.0245508	0.0199445	0.0144093	0.00917218	0.0123394	0.00998482	0.00846068	0.00817044	0.00836798	0.0190271	0.0021598	0.00911713	0.00989817	0.0160688	0.00714371	0.00514953	0.00942797	0.0132762	0.0764325	0.0245854	0.00924588	0.153105	0.154471	0.0233801	0.137524	0.030453	0.0305212	0.0170148	0.0212566
HIST1H2BD	0.0244407	0.0327478	0.0236528	0.0307219	0.0201938	0.0215694	0.00322535	0.0016791	0.00779636	0.0150895	0.0333274	0.033545	0.0409363	0.0395318	0.05614	0.0437808	0.0260627	0.0332601	0.0410668	0.0430401	0.0728687	0.0343897	0.102605	0.0434247	0.0243081	0.0134094	0.00766672	0.0103197	0.00703001	0.00620164	0.0255348	0.0114184	0.0216316	0.0139066	0.0166497	0.0168276
HIST1H4D	0.0512212	0.0256328	0.0598678	0.0107548	0.017073	0	0.0844594	0	0.0398503	0	0.0217583	0.00763343	0.0529013	0	0.0313529	0	0.0222533	0	0.0240949	0.00929168	0.0360733	0.0470463	0.0213994	0	0.0399629	0.0500019	0	0.0231514	0.0683848	0.0715646	0.0292817	0.112758	0	0	0.0109007	0.0313302
HIST1H3D	0.0194531	0.0390329	0.0164141	0.0127244	0.00836417	0.0177777	0.00163514	0.0114063	0.0102345	0.0120422	0.0265521	0.0175453	0.0240522	0.0133773	0.0133421	0.017345	0.00520783	0	0.0182504	0.0341035	0.0181413	0.0041773	0.0674574	0.0345395	0.0845299	0.0973217	0.00802632	0.0150802	0.0836451	0.0978643	0.00808262	0.0997644	0.0141327	0.00892727	0.0127413	0.0267083
HIST1H2BF	0.0437027	0.0489613	0.0242485	0.0330283	0.0211383	0.0145376	0	0	0.00855369	0	0.0437494	0.0236296	0.0535297	0.0201689	0.0332176	0.0389518	0.0149439	0.0363642	0.037885	0.0351478	0.0180607	0.0338817	0.0641774	0.0643215	0.0739565	0.0446246	0.00182574	0.0137813	0.0184915	0.0334504	0.0159188	0.0305569	0.00867452	0.00915055	0	0.0373698
HIST1H4E	0.0309483	0.0477556	0.0374243	0.0295253	0.0213651	0.010117	0.00291196	0.00253587	0.0100576	0.0270487	0.0410901	0.0277505	0.0294612	0.0187703	0.0266844	0.0484088	0.0326858	0.0149085	0.0525305	0.0521103	0.026932	0.044417	0.0773163	0.0389279	0.0463469	0.0203107	0.0081343	0.0156259	0.0184243	0.0279543	0.0338373	0.0182222	0.0130516	0.0106034	0.0140912	0.0217148
HIST1H2BG	0.0370996	0.0426013	0.0261749	0.0333023	0.0263899	0.0127046	0.0143696	0.021518	0	0.00657404	0.0292888	0.0175231	0.0104906	0.0129489	0.0238681	0.0264441	0.0154225	0	0.0385927	0.0393198	0.0241134	0.0392729	0.123278	0.0696216	0.103193	0.0249579	0.00785837	0.00765872	0.027484	0.0277396	0.0182779	0.0357995	0.0045238	0.0221959	0.00592194	0.0234715
HIST1H2AE	0.0255012	0.0243718	0.0127699	0.0289832	0.033523	0.0355846	0.00782494	0.00486455	0.00827895	0.0281375	0.0271171	0.0321362	0.0260727	0.0232813	0.0259627	0.0307154	0.0220173	0.039506	0.0388401	0.0471399	0.0276105	0.0295973	0.0973942	0.038871	0.0652057	0.0207297	0.0162358	0.01059	0.019047	0.0226165	0.0343124	0.0177359	0.0260016	0.0212469	0.0130944	0.0170828
HIST1H3E	0.0185169	0.0330809	0.0194486	0.0516137	0.0237122	0	0	0	0.0617734	0	0.0547424	0.0080436	0	0	0	0	0.0129982	0	0	0.0400344	0.0249302	0	0.0258484	0.0316639	0.0574525	0.0678703	0.0160888	0	0.0838089	0.0962731	0.0313839	0.145445	0.0334074	0	0	0.0618637
HIST1H1D	0.00667734	0.00474919	0.00556209	0.00741181	0.0118019	0.0122213	0.0315381	0.0172434	0.0205747	0.0152212	0.00662519	0.00609768	0.00611404	0.00573207	0.0053707	0.00415705	0.0129291	0.00577652	0.00370631	0.00584325	0.00549729	0.00361339	0.00513973	0.0034521	0.0159151	0.0881733	0.0187694	0.00649461	0.182407	0.2214	0.0225424	0.150126	0.018863	0.0226219	0.0135743	0.0260575
HIST1H4F	0	0.0286913	0	0.0343246	0	0	0	0	0.0730895	0	0	0.0351233	0.0286358	0	0.0528695	0	0	0	0.00979883	0.0114937	0.0337719	0	0	0	0	0.130243	0.0338529	0	0.0692353	0.208109	0.0182543	0.0906732	0.0341633	0.0476067	0.0397719	0.0202928
HIST1H3F	0.010328	0.0117781	0	0	0.0180888	0.0400612	0.0709731	0.0151546	0	0	0.00528309	0	0.0115185	0	0	0.0114592	0	0	0.0043011	0	0	0.00582114	0.00711481	0	0.0136293	0.146532	0.0159471	0.0416034	0.131504	0.117351	0.00533903	0.21293	0.00446419	0.0100859	0.0145003	0.0742322
HIST1H2BH	0.0173286	0.0106404	0.0192253	0.0201598	0.00934962	0.0335021	0.0159463	0.0172256	0.0142079	0.0290061	0.0125321	0.00865129	0.0103602	0.00369643	0.000923766	0.00944427	0.0200852	0	0.00790005	0.00961757	0.00593263	0.00729917	0.0071253	0.0153065	0.00645213	0.173611	0.00968092	0.0154261	0.0862532	0.0481514	0.0501105	0.185138	0.00363611	0.00589004	0.0072233	0.102962
HIST1H3G	0	0.00975527	0	0	0	0.00485008	0.00862141	0.00713472	0	0	0	0.00137309	0	0	0	0	0.00406426	0	0.00132452	0.00183611	0.00267537	0.0026207	0	0.00372725	0.0288662	0.0935943	0.0179351	0	0.174136	0.196145	0.105124	0.16418	0.0119815	0.0324548	0.0184786	0.109121
HIST1H2BI	0	0	0	0	0	0	0	0	0	0	0	0	0	0	0	0	0	0	0.0130322	0	0	0	0.0833759	0.0748757	0.151867	0.0727584	0.0163889	0	0.200005	0.305216	0	0.0312301	0	0	0	0.0512502
HIST1H4H	0	0.0196714	0.00562277	0.00754307	0.0129924	0.0372351	0.0251327	0.0224082	0.0326837	0.0603006	0.0143277	0.0150013	0.00590702	0.0123136	0.0364292	0.0388219	0.0167815	0	0.0133903	0.0208539	0.00506029	0.0267272	0.102407	0.00632485	0.0701493	0.0702378	0.0269839	0	0.0645249	0.0557209	0.0414182	0.030894	0.0352482	0.0175662	0.0184292	0.0308915
BTN3A2	0.00218927	0.00676983	0.005249	0.00702484	0.0211913	0.0165351	0.0362219	0	0.0166616	0	0.00148671	0.00465775	0	0	0	0.00520851	0.00908577	0	0.00293837	0.00179581	0.00483931	0.00292486	0	0	0.107414	0.0208461	0.0797156	0.0239278	0.0173038	0.0667115	0.0694847	0.0127295	0.204431	0.0683819	0.107678	0.0765953
BTN2A2	0.0187214	0.0306659	0.00521073	0.0152992	0.0353135	0.0381902	0.0208764	0.0127166	0.0636096	0	0.0228512	0.0132033	0.028704	0.00414372	0.0261785	0.0142767	0.0141601	0	0.0149562	0.0257606	0.0135501	0.00795837	0	0.0113403	0.0124323	0.0235062	0.0356406	0.0766448	0.0365847	0.0556597	0.0317608	0.0236096	0.0975353	0.0469765	0.0873317	0.0346314
BTN3A1	0.0158281	0.0112788	0.0164846	0.0302442	0.0236616	0.00726959	0.00490396	0	0.00367939	0.00753364	0.011315	0.0466236	0.0578442	0.0390804	0.118547	0.0337204	0.0141931	0	0.0188838	0.027418	0.0550262	0.0511353	0.0190959	0.0222443	0.0102636	0.00944285	0.0364858	0.0469748	0.017455	0.0291443	0.0233438	0.00444655	0.0944623	0.0340564	0.0435959	0.0143173
BTN3A3	0.0134255	0	0.0418264	0.0242597	0	0	0	0	0	0	0	0	0	0	0.0307344	0	0.0353344	0	0	0	0.0182723	0.0247111	0	0	0.144706	0	0.0303404	0.117107	0.0338324	0.00922169	0.0669804	0.0145091	0.155845	0.0165248	0.20838	0.0139897
BTN2A1	0.0272395	0.027934	0.0307848	0.0335906	0.0310882	0.0315379	0.018646	0.0221593	0.0191254	0.0214999	0.0295811	0.0275994	0.0370692	0.0307939	0.0388148	0.027166	0.0290527	0.0278559	0.0255228	0.0296805	0.0371229	0.038332	0.0262639	0.0179885	0.0249477	0.0209418	0.0246247	0.0303374	0.0179449	0.0247132	0.0347681	0.0191587	0.0272721	0.0251962	0.03051	0.0331358
BTN1A1	0	0	0	0	0	0	0	0	0	0	0	0	0	0	0	0	0	0	0	0	0	0	0	0	0	0	0	0	0.552273	0.447726	0	0	0	0	0	0
HCG11	0.0165207	0.0167723	0.0160616	0.0170749	0.0318347	0.024361	0.0210667	0.0393233	0.0278899	0.0277425	0.0162884	0.0165888	0.0173483	0.0155865	0.0267412	0.0250044	0.0142143	0	0.0187926	0.0271309	0.0319772	0.0285053	0.0241518	0.0264826	0.0163142	0.0220918	0.0364544	0.0408535	0.0278095	0.0344956	0.0407677	0.0264149	0.0668263	0.0597545	0.04208	0.0586777
CTA-14H9.5	0.0123252	0.0229443	0.0274485	0.0140706	0.0233523	0.0264216	0.017134	0	0.0294971	0.0633834	0.0163401	0.0101921	0.0098562	0.0289718	0.0255453	0.029166	0.0374412	0	0.0171717	0.0274987	0.0283236	0.0256303	0.0392595	0.0394026	0	0.0135528	0.0288331	0.0361175	0.0197063	0.0314977	0.0688848	0.0294478	0.0814422	0.044366	0.0362872	0.0384883
HMGN4	0.0326243	0.0402545	0.0253021	0.0142708	0.0223993	0.0309163	0.0752808	0	0.0204156	0	0.0203515	0.0213171	0.0207099	0.0251824	0.00930457	0.011875	0.0530768	0	0.012427	0.0251698	0.0311406	0.0199946	0.0235999	0	0	0.0189113	0.0760297	0.0220844	0.0429708	0.0388235	0.0383094	0.0389361	0.0574959	0.077046	0.0203083	0.033472
ABT1	0.0241621	0.0343405	0.0303587	0.0317756	0.0239936	0.0249595	0.0330362	0.0255568	0.0200116	0.0434061	0.02662	0.02409	0.0272914	0.0255996	0.0293588	0.0282616	0.02774	0.00816083	0.0269964	0.0244636	0.0261672	0.03012	0.02832	0.0312096	0.0246673	0.0224216	0.0303262	0.0248166	0.0281633	0.0268316	0.0266695	0.0254289	0.0357291	0.0376152	0.0341604	0.0271706
ZNF322	0.0250391	0.0294598	0.0298784	0.0265579	0.031627	0.0324016	0.0212085	0.0190702	0.0232111	0.0155533	0.0197172	0.0331695	0.03236	0.0217118	0.0227876	0.0265074	0.0369225	0.0221529	0.0276854	0.0301427	0.0399618	0.0324847	0.0313901	0.0331803	0.0195592	0.0194626	0.0291821	0.0206491	0.0213551	0.0235511	0.03328	0.0223621	0.0422201	0.0373997	0.0431356	0.0236625
RP11-457M11.5	0.0297305	0.0452869	0.0234705	0.0252456	0.00976038	0.0230146	0.0104303	0.036855	0	0	0.0731013	0.0423619	0.033198	0.0661861	0.0234212	0.035493	0.0210144	0	0.0171716	0.0476204	0.0154516	0.0225445	0.0584127	0.0342826	0.00589828	0.0340957	0.0178	0.04068	0.0237136	0.019499	0.00489686	0.0212707	0.0261782	0.015186	0.0729266	0.0238019
LINC00240	0	0.0136047	0	0.0330502	0.0276076	0	0	0.0274461	0	0.068391	0.0125681	0.0200138	0.0177634	0.0237911	0.0738156	0.0419089	0.0310179	0	0	0.00673049	0.0259476	0.0151326	0	0	0	0.0555151	0.0421661	0.076485	0.0474806	0.0599339	0.0505513	0.0340693	0.0590972	0.0485405	0.0766516	0.0107203
RP1-86C11.7	0.038204	0.0166071	0.0229512	0.0494115	0.0503529	0.015475	0	0	0	0	0.0665018	0	0	0.0519666	0.0135929	0.0917002	0	0	0.0373914	0.0619414	0.0387565	0.0120851	0.125742	0.0506784	0	0.00346638	0.0323314	0	0	0.00424449	0.133399	0.0186985	0.0160067	0.00928256	0.0273795	0.0118337
HIST1H2BJ	0.0198968	0.0191405	0.0112297	0.0149248	0.0222696	0.0345121	0.0161757	0.00639683	0.00688306	0.0193403	0.0190448	0.0102504	0.0182886	0.0091184	0.00973844	0.032259	0.0256745	0	0.0262067	0.0287962	0.0206232	0.010046	0.0798955	0.0196857	0.13005	0.0285934	0.0138204	0.0114274	0.0179145	0.0429557	0.150192	0.0232332	0.0180669	0.0104503	0.0131495	0.0597502
HIST1H2AG	0.0182294	0.0194579	0.0223231	0.0203418	0.00917568	0.0111068	0.0194183	0.00543071	0.0125595	0.017733	0.0218188	0.0103593	0.0119069	0.0136443	0.0121114	0.0346017	0.0135205	0	0.0177351	0.0282615	0.0176217	0.0166636	0.0309321	0.0173287	0.0376516	0.060161	0.012919	0.0216658	0.0623367	0.0618589	0.15789	0.0585026	0.0273053	0.0205458	0.0272304	0.0496508
HIST1H2BK	0.024046	0.0396656	0.00869912	0.0275459	0.0220922	0.0193111	0.00847586	0.00232089	0.0170828	0.0149309	0.0321339	0.00948053	0.0189395	0.0178781	0.0210732	0.022461	0.0188114	0.0481339	0.029826	0.0338066	0.01393	0.0167273	0.112653	0.0314592	0.11642	0.0141214	0.0236257	0.0118268	0.00954154	0.0115338	0.0648375	0.0138246	0.0397333	0.0344579	0.0311183	0.017476
HIST1H4I	0.0247223	0.0301589	0.0507796	0.00623003	0.0104866	0.00235174	0.00662991	0.0134354	0.0171108	0	0.0646477	0.0250869	0.0291629	0.0206837	0.0379189	0.0258812	0.0229031	0	0.0413145	0.0375448	0.0639474	0.050919	0.0545568	0.0293764	0.00800621	0.0282536	0.0212869	0.0619458	0.0262385	0.0222748	0.0699343	0.0174804	0.0216769	0.0239586	0.0130668	0.0200286
HIST1H2AH	0.00656942	0.0113364	0.003319	0.0070772	0.00784696	0.00249277	0.029651	0.0128181	0.0203472	0.00385904	0.00497395	0.00385043	0.00426937	0.00637069	0.00129332	0	0.00737948	0	0.00408241	0.00667962	0.00573426	0.00399144	0.00667549	0.00470808	0.0176811	0.115375	0.0209343	0.00784766	0.215011	0.28276	0.0123051	0.120835	0.00371835	0.0104414	0.0098814	0.0178851
ZNF391	0.044117	0.0141972	0.0328501	0.0124169	0.0163357	0.0252036	0.0425627	0.0226148	0.0123644	0.0431665	0.0361463	0.0136964	0.0109574	0.0356476	0.0293949	0.0431745	0.0365135	0.080792	0.00962313	0.017347	0.0405902	0.0199425	0.0134962	0.017787	0	0.00891612	0.0268811	0.0527218	0.0328838	0.0226426	0.02406	0.00433676	0.0306601	0.0487776	0.0456806	0.0315018
ZNF184	0.0265778	0.017933	0.0215946	0.024185	0.025453	0.0325237	0.039512	0.0453386	0.0394479	0.0293241	0.0280063	0.0150517	0.0203015	0.0185816	0.0250725	0.0346626	0.0280086	0.00778151	0.0248427	0.0307126	0.0252579	0.0199618	0.0264758	0.0242421	0.00611332	0.0428061	0.0256574	0.0233603	0.0466971	0.0374486	0.0217255	0.0473551	0.0229884	0.0323548	0.0198485	0.0427959
HIST1H2BL	0	0.0320582	0	0.0600014	0	0	0	0	0	0	0.0236586	0	0	0.0110262	0	0.0183871	0.0149838	0	0.0152666	0.0165113	0	0.0511306	0.0397979	0.0254718	0.0183428	0.189943	0.0064974	0	0.0843864	0.115663	0.0412298	0.204363	0.0123752	0.00825025	0	0.0106564
HIST1H2AI	0.0120255	0.0082013	0.0052326	0.00496841	0.00762096	0	0.0170145	0.00792978	0.0101274	0	0	0.00352005	0	0.00409909	0.00449488	0.00593568	0.0246188	0	0.00538054	0	0	0	0.0241557	0	0.0221493	0.163464	0.00744609	0.00914336	0.226323	0.225187	0.0165846	0.123599	0.00894856	0.016826	0	0.0350041
HIST1H3H	0.0289241	0.0100456	0.0179164	0.0468175	0	0.00867195	0.012953	0	0.0232339	0.036994	0.00748516	0.025593	0	0	0.0437681	0	0.0160163	0	0.00690822	0.0219129	0	0.0141471	0.0424586	0	0.050589	0.0903479	0.00863416	0	0.147241	0.184587	0.0191558	0.0869823	0	0.0191523	0.0113317	0.0181326
HIST1H2AJ	0.00304778	0.00189426	0.00133242	0.00388612	0.00398525	0.00174729	0.017209	0.00631632	0.00339466	0.00468472	0.00285787	0.00432304	0.00472277	0.00432929	0.00670679	0.0026762	0.00659756	0	0.00224723	0.00243775	0.00536172	0.0027548	0.00238211	0.00173777	0.00711278	0.148809	0.00542397	0.00722277	0.249789	0.233075	0.0076518	0.212861	0.00364299	0.00639799	0.000795484	0.020585
HIST1H2BM	0.0260925	0.00994773	0.0248189	0.0707528	0	0.0110946	0	0.018013	0.0357802	0	0.0241806	0.00638544	0.00829777	0.0100295	0.011699	0.0182106	0.00482543	0	0.013103	0.0156837	0.0232942	0	0.0163976	0.0331249	0.0567214	0.0951991	0.0221416	0	0.0997237	0.132765	0.0441326	0.148035	0	0.00437839	0	0.0151708
HIST1H4J	0.0349471	0.0324507	0.0408246	0.0346614	0.0255019	0.0243026	0.0073398	0.0222296	0.0157368	0.0226372	0.0410868	0.0222059	0.0432165	0.0218663	0.0289485	0.04577	0.0289731	0.0361096	0.0330792	0.0259355	0.0355377	0.0487399	0.0282533	0.0483967	0.0135051	0.0433384	0.00777938	0.0028962	0.0263797	0.0214472	0.0251198	0.0408214	0.00860954	0.0138948	0.0132177	0.0342401
HIST1H4K	0.00700148	0.0353433	0.0166249	0	0.038749	0.0320721	0	0	0	0	0.0448194	0.0197871	0	0.0131982	0	0	0.013253	0	0.0248317	0.0245151	0.00818154	0.0391038	0.0876026	0	0.0341886	0.12922	0.0264155	0	0.153126	0.110331	0.0161169	0.108747	0	0	0	0.0167715
HIST1H2AK	0.0470684	0.0764202	0.0501936	0.0351528	0.0106096	0.00429548	0	0.0246706	0.0256539	0	0.0498836	0.0268327	0.0384164	0.0173713	0.0321319	0.0429198	0.0324983	0	0.0354497	0.0385415	0.026318	0.0236212	0.0501746	0.0263438	0.0111447	0.0286538	0.0174771	0	0.0407579	0.0572811	0.011469	0.0401655	0.0264029	0.0204769	0.00750889	0.0240947
HIST1H2BN	0.0536311	0.0326345	0.0233264	0.0275967	0.038044	0.00939886	0.00414364	0.00548598	0.00752606	0	0.044206	0.0187937	0.0325646	0.0207126	0.0318082	0.0266255	0.0156806	0.0323757	0.0595857	0.0481884	0.0298428	0.0250912	0.097706	0.0309931	0.0589527	0.0256444	0.00358558	0.0207973	0.0180897	0.0265574	0.0287489	0.0210899	0.0231716	0.014487	0.00532934	0.0375845
HIST1H2AL	0.0213109	0.0269675	0.0109135	0.0106388	0.0231012	0	0.00425458	0.00462322	0.0169773	0.0473061	0.0124796	0.0101972	0.00794362	0.00428845	0.0173467	0.0197604	0.0154164	0	0.0169596	0.0260786	0.0120315	0.0170938	0.0261114	0.0181992	0.0187287	0.133583	0.0073895	0.00830254	0.102895	0.114772	0.00760823	0.144157	0.0198891	0.0150083	0.0081141	0.0495528
HIST1H1B	0.00490575	0.00663304	0.00139656	0.00691703	0.00443775	0.00871727	0.0315335	0.003789	0.0179133	0.0120668	0.00751045	0.00293447	0.00339283	0.00212473	0.0053991	0.000838475	0.00682915	0	0.0031276	0.00420924	0.00318719	0.000934994	0.00308898	0.00399395	0.0147779	0.111507	0.00939734	0.00579913	0.211104	0.267968	0.0109056	0.16827	0.00387836	0.0100293	0.00662047	0.033861
HIST1H3I	0.0296982	0.0219367	0	0.013195	0.0335562	0.00549409	0.0221756	0.0552349	0.016449	0	0.0158802	0.0131061	0.0135378	0	0.00695673	0	0	0	0.0124169	0.0353926	0.00519194	0.0182318	0	0.0114319	0.0102609	0.101158	0.0257851	0	0.135799	0.170574	0.0337379	0.093872	0.021112	0.0341721	0.0141851	0.0294584
HIST1H3J	0	0.0452666	0.0225773	0.0237084	0	0	0	0	0.0306383	0	0.040676	0.0196567	0.00767022	0.0091552	0.084621	0.0973097	0	0	0.0219476	0.0271438	0.0108412	0.0563305	0.0145768	0.030402	0.0336301	0.0835913	0	0	0.0928842	0.0984955	0.0127653	0.0774524	0	0	0.0172065	0.0414532
HIST1H2AM	0.00449813	0.00384661	0.0053836	0.0042213	0.00786319	0.00912823	0.029034	0.0165965	0.0238047	0.00342338	0.00342558	0.00935616	0.00843758	0.00618841	0.00727923	0.00916954	0.00807908	0.00750866	0.0073662	0.00517479	0.00708839	0.00504743	0.00721481	0.00809036	0.0182393	0.102813	0.0117545	0.00667273	0.211084	0.22007	0.016073	0.15724	0.0121473	0.0104928	0.00512181	0.0210658
HIST1H2BO	0.00698558	0.0378459	0.0182372	0	0.0206462	0	0.00835707	0	0	0	0	0	0.0177321	0.0320095	0.0225166	0	0.0206054	0	0.0283318	0.00833051	0.0208115	0.0206851	0.0148003	0	0	0.0958817	0.00979787	0	0.182363	0.137406	0.0323273	0.167995	0.0155023	0	0.0247284	0.0561036
OR2B6	0	0	0	0.0473906	0	0	0	0	0	0	0.00761384	0	0.0462767	0	0	0	0	0	0	0	0	0	0	0	0.120132	0	0.0320435	0	0	0	0.659423	0	0	0	0.0326724	0.054448
RP1-313I6.12	0.0203243	0.0211129	0.0303307	0.015938	0.0369266	0.0123562	0.0152004	0.021035	0.0124852	0.00767024	0.0216893	0.0440985	0.032096	0.0399792	0.0490735	0.0279027	0.0349769	0	0.0156312	0.020864	0.0218542	0.028102	0.0304021	0.0177578	0.0364985	0.0309413	0.0381683	0.0244646	0.0242459	0.0367253	0.039212	0.0236926	0.0607791	0.0284299	0.0478421	0.0311934
ZNF165	0.00774104	0.0195191	0.0310719	0.0214203	0	0.0523886	0.0197484	0	0.0171358	0	0.0165035	0.0451344	0.0587712	0.0531025	0	0.0458954	0.0387261	0	0.0104483	0.00447843	0.038168	0.0121104	0.0477929	0.0430995	0	0.00523466	0.057111	0	0.012232	0.0157964	0.0495171	0	0.0813459	0.0771566	0.0713528	0.0469978
ZSCAN16-AS1	0.0158082	0.0170979	0.0209552	0.0202453	0.0292539	0.0367376	0.0310755	0.0277386	0.0375792	0.0380565	0.0179558	0.0237096	0.0222006	0.0197726	0.0220779	0.0168408	0.0252244	0.0312991	0.0181876	0.0207151	0.0247033	0.0228377	0.0169693	0.0192504	0.0203352	0.0220602	0.0331493	0.0268237	0.0256891	0.031117	0.0658024	0.0394581	0.040843	0.0307267	0.0318373	0.0558659
ZSCAN16	0.0283012	0.0287581	0.0308138	0.0301161	0.0393555	0.0474101	0.0308899	0.0339506	0.0219357	0.0450422	0.0357114	0.0322013	0.0310869	0.0155944	0.0147649	0.0312602	0.0339679	0.0102168	0.0327941	0.0326832	0.0310453	0.0385132	0.0270035	0.0297378	0.0122301	0.0298069	0.0177011	0.0267173	0.0243767	0.0195696	0.0165295	0.0332763	0.0196974	0.0168746	0.0275885	0.0224778
ZKSCAN8	0.0266644	0.0229023	0.0229953	0.0253993	0.0372286	0.0192232	0.0164027	0.0186852	0.0333069	0.0139298	0.0341207	0.0309912	0.0275794	0.0325046	0.029922	0.0419012	0.0462437	0	0.0318748	0.0289759	0.0200417	0.0308901	0.0131238	0.0332897	0.0279035	0.033959	0.0318812	0.023665	0.0165005	0.0305748	0.0277294	0.0324577	0.0312344	0.0262613	0.0332139	0.0464228
ZSCAN9	0.0315881	0.037783	0.0356615	0.0392277	0.0258647	0.035559	0.0199221	0.0285859	0.0228497	0.0398992	0.0414886	0.029122	0.0332299	0.0217066	0.0235476	0.0491759	0.038091	0.00499433	0.0400742	0.0334556	0.0384939	0.0394211	0.0385327	0.0427209	0.0131613	0.0214014	0.0181677	0.0207688	0.0190747	0.0149724	0.0162285	0.0157956	0.0172684	0.0170575	0.0215315	0.0135771
ZKSCAN4	0.0284079	0.0306506	0.0278002	0.0189312	0.0436974	0.0343133	0.0114459	0.0183289	0.0201134	0.0391475	0.0330364	0.0255645	0.0337909	0.0243618	0.0187709	0.0397255	0.0288038	0	0.0300122	0.0219646	0.0210029	0.0402779	0.0352376	0.0446615	0.019741	0.0140438	0.0241098	0.0400168	0.0224596	0.0296515	0.0240907	0.0317708	0.041251	0.0281242	0.0308747	0.0238191
NKAPL	0.023205	0.0336702	0.0404598	0.0166468	0.0337317	0.0130209	0.00438397	0.0263425	0.0281677	0.00772872	0.0371016	0.0368354	0.0424614	0.0394552	0.0482948	0.0703081	0.0363931	0.0522995	0.0280446	0.0260299	0.0590257	0.0493838	0.0299772	0.0296023	0.0366472	0.012264	0.0118828	0.0119185	0.00638375	0.00720486	0.0156279	0.0125672	0.0159018	0.0113892	0.0241298	0.021513
PGBD1	0.0273657	0.0337991	0.0253982	0.0332026	0.0209145	0.0236475	0.0337977	0.0366887	0.0380598	0.0339999	0.0355597	0.0299348	0.0369469	0.0243141	0.0208262	0.0314068	0.0299347	0.00620114	0.0398818	0.0277036	0.0330169	0.0321058	0.0317828	0.0323045	0.0103595	0.0350766	0.0183169	0.0234618	0.0341191	0.0254248	0.0203135	0.0320184	0.0165347	0.0165618	0.0177167	0.0313026
ZSCAN31	0.0238772	0.033392	0.0333961	0.0276448	0.0278676	0.0177487	0.0298157	0.036188	0.0320294	0.0503744	0.0483204	0.0232129	0.0134269	0.0101658	0.0124377	0.0143227	0.0108572	0	0.0342416	0.0327037	0.0188892	0.0373703	0.0422319	0.0382681	0.0139385	0.0162598	0.0355691	0.0129529	0.0156819	0.0231266	0.0240911	0.0259532	0.049096	0.0410895	0.0535535	0.0399055
ZKSCAN3	0.0324312	0.0259299	0.0379228	0.0366186	0.028849	0.0328569	0.0107735	0.008688	0.0101867	0.0456228	0.0280411	0.0357413	0.0237574	0.0308306	0.0345596	0.0213464	0.0200179	0	0.0294964	0.0295483	0.0256625	0.0479868	0.0198075	0.018628	0.0168279	0.0199234	0.0284604	0.0400582	0.01708	0.0278936	0.043355	0.0342217	0.0213252	0.0428029	0.0383379	0.0344105
ZSCAN12	0.0218922	0.0380223	0.0384346	0.0241468	0.0181424	0.0316732	0.0260769	0.0193009	0.0242684	0.00989555	0.033051	0.0221395	0.0356725	0.024915	0.0193891	0.041792	0.0267504	0	0.0389859	0.026212	0.0357546	0.0474539	0.038393	0.0436466	0.00590326	0.0297788	0.0282106	0.0303691	0.0243963	0.0219365	0.0378747	0.0340354	0.0329765	0.0314025	0.0243069	0.0128007
ZSCAN23	0.050747	0.0241949	0.0110902	0.00788251	0.0553307	0.0298646	0.0374592	0	0	0.0361644	0.0346223	0.0110563	0.0348932	0.0153367	0.0198282	0.00954739	0.0455115	0	0.024447	0.0465154	0.0839942	0.0522207	0.0544059	0.016282	0	0.0322866	0.0191894	0	0.0137824	0.0227626	0.0589522	0.0261091	0.0185653	0.0342454	0.0645817	0.00813101
XXbac-BPG308K3.5	0	0.01199	0.0249797	0	0	0.0100241	0	0.0161546	0	0	0.0168573	0	0.0477009	0.0306569	0.20426	0.0811668	0	0.329316	0.00447801	0	0.0534054	0.0146638	0	0	0	0.0131826	0.00455909	0	0.0118282	0.0308338	0	0.023442	0	0.014221	0.0151723	0.0411068
XXbac-BPG308K3.6	0.0337423	0.0454158	0.0594806	0.0176009	0	0.00575636	0.0211136	0	0.0123417	0.0324894	0.0297248	0.0496116	0.0782388	0.024173	0.0774282	0.0339153	0	0	0.0506189	0.00397532	0.0917018	0.103703	0.0380494	0.0460953	0	0.0530118	0.00310412	0	0.0294444	0.0269442	0	0.00745705	0.00562497	0	0.0112569	0.00798047
ZNRD1-AS1	0.021987	0.0323075	0.0296701	0.0291505	0.0232491	0.0401815	0.0112071	0.0126151	0.0298475	0.00554231	0.0284337	0.0442185	0.0351126	0.0292723	0.053521	0.0493019	0.030118	0	0.0211678	0.0244123	0.0441139	0.0305714	0.0232272	0.0244687	0.0107957	0.0162261	0.0286743	0.0330052	0.0231021	0.0364497	0.0331339	0.0246892	0.0167391	0.0271764	0.0333663	0.0429451
ZNRD1	0.0212249	0.0165627	0.017266	0.0184215	0.0323744	0.0407149	0.0277446	0.0296261	0.0306287	0.0330103	0.0172104	0.0214367	0.0189626	0.0217794	0.0178352	0.0183743	0.0226331	0.0164612	0.0157575	0.0199144	0.0161217	0.0172821	0.016714	0.0168889	0.0266505	0.0266433	0.0478205	0.0316733	0.0341014	0.0445624	0.0466471	0.0375182	0.043391	0.0411528	0.0428632	0.0520304
XXbac-BPG252P9.9	0.023271	0.0213128	0.0324097	0.0258542	0.0337589	0.0223534	0.0331111	0.0193601	0.0315264	0.0406164	0.0182006	0.0336193	0.0370494	0.0377204	0.0315874	0.0234511	0.0282968	0.0318138	0.0263591	0.0237663	0.0239186	0.0267436	0.0216023	0.00986093	0.0143544	0.024093	0.0282488	0.0217036	0.0356564	0.0320898	0.038029	0.0333455	0.034734	0.0256704	0.0200483	0.0344633
XXbac-BPG252P9.10	0.010927	0.0231734	0.032585	0.0366358	0.0342744	0.0158982	0.0168886	0	0.0148809	0.0453695	0.0293949	0.0178954	0.0194782	0.0144364	0.00793735	0.048846	0.0193827	0.0426837	0.0198916	0.0203724	0.0160708	0.0205153	0.0297165	0.0252177	0.0108245	0.0395793	0.0143343	0.0801444	0.0268962	0.0253007	0.0274043	0.0535093	0.0332851	0.0278588	0.0430229	0.0553683
XXbac-BPG299F13.17	0.013805	0.0407975	0.0530584	0.0134323	0.0279814	0.0176188	0.0221198	0.0146414	0.0231519	0.00758125	0.0203673	0.022308	0.0344631	0.0179049	0.028011	0.0311467	0.0142263	0	0.0290501	0.0257708	0.0172832	0.0545129	0.0411652	0.0623765	0.0382054	0.0405839	0.00829748	0	0.0381399	0.0399478	0.0202335	0.0954268	0.0123433	0.00378808	0.00411497	0.0661453
MEGT1	0.0524184	0.0756171	0.0408482	0.0193925	0	0	0	0	0	0	0	0.0194804	0.0522853	0	0.0959845	0.165258	0	0.193978	0.0618669	0	0.0177828	0.0619777	0.0754324	0	0	0.0111816	0	0.0388784	0	0.00626367	0	0	0	0	0.0113537	0
VARS	0.0162411	0.0254153	0.0225429	0.0187721	0.0252746	0.0473981	0.051443	0.044441	0.0417385	0.0130251	0.0188284	0.0313023	0.0344885	0.0457348	0.0364534	0.03009	0.0210895	0.0375575	0.0201712	0.0178693	0.0319942	0.0236693	0.0204253	0.0246111	0.0305043	0.0221432	0.0385164	0.0537771	0.0212154	0.0168659	0.0170716	0.0163424	0.0195935	0.0253291	0.0278267	0.0102378
C6orf48	0.0175916	0.0165078	0.0256139	0.0214446	0.0277764	0.031865	0.0237506	0.0214368	0.0212048	0.0248746	0.0165761	0.0256126	0.022372	0.029534	0.0353419	0.0205619	0.0173783	0.0473137	0.0158426	0.0209411	0.0228606	0.0176577	0.0182979	0.0193185	0.0481305	0.0270903	0.0400151	0.0381865	0.0305709	0.0350197	0.0378871	0.0302677	0.0445161	0.0316478	0.043962	0.0310315
SKIV2L	0.0208075	0.0266541	0.0185047	0.0313595	0.0303091	0.0275243	0.0274319	0.0335021	0.0479138	0.0236607	0.02051	0.0354223	0.0406011	0.0256584	0.0333563	0.0373694	0.0142601	0.0134475	0.0281465	0.0262877	0.0264495	0.030646	0.0322778	0.0319511	0.0170414	0.0227341	0.0277765	0.0493266	0.0264363	0.0276893	0.0138871	0.0274515	0.0277746	0.0298668	0.0273346	0.01863
XXbac-BPG154L12.4	0.0256781	0.0265686	0.0257557	0.0164481	0.0567402	0.0432921	0.00664377	0.0105362	0.0196955	0	0.0365087	0.0425405	0.0843926	0.0878866	0.0966547	0.0585497	0.0180515	0	0.0216227	0.0124447	0.0624572	0.0176685	0.0244089	0.0364377	0	0.0201575	0.0215632	0	0.014272	0.0118884	0	0.0277406	0.0316606	0.00943872	0.0279595	0.00433711
HCG23	0.0163292	0.0237814	0.012856	0.0230047	0.0190032	0.0205528	0.0311765	0.00885875	0	0.0142949	0.0273324	0.0449804	0.0421092	0.0446686	0.0463067	0.0512416	0.0270206	0.108351	0.0123137	0.0170032	0.0568398	0.0269087	0.0370439	0.0246016	0	0.00282013	0.0227228	0.0122824	0.0153424	0.00923959	0.0147025	0.0145434	0.0494389	0.04092	0.0624799	0.0189296
TAP2.1	0.0118647	0.0119418	0.0102799	0	0	0.022527	0.0236951	0.0219529	0	0	0.0181097	0.00473959	0.0358514	0.0152019	0.082142	0.00831575	0.02296	0	0.00928709	0.0114583	0.0157752	0.00827695	0	0	0.159859	0.0138751	0.0296155	0.196702	0.040222	0.0511438	0.0241462	0.0374945	0.0418065	0.0236054	0.0101822	0.0369682
TAPSAR1	0	0	0	0	0	0	0	0	0.0820921	0	0	0	0	0.0135545	0.0421094	0	0.0526153	0	0	0	0	0	0	0	0.673964	0	0.0121335	0	0.0256209	0.0283788	0	0	0	0	0.0446159	0.0249151
BAK1	0.0235959	0.0189702	0.031664	0.0200008	0.01136	0.0334071	0.0224881	0.015519	0.0142668	0.00783386	0.0303536	0.0171253	0.0183211	0.0193021	0.0422355	0.0291583	0.0219691	0.0315731	0.0160385	0.0177424	0.022633	0.0284466	0.0313195	0.0222029	0.0654848	0.0187436	0.0244278	0.0654688	0.0257793	0.0302434	0.0535034	0.0186701	0.0277467	0.0412406	0.0471955	0.033969
UQCC2	0.0107195	0.00858997	0.0117792	0.0117197	0.0189811	0.0342431	0.0658263	0.0464617	0.0423113	0.022676	0.0126126	0.0188389	0.019637	0.0187859	0.0216182	0.0180865	0.0196522	0.0275608	0.00927719	0.00957796	0.019553	0.0108119	0.00789358	0.0181036	0.0389889	0.0366575	0.0443206	0.0390488	0.0549183	0.0528576	0.0336234	0.0360609	0.0424981	0.0462936	0.0409762	0.0284387
LEMD2	0.030754	0.0419442	0.0367531	0.0305833	0.0185848	0.0256917	0.0175889	0.0238721	0.024231	0.0271824	0.0352531	0.0238229	0.03447	0.0320687	0.0271529	0.0334812	0.0309545	0.00663562	0.0336443	0.0277222	0.02476	0.0358763	0.042713	0.0245715	0.0170937	0.0232445	0.0246868	0.0390566	0.0215209	0.0249093	0.0300209	0.0211312	0.0255748	0.0320598	0.0272419	0.0231481
MLN	0.0248067	0.0191329	0.0262064	0.0508349	0.075715	0.0554589	0.0469868	0.0928731	0.0935307	0	0.00621705	0.00565206	0.0100262	0	0	0	0.0908905	0	0.0207944	0.0324892	0	0.0273405	0.0435743	0	0.0260407	0.0475394	0.0292345	0	0.0520126	0.00551533	0.0187446	0.017167	0	0	0.0399832	0.0412332
GRM4	0	0.0028657	0.0077398	0	0	0	0	0	0	0	0.0150238	0.129856	0.120834	0.054304	0.0669614	0.52117	0.0132754	0	0.00248283	0.00351525	0.0412123	0.00491572	0.00527576	0	0	0	0	0	0	0	0	0.0105683	0	0	0	0
HMGA1	0.0101444	0.00917554	0.0114343	0.0147048	0.0313022	0.0334461	0.0609905	0.0309179	0.049635	0.019645	0.0117346	0.0244103	0.0264625	0.0204569	0.0292364	0.0177908	0.0225351	0.0216999	0.016756	0.0201041	0.0223749	0.01969	0.00843867	0.0222409	0.0347819	0.0412242	0.041997	0.0297685	0.0810876	0.0546932	0.0298295	0.036276	0.0226308	0.0247869	0.0206004	0.0269974
C6orf1	0.0233816	0.033134	0.0386808	0.0211873	0.0220414	0.0107982	0.00530219	0.0265303	0.0162255	0.0200365	0.0250392	0.0382618	0.0301879	0.0421093	0.0418271	0.0358431	0.0311982	0.0516592	0.0225229	0.0217074	0.0382972	0.038367	0.0188741	0.0300024	0.107797	0.0184905	0.0141706	0.0386374	0.0139487	0.015772	0.0130185	0.0146472	0.0165203	0.0220081	0.0257471	0.0160277
RP11-513I15.6	0.0452122	0.0270027	0.0402044	0.0261459	0.0127223	0.0112487	0.00717949	0.0162328	0.0195133	0.00607736	0.0364661	0.0461038	0.0346481	0.057376	0.045291	0.0192208	0.0262602	0.0468177	0.0525338	0.0479733	0.0390577	0.0438371	0.0352301	0.0610488	0.00425887	0.0096439	0.014896	0.0186256	0.0127493	0.011725	0.0153672	0.0190053	0.0279959	0.0192331	0.0252317	0.0178646
NUDT3	0.02651	0.0285254	0.0304673	0.0284249	0.0234663	0.0213918	0.0162445	0.0178751	0.0238033	0.0186598	0.0281767	0.0399072	0.0347826	0.0416971	0.0355814	0.0298765	0.0273802	0.0182014	0.0321713	0.0283012	0.0326735	0.0379576	0.0313674	0.0328156	0.0401229	0.0232043	0.0247149	0.0242838	0.0159721	0.0241779	0.0313287	0.0231386	0.0260217	0.0247388	0.0190512	0.036987
RPS10	0.0271928	0.024047	0.0252086	0.0305246	0.0323207	0.0320591	0.0362131	0.0298042	0.0307358	0.0326535	0.0263237	0.0247894	0.0241216	0.0228815	0.0280673	0.0196303	0.0289767	0.0347843	0.0285936	0.0306105	0.0173809	0.0227677	0.023846	0.0256521	0.0297412	0.0279326	0.0383243	0.0219208	0.0302221	0.0323815	0.0280211	0.0269609	0.0271482	0.0263512	0.0260844	0.0257266
PACSIN1	0.0172923	0.0835874	0.0564851	0.028396	0	0	0	0	0	0	0.0147264	0.054659	0.064115	0.0313548	0.0963108	0.112824	0.0073059	0	0.00885975	0	0.15144	0.0411565	0.0120137	0.10106	0	0.00187551	0.0116507	0.0145652	0.00998786	0.00271412	0.00455878	0.00432475	0.00754975	0.015286	0.0234639	0.022436
C6orf106	0.0271806	0.0306692	0.0279809	0.0317477	0.0213258	0.0268929	0.0228294	0.0140283	0.0249037	0.0152606	0.0243756	0.0182822	0.0211826	0.0298136	0.0269345	0.03094	0.0407858	0	0.0348336	0.0135814	0.0214367	0.0289199	0.0257974	0.0405817	0.0600953	0.0266028	0.0286163	0.0105506	0.0271822	0.038932	0.0336943	0.0455955	0.0330425	0.0354545	0.0336495	0.0263004
RP11-140K17.3	0.0107763	0.00164076	0.00894611	0.00545173	0.0385124	0.0526921	0.030516	0.0343031	0.0763637	0.035915	0.00992284	0.0243222	0.00915016	0.00549273	0.00341454	0.00415087	0.0259872	0	0.0037095	0.0123299	0.0168588	0.0162631	0.0122325	0.0283227	0.0467289	0.0307438	0.0415647	0.0476761	0.0322747	0.035796	0.0421407	0.0251684	0.0683365	0.053551	0.0771065	0.0316385
SNRPC	0.0174691	0.0182663	0.0194639	0.020693	0.0246021	0.0337561	0.0377262	0.0353424	0.0320192	0.0247737	0.0184583	0.0214226	0.0217254	0.0212479	0.0218705	0.0214493	0.0267388	0.0388669	0.0202801	0.0210089	0.0221048	0.0219851	0.0166136	0.0192584	0.0235031	0.0342375	0.0352362	0.0299058	0.0379949	0.038321	0.0488183	0.0375191	0.0340938	0.0329013	0.0319543	0.0383723
UHRF1BP1	0.0261218	0.0343686	0.0344398	0.0412746	0.0248368	0.0218435	0.0446916	0.0180906	0.0340286	0.0216753	0.0316378	0.0195076	0.0331605	0.0214137	0.0186687	0.0379002	0.0224059	0.0655458	0.0207684	0.0234656	0.0330873	0.0261228	0.0192748	0.0351032	0.0129435	0.0234695	0.0279219	0.0479517	0.0222858	0.0342384	0.0156009	0.0286378	0.0100708	0.0236501	0.0172883	0.0265075
TAF11	0.0269985	0.0246692	0.0290127	0.0243029	0.0306325	0.0328916	0.0249317	0.0323394	0.0265503	0.0283308	0.0334088	0.0319071	0.0352539	0.0289749	0.0340564	0.036092	0.0326527	0.0285862	0.0308237	0.0266632	0.0319534	0.0338776	0.0275103	0.0281704	0.0188846	0.0252862	0.0230116	0.0215021	0.0240536	0.0232882	0.0255978	0.0244001	0.0214512	0.022832	0.0242321	0.0248702
ANKS1A	0.0195554	0.0289441	0.0491197	0.0252253	0.032782	0.019736	0.00996154	0.0178685	0.0209739	0.0177142	0.0217376	0.0373583	0.0372807	0.0391893	0.0335982	0.0528611	0.0186011	0.0529575	0.0229174	0.0166169	0.0650929	0.0440252	0.0199169	0.0387092	0.0202004	0.0162549	0.0242718	0.0206221	0.0132777	0.0206568	0.0203928	0.0125796	0.0225541	0.0251191	0.0399497	0.0213781
TCP11	0	0	0	0	0.0295399	0.0847493	0	0	0	0.165904	0	0	0	0	0.0471193	0.0890112	0.0501381	0	0	0.0408988	0	0	0	0.0622064	0.0600747	0	0.00995629	0	0.0138956	0	0.0509389	0	0.176143	0.0776448	0.0247545	0.0170251
SCUBE3	0.0266477	0.0139109	0.0232878	0.0173483	0.00965344	0.00578555	0.0101222	0.0133446	0.0204771	0.0126791	0.0209582	0.0365365	0.0426161	0.0256359	0.0439045	0.0568728	0.0193668	0	0.0252339	0.0262252	0.0538258	0.0502815	0.0369547	0.0214989	0	0.0110626	0.0169896	0.0199054	0.0116122	0.0333408	0.0407009	0.0109778	0.0354901	0.0452355	0.141673	0.0198449
RP3-329A5.8	0.0349814	0.0383991	0.0342853	0.0489646	0.00963906	0.0703129	0.0715972	0.0219757	0	0.059097	0.0496786	0.0147737	0.0172382	0.0284088	0.0080949	0.0324414	0.0604406	0	0.0330732	0.0526225	0.0181847	0.0370062	0.0182369	0.0412822	0.0129715	0.0317771	0.015852	0	0.00731137	0.00547495	0.026417	0.0292444	0.00771907	0.031973	0.0150719	0.0154536
ZNF76	0.0082837	0.0184947	0.021239	0.0136043	0.0313	0.0259979	0.0481056	0.0277596	0.032042	0.0112977	0.00884613	0.0306219	0.0186654	0.0254521	0.0111857	0.0288241	0.0225681	0	0.0180149	0.0163212	0.0420477	0.0213169	0.0255561	0.0243365	0.0338096	0.0237943	0.0397519	0.0435539	0.0426287	0.0485574	0.0413398	0.0270021	0.0445525	0.0514731	0.0428562	0.0287993
DEF6	0.00698137	0	0	0	0	0.0107586	0	0	0	0	0	0	0	0	0	0	0	0	0	0	0.00925696	0	0	0	0.907873	0.00365853	0.0158968	0	0.00167792	0	0.00350015	0	0	0.0114684	0.0289283	0
PPARD	0.0215708	0.0176037	0.010669	0.0268821	0.0353075	0.0240934	0.0429612	0.0163185	0.00892221	0.0570497	0.0115178	0.0220112	0.016178	0.0222907	0.022869	0.0137527	0.0154864	0	0.0140899	0.0158043	0.0104712	0.018643	0.0142008	0.0375133	0.0876156	0.0240908	0.0351628	0.068097	0.0410807	0.0423161	0.0225461	0.0143797	0.0422635	0.0692939	0.0499779	0.00696921
FANCE	0.0163935	0.0138951	0.0154835	0.0273906	0.0563788	0.0307026	0.0593819	0.0218526	0.0960353	0.0123498	0.0118962	0.00634318	0.0142166	0.00637413	0.0153007	0.0104567	0.0119383	0	0.0300961	0.0288469	0.0154625	0.00701482	0.0250226	0.0137107	0.0244549	0.0448114	0.038592	0.0532911	0.0552664	0.0479461	0.0349031	0.029473	0.0241128	0.0601221	0.0254745	0.0150094
RPL10A	0.0272673	0.0265005	0.0247607	0.0284201	0.0301137	0.0346423	0.0375426	0.0283464	0.0300981	0.0272749	0.0231091	0.0213208	0.0212102	0.0255089	0.0310438	0.0202992	0.0226096	0.0387706	0.0249578	0.0271468	0.0167883	0.0206946	0.0247656	0.0211582	0.0270742	0.0256192	0.0447906	0.0299988	0.0280302	0.0334912	0.0287127	0.0240581	0.036262	0.0324934	0.0312048	0.0239147
TEAD3	0.0128929	0.0178067	0	0.00709619	0.042278	0.0129123	0.0707052	0.0291471	0.0143383	0.0223144	0.00423196	0.0118037	0.0131984	0.0033131	0.00229437	0.00666274	0.0223186	0.0386462	0.0202012	0.0288067	0.00135439	0.00477736	0.0170186	0.0210448	0.0517866	0.016532	0.0636469	0.020846	0.0615885	0.0455269	0.0609598	0.00720304	0.0636962	0.12164	0.042975	0.0184356
FKBP5	0.00468282	0	0.00567931	0.014811	0.0277714	0.0339997	0.116879	0.0700498	0.0554566	0.0126646	0.00425238	0.0116148	0.00546845	0.00980539	0.00208231	0.0180138	0.0128381	0.0374889	0.0047969	0.00707891	0.00760728	0.00065227	0.00222668	0	0.10049	0.0750058	0.0489878	0	0.126653	0.0551149	0.0180037	0.0227859	0.00928641	0.0384779	0.0261617	0.0131127
ARMC12	0	0.0654277	0	0.0616483	0	0	0.0766421	0	0.0677268	0	0.00838814	0.0211065	0.0165575	0.0460189	0.0491644	0	0.0110157	0	0.0125775	0.00691175	0.0231581	0.0516667	0	0.0609555	0	0	0.028242	0	0.056977	0.0286204	0.0667465	0.0109804	0	0.0394389	0.171734	0.0182946
LHFPL5	0.131703	0.0739229	0.0651449	0.0629301	0	0	0	0	0	0	0.0470893	0.025841	0	0.0442512	0.0317652	0	0	0	0.0174207	0.0117033	0.0140356	0.0974924	0.0778886	0.282945	0	0	0	0	0	0	0	0	0	0.0158666	0	0
SRPK1	0.0208851	0.0215102	0.0193453	0.0178808	0.0290927	0.0323329	0.0328681	0.0377927	0.0349212	0.0300435	0.0234347	0.0241531	0.02753	0.0253727	0.0275801	0.0288267	0.026918	0.0350742	0.0255231	0.023024	0.0344003	0.0252017	0.0182989	0.0305761	0.00924808	0.0371113	0.0259231	0.0273353	0.0407293	0.0322165	0.0274449	0.0348519	0.024396	0.0335776	0.0229301	0.0316497
SLC26A8	0	0	0.0322864	0	0	0	0	0	0	0	0	0.120104	0.148479	0.0889191	0.158416	0.1425	0	0	0.00979137	0	0.192082	0	0	0	0	0	0	0	0	0	0.0147463	0.0220206	0	0	0.0484356	0.0222194
MAPK14	0.0351444	0.0311017	0.0389352	0.0208236	0.0276357	0.0166665	0.0235665	0.0308074	0.0257326	0.0234179	0.0445429	0.0261979	0.0275914	0.0296749	0.0292464	0.0450886	0.0273866	0.006954	0.0279508	0.0290334	0.0339121	0.0317203	0.0333545	0.0273072	0.0234913	0.0302437	0.0244715	0.012006	0.0336135	0.0372649	0.02452	0.0290358	0.0226538	0.0280334	0.0165877	0.0242856
MAPK13	0	0	0	0	0	0.0333278	0	0.0448973	0.187527	0	0	0	0.0247827	0.0117916	0.100218	0.0284989	0	0	0.0105299	0.00664807	0.00905195	0.0241821	0	0	0.299495	0.012052	0.0248158	0.0539243	0.00889467	0	0	0	0.0278269	0.0668852	0	0.024651
BRPF3	0.0277949	0.036586	0.0201625	0.0235523	0.0257954	0.0194919	0.0245588	0.0669403	0.0355619	0.00827014	0.0294346	0.0362042	0.0271267	0.0183358	0.0277237	0.0398298	0.0352768	0.0341351	0.0316723	0.0218404	0.0292987	0.0346382	0.0324849	0.0227359	0.0202173	0.0287064	0.0304664	0.0224201	0.040343	0.0332903	0.0180001	0.0121093	0.0185517	0.0218304	0.026714	0.0178997
KCTD20	0.0352434	0.030038	0.0270466	0.0273055	0.0258761	0.0330401	0.0340337	0.0337835	0.0353566	0.0366125	0.0320094	0.0179149	0.0241088	0.0194484	0.0176727	0.0275381	0.0229478	0	0.0290324	0.029559	0.0172664	0.0276663	0.03487	0.0352794	0.018521	0.0292954	0.0313508	0.0232997	0.0339593	0.0331487	0.0347695	0.0338974	0.0209415	0.0318371	0.022291	0.0330389
STK38	0.0328021	0.032159	0.0243728	0.0355942	0.0359374	0.0222551	0.0188403	0.0325394	0.0182049	0.0355276	0.0385908	0.0303675	0.0328662	0.0285571	0.0159282	0.0386943	0.0310054	0.017873	0.0398261	0.0393612	0.0311296	0.0394661	0.0430115	0.0348162	0.0346409	0.0195797	0.0158202	0.0113855	0.0214432	0.0212499	0.022621	0.0202757	0.0217262	0.0224306	0.0187703	0.0203307
SRSF3	0.0214539	0.0206933	0.020553	0.0214397	0.0259745	0.0338977	0.0403767	0.0372441	0.035387	0.0272495	0.022438	0.0213323	0.0228637	0.0223381	0.020727	0.0219105	0.0293609	0.0342747	0.0210934	0.0207133	0.0201219	0.0218217	0.0216539	0.0211582	0.0126609	0.0335502	0.0315641	0.0281721	0.0390749	0.0378545	0.0413729	0.0372168	0.0279647	0.0312211	0.0271462	0.0461245
CDKN1A	0	0.00210699	0.0106502	0	0.0339791	0.0187878	0.0228147	0.013151	0.030802	0.0176457	0.00779759	0	0.0037002	0.00309476	0.00675066	0.00382241	0.00491023	0	0.00172143	0.00141407	0	0.00461967	0	0.0140334	0.630578	0.00215104	0.0226543	0	0.0243287	0.0128735	0.0149848	0	0.036466	0.0422186	0.00276285	0.00917984
CPNE5	0.00819445	0.0033355	0.0121696	0.00324679	0.00138759	0.00165331	0.00112031	0.00291926	0.00406931	0	0.00783871	0.082546	0.0628022	0.282061	0.141423	0.068084	0.00340343	0.209638	0.00368673	0.000910286	0.00642239	0.00197071	0.00707268	0.00715099	0.011621	0.0057452	0.00201032	0.0127771	0.00396872	0.00368272	0.00590242	0.00315158	0.00946646	0.0054173	0.0108631	0.0022874
PPIL1	0.0110024	0.011441	0.0153872	0.0102567	0.0141186	0.0247721	0.0417451	0.025171	0.0317193	0.0134407	0.0150458	0.025182	0.0243292	0.0269136	0.0212168	0.020688	0.0217048	0.00965886	0.0127993	0.00951496	0.0356772	0.021769	0.0140403	0.0188441	0.00952949	0.0263951	0.046373	0.0497376	0.0462397	0.0500566	0.0505852	0.0407998	0.0509027	0.0549884	0.0479089	0.0500455
C6orf89	0.033941	0.0345792	0.0320317	0.0230393	0.0260703	0.0254172	0.0201154	0.0163163	0.0141698	0.0156562	0.0261714	0.0278466	0.0220594	0.0280826	0.0290375	0.0220441	0.0308708	0.0357716	0.0185574	0.0304902	0.0298823	0.027371	0.034561	0.0310878	0.0347078	0.0282972	0.0229995	0.0469153	0.0267514	0.0314128	0.0181803	0.0207879	0.0371236	0.0373259	0.0358394	0.0244887
MTCH1	0.0215637	0.0223949	0.0237528	0.0210918	0.0291008	0.0239367	0.0313656	0.0319843	0.0332027	0.0283546	0.0278742	0.0263097	0.0271039	0.0263716	0.0229223	0.0237378	0.0251775	0.029505	0.0265398	0.0242839	0.026028	0.026796	0.0224778	0.0243587	0.0291116	0.0290289	0.0299186	0.0351301	0.0358142	0.034713	0.0290962	0.0232796	0.0319197	0.0315946	0.0439865	0.0201728
FGD2	0	0	0	0	0	0	0	0	0	0	0	0	0	0.0139919	0	0	0	0	0	0	0	0	0	0	0.974869	0	0.0111391	0	0	0	0	0	0	0	0	0
COX6A1P2	0.0265765	0.0236866	0.0256884	0.0231344	0.0289523	0.0265716	0.0280731	0.0325299	0.0305502	0.0341792	0.0269027	0.0250559	0.0310305	0.0260694	0.0286264	0.0274044	0.0295703	0.0578399	0.0292322	0.0264939	0.0238518	0.0266473	0.0278521	0.0276491	0.0300866	0.0340116	0.021002	0.0283241	0.0323542	0.0235297	0.0287029	0.028684	0.0151197	0.0222144	0.0165757	0.0252273
PIM1	0.0214187	0.0186167	0.0165997	0.0259001	0.0200228	0.0275506	0.0314493	0.0397495	0.0467332	0.0286544	0.0223919	0.0114408	0.0130028	0.0070782	0.00709085	0.0153844	0.0169117	0	0.0178263	0.0144364	0.0124637	0.0167561	0.0251676	0.0151974	0.0359553	0.0509934	0.0239286	0.0101776	0.0443037	0.036098	0.0310564	0.0666819	0.0319351	0.0416096	0.035639	0.119778
TMEM217	0	0	0	0	0	0.0206278	0.0250794	0	0.0746941	0	0	0	0	0.0146631	0	0	0	0.46577	0	0	0.0145427	0.0108688	0	0	0.0422697	0	0.0448778	0.055052	0.0373585	0.00811214	0.0489131	0	0.0342528	0.0594123	0.0435056	0
TBC1D22B	0.0345029	0.0446175	0.0292274	0.0151271	0.0171275	0.0286218	0.0223009	0.0331429	0.0125591	0.0198118	0.0335966	0.0240235	0.0385661	0.0372429	0.0184436	0.0360216	0.020791	0	0.0290501	0.0250969	0.0460489	0.0480601	0.0352977	0.0532713	0.0106775	0.0256794	0.0206023	0.0105519	0.028507	0.0214617	0.0253737	0.02612	0.0288817	0.0330353	0.044659	0.0219012
RNF8	0.029132	0.0296176	0.0268295	0.0234214	0.0287601	0.0179794	0.0290382	0.0352916	0.0266144	0.0302968	0.0275789	0.0222866	0.0309995	0.0229209	0.0225566	0.0269071	0.0280414	0.0314948	0.0344105	0.0205381	0.0359361	0.0438117	0.0336311	0.0213646	0.016891	0.0240054	0.0290598	0.0256597	0.0254957	0.032519	0.0290675	0.0227345	0.0304091	0.0259865	0.038565	0.0201476
CMTR1	0.0324898	0.0364347	0.0171143	0.0255571	0.0231969	0.0228101	0.0192612	0.0235846	0.0208258	0.0310087	0.0275312	0.0189867	0.0407962	0.0212248	0.0187686	0.0359249	0.0266866	0	0.0257682	0.0211735	0.0342028	0.0333982	0.0372499	0.0365433	0.0264969	0.0267124	0.0276504	0.0466922	0.0212528	0.0301828	0.029855	0.0261747	0.030403	0.0403686	0.0279178	0.0357553
CCDC167	0.0200398	0.0159121	0.0201968	0.0252897	0.0295268	0.0372626	0.0410096	0.0424189	0.0268184	0.0330931	0.0222448	0.0185089	0.0189295	0.0117909	0.0152313	0.013989	0.0337832	0.0179642	0.0210994	0.0225643	0.0225352	0.0216102	0.0200438	0.0209841	0.0174946	0.0433728	0.0329501	0.0298599	0.0497862	0.0471419	0.0350905	0.0456587	0.0310427	0.0299657	0.0298399	0.0349503
MDGA1	0.120479	0.107128	0.0605834	0.065054	0.020732	0.0159661	0.0129112	0.0313026	0.0108674	0.0246221	0.109673	0.0106616	0.00774553	0.00445501	0.0500007	0.0237702	0.013114	0	0.0480919	0.0103018	0.0642632	0.0430247	0.0269214	0.0141556	0	0.0113639	0.00907843	0	0.0104205	0.00404558	0.00134686	0.0140686	0.00205734	0.0142518	0.028983	0.00855894
ZFAND3	0.0299134	0.0344482	0.0235407	0.0253763	0.0298645	0.0262879	0.0221079	0.0240359	0.0311637	0.0345343	0.0343034	0.0250317	0.0291906	0.0163842	0.0219832	0.0262037	0.031008	0.020822	0.0336016	0.028915	0.0295999	0.0369353	0.0365165	0.0343189	0.0265114	0.0236023	0.0224731	0.0310855	0.0237815	0.0244811	0.0215476	0.0218386	0.0266859	0.0298094	0.040956	0.0211412
BTBD9	0.0565983	0.101546	0.04911	0.0478586	0.0199307	0.0402962	0.0046749	0.0153956	0.0218891	0.0201933	0.0560762	0.0289284	0.04281	0.0182131	0.0539508	0.0539059	0.0333345	0	0.0485549	0.0227717	0.0204538	0.0307465	0.0311973	0.0221653	0.00733654	0.00866843	0.0277702	0.0135741	0.00506327	0.0125417	0.011089	0.0144095	0.0181167	0.0171928	0.0122889	0.0113472
GLO1	0.0113306	0.012254	0.0128864	0.0156625	0.0218184	0.0377313	0.062282	0.044006	0.0478105	0.0291617	0.0112684	0.0113335	0.011343	0.0108804	0.012034	0.0102317	0.0164364	0.0268996	0.00784909	0.00983154	0.012973	0.00942335	0.00606188	0.00938551	0.019799	0.0348313	0.0505892	0.0401584	0.0607552	0.0552356	0.0531382	0.0327015	0.0531457	0.0561646	0.054031	0.0285554
GLP1R	0	0	0	0	0	0.213766	0	0	0.143673	0	0	0	0	0	0	0	0	0	0	0.0257258	0	0	0	0	0	0	0	0.102508	0.0349803	0.166702	0.0390002	0.106184	0.0823912	0	0.0850691	0
SAYSD1	0.0226749	0.0246987	0.0227327	0.0264317	0.0271012	0.0187985	0.0184854	0.0179017	0.021313	0.0189499	0.0261032	0.0389116	0.0351618	0.0338669	0.0363823	0.0265129	0.0330919	0.0437989	0.0230367	0.0192252	0.0246371	0.0269029	0.0221732	0.0215942	0.0159763	0.0280817	0.0248898	0.0254413	0.0292866	0.0403536	0.0311952	0.041673	0.0273894	0.0270007	0.0379512	0.0402747
KCNK5	0	0.0312787	0	0	0	0	0.105522	0	0	0	0	0	0	0	0	0	0	0	0	0	0	0	0	0	0	0	0.0730622	0.219936	0.230453	0.0655136	0.0934359	0.105166	0	0	0	0.0756316
KIF6	0	0	0	0.0508918	0	0.0259731	0	0	0	0	0.0430285	0.068024	0.021016	0.135518	0	0.0356905	0	0	0	0	0.0541051	0	0	0.0911846	0	0	0.0297862	0	0.00937945	0	0	0.0115028	0.143073	0.140778	0.120517	0.0195316
DAAM2	0	0	0.0277377	0	0	0	0	0	0	0	0.0152149	0	0	0	0	0	0	0	0	0.00879592	0.00826947	0	0	0	0.239841	0	0.0559173	0	0.00611394	0.0356348	0.0476683	0	0.0366047	0.0378119	0.48039	0
MOCS1	0.0298457	0.0269241	0.00623249	0.0217235	0.0305626	0.0249779	0.0389504	0.0216336	0.0194852	0	0.0195028	0.00884622	0.00714666	0.0108361	0.030775	0.0204429	0.0188421	0	0.0204837	0.00567203	0.0253078	0.00980609	0.00880865	0.0237563	0.226428	0.0148177	0.0285971	0.0527049	0.0249278	0.0508007	0.0304417	0.0103036	0.0428392	0.0411089	0.0385776	0.00789118
TDRG1	0.0556376	0	0.0347257	0	0	0.0297784	0	0	0	0	0.0221988	0.243112	0.0410863	0.0331281	0	0	0.306431	0	0	0	0.0165402	0	0	0	0.0553631	0.00720773	0.0376723	0	0	0	0	0	0.0183486	0	0.0563082	0.042462
LRFN2	0.0216377	0.0313473	0.0776262	0.0525558	0.0327195	0	0	0.0148169	0	0.0414715	0.0121565	0.0344602	0.0315526	0.0206725	0.0897698	0.0307772	0.0349245	0	0.0222345	0.0344195	0.132738	0.113122	0.0270446	0.0352941	0	0.00977298	0.00653579	0.0597805	0.00220188	0.00262117	0	0	0.0153561	0	0.0123902	0
OARD1	0.0259278	0.0268452	0.0238407	0.0270382	0.0261262	0.0308074	0.0329523	0.0395519	0.0236814	0.0330996	0.0259424	0.0202287	0.0242508	0.0160739	0.015023	0.0234244	0.0285209	0.0188582	0.0251239	0.0217267	0.0252396	0.0220555	0.0194925	0.0247618	0.013924	0.0310755	0.0363316	0.0275011	0.03141	0.0419128	0.0372676	0.0316045	0.0344221	0.0444231	0.0384302	0.0311044
NFYA	0.0210606	0.0224046	0.0178878	0.0317338	0.0406803	0.0267239	0.0237945	0.0299876	0.033994	0.0484659	0.0246837	0.0334182	0.0548903	0.025041	0.0356873	0.0378487	0.0390107	0	0.0372167	0.0290426	0.0176709	0.029635	0.0398524	0.0308574	0.0194345	0.0450817	0.0108024	0.0235414	0.0229063	0.0264849	0.0239383	0.031001	0.0113843	0.012774	0.0133412	0.0277221
TREML1	0	0	0	0.0881798	0	0	0	0	0	0	0	0	0	0	0	0	0	0	0	0	0	0	0	0	0.770435	0	0	0	0	0	0	0	0	0.141384	0	0
TREM2	0	0.00150064	0.000439188	0.000220124	0.000983661	0	0.00140423	0	0	0	0.000387516	0.000205103	0.00112228	0.00068229	0.000420662	0	0	0	0.000350535	0.000831116	0.000182171	0.000538827	0.000273822	0.0010368	0.9826	0.000454634	0.00156488	0	0.00046088	0.000189635	0.00109276	0.000880279	0.000900771	0.000244737	0.0010328	0
TREM1	0	0	0	0	0	0	0	0	0	0	0	0	0	0	0	0	0	0	0	0	0	0	0	0	0.881186	0	0	0	0	0	0	0	0	0	0.118814	0
RP11-328M4.2	0	0	0	0	0	0.0492211	0.0101296	0	0	0	0.0315137	0.0414762	0.00971337	0.0655804	0.0141444	0.0905753	0.00961667	0.123394	0.00271267	0	0.0115496	0	0	0	0	0.00520042	0.0943848	0.0253519	0.0142945	0.0146584	0.0256536	0	0.227258	0.0787596	0.0548118	0
FOXP4	0.00722281	0.00253883	0.00322999	0.0084168	0.00563747	0.0201664	0.00605092	0.0165727	0	0.0281434	0.0602859	0.0975524	0.0345419	0.165485	0.0200178	0.194745	0.0719377	0.105092	0.00407254	0.00268435	0.0114455	0.00189357	0.0010938	0.00169564	0.00576637	0.0118048	0.00735162	0.0117626	0.0046221	0.00688704	0.0102408	0.00675901	0.027299	0.0105271	0.0179827	0.00847416
MDFI	0.00159462	0.00156017	0.00366175	0.00428852	0.00419931	0.0157396	0.0142698	0.018395	0.00834591	0.0100586	0.0171968	0.0543242	0.0104867	0.0633903	0.00191448	0.0658491	0.0575925	0.0400894	0.00191976	0.00164982	0.0027434	0.00182652	0.00156024	0.00292217	0.0605346	0.00823787	0.037666	0.172948	0.00582867	0.0282237	0.0191853	0.00424909	0.0460901	0.0382012	0.167629	0.00562717
TFEB	0	0	0	0	0.00834222	0	0.00723318	0.0188158	0.0214045	0	0.00555504	0	0	0.0150308	0.00803407	0.0354608	0	0	0.0053015	0.0074877	0	0	0.012768	0	0.370187	0.00248166	0.0125605	0.348363	0.00552627	0.0336847	0.0040048	0.00696551	0.0106936	0.0427917	0.0173084	0
FRS3	0.0225133	0.0215594	0.022023	0.0330171	0.0257744	0.0180439	0.0212619	0.016902	0.00639677	0.029909	0.0378588	0.0274184	0.0318266	0.0393431	0.0231886	0.0425564	0.056379	0.111021	0.0350412	0.0414127	0.0405065	0.0325862	0.0236507	0.0439205	0.0138365	0.0216896	0.0148461	0.0307048	0.0114665	0.0145652	0.0139985	0.0191451	0.0142008	0.00890113	0.0184083	0.0141268
PRICKLE4	0.0464085	0.0288651	0.0388342	0.0364746	0.0213107	0.0456843	0.0432271	0.0157841	0.0318176	0.0436059	0.0272312	0.0323063	0.0167772	0.026826	0.0191635	0.0314063	0.0302134	0	0.0266552	0.0192698	0.0292084	0.0238379	0.0291283	0.022173	0.0176882	0.0106092	0.0310292	0.0189082	0.0232411	0.0147313	0.026045	0.0304912	0.0235286	0.0433716	0.053507	0.0206403
USP49	0.0212744	0.0307864	0.0312356	0.0284835	0.0354554	0.0293166	0.0334544	0.0392112	0.0273623	0.0165013	0.0366398	0.0349724	0.03329	0.0289507	0.0334513	0.0430859	0.0236171	0.0100319	0.0330423	0.0324969	0.0322287	0.0386448	0.037211	0.0275336	0.0064016	0.0420236	0.020864	0.0295792	0.0336469	0.0256644	0.0180848	0.0267675	0.0161439	0.0146457	0.0138277	0.0140735
MED20	0.0262508	0.0227204	0.0239052	0.0296385	0.027438	0.0250621	0.019373	0.0337671	0.0299275	0.0386728	0.0268215	0.0335438	0.0256359	0.0218786	0.0265757	0.024969	0.0256505	0	0.035456	0.0325984	0.0252525	0.0272533	0.0382454	0.0242088	0.0194515	0.0283981	0.0240461	0.0378737	0.0306638	0.0312237	0.0396538	0.0265144	0.0286031	0.0291032	0.0346802	0.0249436
BYSL	0.024545	0.0194168	0.0276361	0.0165463	0.026686	0.0461648	0.0414394	0.0342144	0.0206833	0.0218921	0.0229149	0.0279391	0.022521	0.0415547	0.0308251	0.0211499	0.0164334	0.0503942	0.0175925	0.0172995	0.0199334	0.017466	0.0205468	0.0127126	0.0154108	0.0186519	0.0547857	0.0326526	0.0231408	0.0319101	0.0594989	0.0168854	0.0414345	0.0418311	0.0352398	0.010051
CCND3	0.0230389	0.0302572	0.0250219	0.0112742	0.00850418	0.0069932	0.0398444	0.0279873	0.0368944	0.011042	0.0181077	0.0200748	0.0224541	0.0231031	0.0186901	0.0100659	0.0177129	0.0190424	0.0169349	0.0136816	0.0233916	0.0300639	0.0125314	0.0346738	0.0363408	0.0457657	0.033881	0.109323	0.0917765	0.0496576	0.0188288	0.0194459	0.0237301	0.0275305	0.0343382	0.0079962
TAF8	0.0123801	0.00918912	0.0155869	0.0135308	0.0305235	0.0502458	0.0250999	0.0418047	0.0349056	0.0188623	0.0175775	0.00796699	0.0142223	0.0104193	0.0069688	0.015906	0.0145092	0	0.0123868	0.0115621	0.0132316	0.012435	0.00702434	0.00775172	0.0386562	0.0210145	0.0455328	0.068309	0.0436794	0.0619116	0.0546568	0.0797922	0.0291738	0.0307619	0.027636	0.0947855
C6orf132	0.0170853	0.0159131	0	0.00465048	0.0274613	0.0388711	0.0341673	0.0143506	0.0409141	0	0.0207494	0.0485657	0.0275745	0.0616362	0.0389598	0.0279547	0.0417543	0	0.0178066	0.0100476	0.0464368	0.0287046	0.0452021	0.0604931	0.0228485	0.0290059	0.0147949	0.0501799	0.0170893	0.0168325	0.0111899	0.034505	0.0423743	0.0329633	0.0355149	0.0234029
GUCA1A	0.0208693	0.0536593	0.073746	0.00786464	0.0166592	0.00237447	0.0106872	0.0189031	0	0.0230372	0.0326213	0.0267769	0.0165765	0.0177489	0.069527	0.0187495	0.011099	0.0294002	0.0173117	0.0117647	0.0420913	0.045984	0.0375259	0.030111	0.00868464	0.0141847	0.015077	0.0622835	0.0107915	0.0184336	0.0238315	0.00804014	0.0547736	0.0606827	0.0758381	0.0122906
MRPS10	0.0236486	0.0238359	0.025875	0.0261428	0.0280478	0.0363872	0.0272809	0.0288623	0.0226855	0.0291901	0.025297	0.0251626	0.0316056	0.0269461	0.0280508	0.023187	0.0289948	0.0248059	0.0267022	0.0261349	0.0294092	0.02637	0.0228267	0.0267808	0.0200368	0.025229	0.0289955	0.0253189	0.0321825	0.0307776	0.0392987	0.0267652	0.0267479	0.0336254	0.0345282	0.0322645
TRERF1	0.025968	0.0337129	0.0281913	0.0308078	0.0225605	0.0117722	0.0198302	0.0269066	0.0249003	0.0396834	0.0118485	0.0323441	0.0322918	0.017562	0.0418027	0.0300001	0.0345446	0	0.0400412	0.0340759	0.0167659	0.0583214	0.0500367	0.0286052	0.0169266	0.0315728	0.0127084	0.0257423	0.0235632	0.0285689	0.01994	0.0311674	0.0325235	0.0208081	0.0241008	0.0398048
UBR2	0.0208059	0.0317171	0.0390073	0.0216588	0.0218367	0.024804	0.0175012	0.0156191	0.0206212	0.0414539	0.0296099	0.037961	0.0324037	0.0290161	0.033406	0.0362316	0.0261781	0.0252518	0.0245134	0.0278518	0.0309124	0.0374263	0.0366766	0.0410477	0.0228074	0.0200342	0.0232691	0.0296198	0.0153336	0.020683	0.0309165	0.0195085	0.0344118	0.0418509	0.0210668	0.0169867
PRPH2	0.0581916	0	0.107298	0.0580802	0.0126253	0	0	0	0	0.072475	0.0120371	0.0100033	0.0475539	0.034002	0.0633554	0.0309726	0	0	0.0188262	0.0149466	0.0669754	0.03579	0	0.0683413	0	0.0347951	0.0147831	0.0474487	0	0.00627217	0.0341227	0.0149019	0.075049	0.00813767	0.0530163	0
TBCC	0.0388319	0.0437919	0.0370322	0.0354768	0.0267211	0.0188803	0.0126774	0.026113	0.0217761	0.0357699	0.0516807	0.0293475	0.0361145	0.0274118	0.0295928	0.0433062	0.0303652	0.0180077	0.0451368	0.0338255	0.0283212	0.0432201	0.0570706	0.0385497	0.0118284	0.0280394	0.0126204	0.0152232	0.0151382	0.0109105	0.0160312	0.021215	0.014686	0.0151583	0.012904	0.0172245
GLTSCR1L	0.0190812	0.035388	0.0462824	0.0274379	0.0173286	0.0188429	0.0152116	0.0313596	0.0259095	0.032725	0.038963	0.0419551	0.0391345	0.0278134	0.0443131	0.0327853	0.0253245	0.0461006	0.0353848	0.0375351	0.0239997	0.0188356	0.047634	0.0235983	0.0330819	0.0237029	0.0157503	0.022488	0.0177129	0.025266	0.00356759	0.0175907	0.0195114	0.0257704	0.0106974	0.0319167
RPL7L1	0.0273919	0.0307786	0.0283743	0.0228007	0.0238062	0.0295476	0.0259446	0.0256244	0.0223302	0.0317636	0.0303212	0.0269	0.0297565	0.0258247	0.03291	0.030511	0.0247298	0.0211404	0.026927	0.0238978	0.0248217	0.0324101	0.030913	0.0324256	0.0161406	0.024298	0.0305385	0.0409065	0.0246847	0.025177	0.0347045	0.0217108	0.0324283	0.0375302	0.0286056	0.0214244
C6orf226	0.0128178	0.0123133	0.0223504	0.0100763	0.0348688	0.0289499	0.0268114	0.0245832	0.0284651	0.0225366	0.0183732	0.0368211	0.0235991	0.0369676	0.0198868	0.0363027	0.0221518	0.0757004	0.013704	0.0180872	0.0389054	0.0268407	0.0130597	0.0206879	0.0446106	0.0178814	0.0293712	0.0298203	0.0224787	0.0206997	0.0479448	0.0177706	0.0405631	0.0249523	0.0411024	0.0379443
PTCRA	0	0	0	0	0	0	0	0	0	0	0	0	0	0	0	0	0	0	0	0	0	0	0	0	1	0	0	0	0	0	0	0	0	0	0	0
CNPY3	0.0143943	0.0187763	0.0211605	0.0113402	0.0150897	0.0258933	0.0415088	0.0252281	0.0180262	0.0249679	0.0179066	0.0210766	0.0278725	0.0222225	0.0196075	0.0219787	0.0150779	0.0124862	0.0174049	0.0121017	0.0178197	0.0197034	0.0186212	0.0184936	0.186649	0.0257097	0.0314666	0.0380383	0.0383322	0.0421067	0.0234767	0.0278662	0.0321977	0.0224739	0.0348625	0.0180627
RP3-475N16.1	0.065187	0.0508403	0.0605251	0.00892932	0.0243073	0.0253841	0	0.0337758	0.0716625	0	0.00498643	0.0317854	0	0.0568086	0.0810415	0.0279636	0.0179922	0	0.0299094	0.0240288	0.0442695	0.0402608	0.0349803	0.0227035	0.0193375	0.0220432	0.00609019	0	0.0286597	0.0172801	0.0405403	0.0152498	0.0291574	0.0196359	0.0132981	0.0313664
GNMT	0.0103345	0.0173845	0.0202585	0.0154303	0.0309981	0.0989297	0.0278024	0.0223523	0.0618373	0	0.0168082	0	0	0.0331651	0.023898	0.0182426	0.0294985	0	0.0181064	0.0089075	0.0154845	0.0202881	0	0.0588393	0.0347143	0.0144987	0.0464759	0.0797376	0.0379806	0.0416204	0.0407303	0.0144325	0.052805	0.0340037	0.048125	0.00631013
PEX6	0.0288328	0.0394847	0.0321901	0.0221718	0.0162707	0.016267	0.0242962	0.0275997	0.0049057	0.0183441	0.0258373	0.0305042	0.0283147	0.0302303	0.0354833	0.0493853	0.0235707	0	0.0242889	0.0177152	0.0299484	0.035729	0.0216788	0.0539977	0.00981871	0.021715	0.029073	0.0700045	0.0191787	0.0170112	0.0206699	0.0126525	0.0468232	0.0498808	0.0497817	0.016344
PPP2R5D	0.0294658	0.0275249	0.0278337	0.0271462	0.0195528	0.0130269	0.00816378	0.0261742	0.0188201	0.0139365	0.0294295	0.0274957	0.0235758	0.0259069	0.0349911	0.0352448	0.0165539	0.0285976	0.0243641	0.0220539	0.0299047	0.0306219	0.0354178	0.0253604	0.0152551	0.0304585	0.0173156	0.0147297	0.0312294	0.033032	0.052818	0.0457488	0.0156245	0.0187623	0.0240667	0.0997965
MEA1	0.0208887	0.018953	0.0269778	0.0220244	0.0214276	0.0307564	0.0420657	0.0343424	0.0362359	0.0177861	0.0209716	0.0272229	0.0257758	0.0266044	0.026547	0.0252523	0.0240972	0.0258282	0.0200497	0.0199594	0.024453	0.0235899	0.0177406	0.0221533	0.0308595	0.034665	0.0344209	0.0336546	0.0515637	0.0401964	0.0216656	0.0282001	0.0321322	0.0380875	0.0346356	0.0182155
KLHDC3	0.0287516	0.0297249	0.027855	0.0248511	0.0219879	0.0240526	0.0391296	0.0289837	0.0281161	0.0283315	0.0334856	0.0219945	0.0276104	0.0242803	0.0300077	0.029309	0.025248	0.0327319	0.0286388	0.0230205	0.0242743	0.0297964	0.0247391	0.0316501	0.0135331	0.0306074	0.0285305	0.0324814	0.0384703	0.0320721	0.027341	0.0268746	0.0246629	0.0269739	0.0271047	0.0227775
RRP36	0.0217859	0.0144422	0.0288887	0.0199298	0.0223528	0.0287968	0.028667	0.0254597	0.022941	0.0263346	0.023123	0.029552	0.0342453	0.0302326	0.0309802	0.0258492	0.0235407	0	0.0353061	0.0185319	0.0347553	0.0245599	0.00940586	0.0237839	0.0423039	0.0231905	0.0295424	0.0546863	0.0336056	0.0309036	0.0445677	0.0230675	0.0361196	0.0286789	0.0423195	0.0275498
CUL7	0.0153718	0.0210958	0.0337009	0.0259929	0.0318581	0.0241742	0.0172894	0.0115643	0.0268881	0	0.0416938	0.0300262	0.0811175	0.0389351	0.0428403	0.0421072	0.04666	0	0.0280756	0.0351967	0.0321903	0.0488154	0.0126239	0.00332629	0.0287685	0.0262058	0.0375784	0.0159765	0.0170738	0.0299475	0.0120752	0.0132191	0.0258313	0.043768	0.0471262	0.0108863
KLC4	0.0373657	0.0429589	0.0318655	0.0386645	0.0348196	0.0209937	0.0068979	0.0194358	0.00583979	0.0296744	0.0366213	0.0405339	0.0357941	0.0300308	0.0417431	0.0448738	0.0474188	0.0227334	0.0358069	0.0390908	0.0410484	0.0379655	0.029847	0.0430109	0.0109466	0.0173138	0.0167123	0.0223018	0.0103268	0.0119902	0.0181729	0.0136368	0.0242658	0.0177379	0.0226075	0.0189529
MRPL2	0.015933	0.0168798	0.0230245	0.0226977	0.0291532	0.0311167	0.0357462	0.0267856	0.027207	0.0185423	0.020952	0.027405	0.0285769	0.0260997	0.022767	0.0190286	0.0242243	0.0450851	0.0223466	0.019733	0.0232048	0.0227272	0.0236053	0.0193539	0.0260798	0.0223258	0.0360948	0.0529673	0.0247468	0.0320227	0.032726	0.0243193	0.048727	0.0430836	0.0385985	0.0261128
PTK7	0.0164004	0.0177238	0.0164355	0.0207018	0.024353	0.028334	0.0454804	0.0286615	0.0167209	0.0431518	0.0217635	0.0224446	0.0173209	0.0291289	0.0235077	0.0191403	0.0136712	0.0357164	0.0178344	0.0193874	0.0201893	0.0139343	0.0168122	0.0154792	0.0270832	0.0321893	0.045683	0.0336942	0.0520032	0.0497482	0.0306356	0.0302979	0.0358551	0.0415667	0.0531739	0.0237763
SRF	0.0304941	0.0276887	0.0285051	0.0198029	0.0181293	0.0111178	0.0173421	0.0388099	0.00663921	0.0568754	0.0358189	0.0325922	0.0265765	0.0271124	0.0303743	0.0277052	0.032965	0.0214624	0.0297727	0.0347326	0.0197304	0.0347192	0.0677042	0.0183181	0.0155372	0.0316948	0.0189977	0.021659	0.0306414	0.0354746	0.0250241	0.0326974	0.0211334	0.0171158	0.0153675	0.0396684
CUL9	0.0242031	0.03906	0.0344473	0.0244829	0.0252533	0.0275047	0.0247707	0.020551	0.00833142	0.0208847	0.0278104	0.029911	0.0342928	0.0372048	0.0427715	0.086687	0.0190331	0	0.0280025	0.0304487	0.0475104	0.0243313	0.0264187	0.0508693	0.0541673	0.021826	0.0425553	0.00514846	0.0181369	0.0136409	0.00898476	0.0198472	0.0188396	0.0269741	0.025202	0.00989711
DNPH1	0.00377004	0.00461781	0.00787206	0.00343236	0.0080946	0.0252002	0.0500549	0.0114584	0.0222521	0.0181003	0.0039616	0.0105861	0.0107412	0.0241886	0.0221761	0.0130463	0.0047555	0.0208958	0.00273432	0.00292035	0.0135472	0.00596503	0.00343929	0.00650741	0.100132	0.0100499	0.0734383	0.068062	0.0432033	0.0640056	0.039483	0.0188262	0.085051	0.0804609	0.0964307	0.0205402
TTBK1	0.0358656	0.0338809	0.0323502	0.0290585	0.0377626	0.0155752	0	0	0.0280637	0	0.043452	0.0597847	0.0498567	0.0590344	0.0656566	0.0172704	0.0354419	0	0.0269526	0.0240169	0.0541304	0.0519531	0.041683	0.0321631	0.00710773	0.023515	0.0117394	0.0316064	0.0162131	0.0112609	0.00894453	0.0126077	0.0335973	0.0167009	0.0231715	0.0295833
CRIP3	0.0295296	0.0157063	0.023635	0.0293969	0.0227588	0	0.0282843	0	0	0.0893006	0.046908	0.0648674	0	0.0101901	0.074909	0.0462671	0	0	0.00692847	0.0141641	0.0352099	0.0151492	0.0182748	0.0193575	0	0	0.0165593	0	0.00637283	0.0438166	0.126195	0	0	0.0247385	0.0144689	0.177011
ZNF318	0.0328925	0.0255857	0.0464507	0.0172585	0.0227	0.0253158	0.0189112	0.0161793	0.015957	0.0106067	0.0247365	0.0376322	0.0431861	0.0359353	0.0310482	0.031291	0.0359517	0	0.02505	0.0196874	0.0371373	0.0331925	0.0294367	0.0305723	0.00810214	0.0252535	0.0203986	0.0360041	0.0284585	0.0289253	0.0303119	0.0387703	0.02018	0.0344993	0.0269373	0.0554445
ABCC10	0.0426274	0.0476074	0.0263398	0.0282949	0.0357419	0.0152212	0.00743508	0.0287275	0.0184319	0.029887	0.0542025	0.0334604	0.0361851	0.0402447	0.0271076	0.0504081	0.0269922	0	0.0358668	0.0334605	0.0451078	0.0384966	0.0306567	0.0429442	0.0067842	0.0256058	0.021493	0.0476217	0.0168291	0.0197681	0.00968999	0.0185139	0.0146261	0.0100436	0.0237519	0.00982552
DLK2	0.0148286	0.0155024	0.0157011	0.00802944	0.0145715	0.0103666	0.0438398	0.018228	0.0408904	0.0084887	0.0159937	0.0429453	0.0239555	0.105879	0.0520785	0.0544275	0.00987547	0.0512583	0.0143129	0.0109799	0.0275289	0.0424007	0.00994893	0.0119607	0.00327612	0.0221193	0.0333866	0.102657	0.0413903	0.0407726	0.0136033	0.0117791	0.0214483	0.0257834	0.0117475	0.00804431
TJAP1	0.0163002	0.027303	0.01403	0.0179749	0.019166	0.0375154	0.0348854	0.026769	0.0351778	0.0150818	0.0239618	0.0231607	0.0186028	0.0223153	0.0182782	0.0303465	0.0194377	0	0.0226928	0.0251349	0.0215362	0.01691	0.0243032	0.0143719	0.0298944	0.0256001	0.0531326	0.037712	0.0369038	0.0384648	0.0425974	0.0347431	0.0472001	0.0507055	0.051885	0.0259057
LRRC73	0.0077145	0	0.0158941	0	0	0	0.0115789	0.0104107	0	0	0.00340249	0.038081	0.0346356	0.112451	0.0497004	0.045599	0.0169692	0.0509258	0.00313376	0.00201552	0.113309	0.0231068	0.013381	0.0454213	0	0.00510862	0.0301797	0.0926948	0.00694558	0.0272194	0.0349595	0	0.0368074	0.0399994	0.114351	0.0140037
POLR1C	0.0191605	0.0193633	0.0270442	0.0139746	0.0183339	0.0270732	0.0305257	0.0187638	0.0291633	0.0290301	0.0209128	0.0265421	0.0220188	0.0287172	0.0330382	0.0316423	0.0169997	0.0162305	0.018454	0.00886272	0.0320557	0.0205147	0.0276963	0.0325461	0.0204474	0.016444	0.0467884	0.0395739	0.0211308	0.0297531	0.054322	0.0134783	0.0644085	0.0583831	0.0510868	0.0155201
YIPF3	0.0317541	0.0318671	0.0315665	0.0297657	0.0297396	0.0278609	0.0130889	0.0188617	0.0205827	0.0349205	0.0326663	0.0302361	0.0358206	0.0305471	0.0330677	0.0344142	0.0302852	0.0318658	0.0292728	0.0274528	0.0304555	0.0328582	0.0275172	0.0323693	0.0208223	0.0217095	0.0219023	0.0355457	0.0168576	0.0207666	0.0234792	0.0229808	0.0249362	0.0240885	0.0339018	0.0241727
XPO5	0.0236144	0.0220519	0.0227364	0.0217773	0.0264409	0.0228682	0.0373509	0.0256631	0.0128939	0.0863449	0.0241182	0.0250668	0.0312809	0.0353215	0.0353531	0.0216377	0.0234194	0.0268764	0.0213379	0.0289603	0.0237249	0.0215374	0.0226756	0.0241028	0.0108864	0.0286729	0.0303401	0.0378958	0.0301018	0.0338962	0.0200224	0.0243985	0.0261464	0.0246593	0.0237122	0.0421132
POLH	0.0193085	0.0287612	0.0271758	0.025511	0.0152804	0.00879419	0.0228632	0.0201306	0.00591573	0.0226447	0.029203	0.0172827	0.025538	0.0235381	0.0321078	0.0289287	0.0136598	0.0168289	0.0235549	0.0181342	0.0264794	0.0241119	0.032768	0.0266832	0.0103236	0.0607465	0.0151419	0.0122237	0.0704748	0.0685279	0.0129663	0.111178	0.0101359	0.0205038	0.011782	0.0607918
GTPBP2	0.0306738	0.0189229	0.0372963	0.0330792	0.0268646	0.0200347	0.0240095	0.0405434	0.0279351	0.0288554	0.0308553	0.023546	0.0241265	0.0456365	0.0360393	0.0434996	0.0322109	0	0.0231556	0.0151527	0.0295317	0.0281944	0.0166492	0.0332801	0.0373283	0.0260186	0.0294204	0.0137003	0.024599	0.0318721	0.018064	0.0366938	0.022118	0.00824392	0.0299337	0.0519151
MAD2L1BP	0.0317398	0.0283641	0.0289304	0.0291544	0.0315761	0.0245117	0.0154427	0.0253816	0.0299029	0.0205707	0.0355712	0.0305945	0.0380292	0.0295103	0.0274488	0.0329718	0.0242917	0.0324868	0.0345369	0.0289735	0.0318429	0.0380495	0.0335694	0.0384497	0.0183754	0.0256288	0.0163318	0.019212	0.02318	0.0220295	0.0235308	0.0302671	0.0233259	0.0218009	0.0215366	0.0328802
RSPH9	0.023032	0.0282059	0.028039	0.0217415	0.0206917	0.0128946	0.0115266	0.00345906	0.00934951	0.0145365	0.0103954	0.0225645	0.00566792	0.0145646	0.00978499	0.00823304	0.0121778	0	0.00622106	0.00885339	0.0337334	0.0159905	0.00285345	0.017828	0.00170094	0.0108913	0.0469858	0.0253771	0.00743891	0.0269517	0.0799009	0.0206041	0.188749	0.106874	0.119879	0.0223025
MRPS18A	0.0225674	0.0228652	0.0215505	0.0228032	0.031364	0.0275008	0.0310213	0.0215379	0.0206563	0.0255777	0.0249176	0.0271665	0.0243474	0.0273065	0.0231886	0.0266183	0.0220625	0.0238602	0.0253012	0.0202083	0.0227515	0.023891	0.0147941	0.0224141	0.0306444	0.0209046	0.0347954	0.0610851	0.0271219	0.0340494	0.0336932	0.0251554	0.04518	0.0330449	0.0515008	0.0265529
VEGFA	0.0118651	0.00703784	0.00830826	0.0156332	0.027861	0.0358323	0.0468467	0.0237213	0.0376049	0.0125621	0.015346	0.0304527	0.0230352	0.0105413	0.0187469	0.0346324	0.0300859	0	0.0226231	0.0355394	0.0311359	0.0167697	0.0235817	0.0109754	0.0223359	0.0302331	0.027652	0.0965618	0.0312845	0.0342817	0.0427842	0.0252068	0.0341287	0.0568789	0.0390616	0.0288524
RP5-1120P11.1	0	0.0119796	0	0	0.0303735	0	0.0358309	0	0	0	0	0.0756575	0.0122056	0.0724466	0.12148	0.130389	0	0	0.0404856	0	0.12054	0.0195319	0.0249755	0	0	0.0207539	0.0185535	0.105027	0.0221251	0.0336278	0.0413942	0	0.0254469	0	0.037176	0
C6orf223	0	0	0	0	0	0	0	0	0	0	0	0	0	0	0	0	0	0	0	0	0	0	0	0	0	0	0.0592447	0	0.089153	0	0	0	0	0.627562	0.22404	0
MRPL14	0.0154699	0.0171262	0.0188144	0.0187459	0.0211741	0.0373751	0.042454	0.0332841	0.0438209	0.0255556	0.0161517	0.0221679	0.0266188	0.0292213	0.0233565	0.0216716	0.0251144	0.0347915	0.0190688	0.0154359	0.0240687	0.0245542	0.0184369	0.0180774	0.0528893	0.0277722	0.0361327	0.0311819	0.041135	0.035991	0.0291138	0.0269947	0.0309525	0.034085	0.0354792	0.0257172
TMEM63B	0.0457617	0.0377952	0.0433772	0.0391585	0.0242957	0.0157717	0.00934621	0.0205415	0.0143213	0.0134709	0.0387513	0.035065	0.042649	0.0371085	0.0428694	0.0443623	0.0332131	0.0389664	0.0315592	0.0246398	0.0421564	0.0412457	0.0404694	0.0502501	0.0193822	0.0145724	0.0109827	0.0319902	0.00882995	0.00753189	0.0150232	0.0164392	0.0153975	0.0160992	0.0228234	0.0137827
RP1-302G2.5	0.0651631	0.0646616	0.0291975	0.0769315	0.0859773	0.0265771	0.0332446	0	0.345007	0.121574	0	0.0127713	0	0	0	0	0	0	0.0145709	0.0679031	0	0	0	0.0410694	0	0	0	0	0	0	0	0	0	0	0	0.0153523
SLC29A1	0.0121808	0.00645785	0.00517262	0.0134023	0.00972372	0.0235928	0.0763548	0.0349254	0.0347665	0.0306391	0.00344875	0.0023621	0.0038311	0.00861058	0.00834089	0.00301486	0.0069502	0.0183106	0.00106245	0.00332972	0.00410259	0.00367512	0.00256549	0.00633617	0.260521	0.0316371	0.0515384	0.0214182	0.117028	0.0735207	0.0132509	0.0283178	0.0267481	0.018567	0.0140782	0.0202179
HSP90AB1	0.0262861	0.0293504	0.029151	0.0230798	0.0266638	0.0428303	0.0346042	0.0265633	0.0253161	0.0266576	0.0232084	0.0255539	0.0236376	0.0328134	0.0269283	0.0205397	0.0247483	0.040252	0.0227242	0.0213112	0.0324535	0.0259589	0.0247375	0.0252733	0.0225439	0.0176646	0.040259	0.0319183	0.0227701	0.021009	0.0356558	0.0145593	0.0373973	0.0403252	0.0355395	0.019715
SLC35B2	0.0324523	0.0308307	0.0263105	0.0270401	0.0198967	0.035101	0.0321954	0.0319688	0.0198781	0.0376997	0.0283133	0.0163698	0.0192025	0.0173374	0.016472	0.0248468	0.0253617	0.00330799	0.0241474	0.0221972	0.0225541	0.0288879	0.0214847	0.0240589	0.0337184	0.0194241	0.0272921	0.0823989	0.0311345	0.0303122	0.0294481	0.022019	0.0301711	0.0343083	0.0511798	0.0206787
NFKBIE	0.0237381	0.0202271	0.0159627	0.0282434	0.0236985	0.0175326	0.0339992	0.0210789	0.0138071	0.00688105	0.0246877	0.0288052	0.0262939	0.0176648	0.00938718	0.0306835	0.0262602	0	0.0264298	0.0296128	0.0420837	0.0329588	0.0237289	0.0429142	0.102669	0.0247594	0.0305082	0.0415045	0.0312276	0.0302433	0.0220208	0.0199812	0.0303426	0.0259646	0.0489953	0.0251043
TMEM151B	0.0363709	0.0509276	0.0452226	0.0233274	0.0322733	0.0189609	0.00659597	0.0218222	0.0171934	0.0221627	0.0283657	0.0462555	0.038704	0.0387861	0.0526375	0.0470516	0.0256651	0.0505737	0.0380432	0.0299603	0.0470673	0.0572955	0.0291757	0.0466575	0.00614024	0.0173407	0.00770373	0.0156928	0.0124241	0.0116131	0.0128601	0.0168536	0.00993325	0.0103443	0.0142008	0.0137975
AARS2	0.0173809	0.028295	0.028486	0.0244762	0.0131443	0.0266717	0.0173393	0.0335361	0.0904183	0.0237985	0.0287856	0.0187302	0.0243564	0.0168184	0.0249054	0.0350201	0.0177777	0.0354844	0.0237765	0.0223141	0.0287213	0.0463772	0.0394996	0.027692	0.0118451	0.0271277	0.0265961	0.0205589	0.0301089	0.031128	0.0208279	0.0194243	0.0359028	0.032615	0.0282174	0.0218429
CDC5L	0.0219586	0.0268243	0.030137	0.0206291	0.0236679	0.0306108	0.0332263	0.0302538	0.032781	0.0246489	0.0217688	0.0224172	0.0304198	0.0272886	0.0267844	0.0267132	0.0260541	0.0218944	0.0264776	0.0213391	0.0297196	0.0309095	0.0258532	0.0319963	0.0129213	0.0325258	0.0324071	0.028087	0.035741	0.0354369	0.0312779	0.0328922	0.0319333	0.0310293	0.0283651	0.0230097
SUPT3H	0.0223526	0.0289634	0.0134074	0.0274638	0.0286338	0.0330717	0.0297864	0.0316616	0.017448	0.0187654	0.0194006	0.018888	0.0125648	0.0302077	0.00782192	0.0241848	0.0226227	0.0485924	0.0243872	0.0222709	0.0229836	0.0313489	0.0256608	0.0122075	0.0289498	0.0264142	0.0386349	0.0295617	0.0340937	0.0436282	0.0310192	0.0236604	0.0598222	0.0322524	0.0501172	0.0271501
RP1-244F24.1	0	0	0	0	0	0	0	0	0	0	0	0	0	0.021881	0	0.047519	0.0749874	0	0	0.0139185	0	0	0	0	0.439456	0.0376283	0.0202145	0	0.017696	0.0166797	0	0	0	0.0373594	0.230696	0.0419642
RP1-8B1.4	0	0	0	0	0	0	0	0	0	0	0.0175196	0.0398134	0.0383939	0.0994115	0.0661275	0.0694485	0	0.395878	0	0	0.0873478	0.0653114	0	0.0233655	0	0	0.00838433	0	0.0150043	0.00951274	0	0.0205839	0	0	0.0438973	0
ENPP4	0.0309461	0.0351906	0.0321955	0.0203624	0.0153233	0.0267778	0.0154663	0.0327717	0.012616	0.0117819	0.0287932	0.0311166	0.0344263	0.0811744	0.052865	0.0409111	0.0115535	0	0.0230561	0.0182104	0.0479652	0.0303218	0.0294558	0.0448356	0.00655452	0.0180994	0.0204624	0.0511487	0.0218052	0.0308881	0.0105362	0.0213363	0.0281531	0.0366857	0.0290927	0.0171211
ENPP5	0.0219689	0.0387216	0.0232141	0.0322663	0.0132341	0	0	0.0448964	0	0.0572789	0.0117591	0.011199	0.0250079	0.0534279	0.0270203	0.0231257	0	0	0.0149163	0	0.0159715	0.0524437	0	0.0494085	0.0124706	0.0330372	0.0292586	0.0678041	0.0312521	0.0614247	0.0151903	0	0.0939462	0.0354623	0.104294	0
RCAN2	0.0160509	0.025047	0.0136827	0.00882024	0.0224721	0.0227629	0.00653059	0.0208799	0	0.0317225	0.0182371	0.0345226	0.0177171	0.0253035	0.0137172	0.0439209	0.143622	0.0596699	0.0120405	0.016161	0.0632572	0.0186389	0.0108437	0.0266873	0.0134432	0.0557793	0.00319657	0.0042192	0.0135173	0.00553966	0.0532474	0.077021	0.00357413	0.0229433	0.012323	0.0628883
CYP39A1	0.0068891	0.00647911	0.00690087	0.00514533	0.0461392	0.025413	0.0128815	0	0.014817	0.0370192	0.00967209	0.0247321	0	0	0	0	0	0	0.0123049	0.0131219	0.00660514	0	0.00879899	0.0169545	0.00951105	0.028388	0.0557236	0.0115559	0.0278528	0.0869156	0.0234285	0.0276519	0.16992	0.0729902	0.232189	0
SLC25A27	0.0215388	0.052474	0.0486128	0.0431394	0.0150266	0.00464903	0.0063043	0	0.0200601	0.0184036	0.0363482	0.0220945	0.0285171	0.0145844	0.029511	0.0774545	0.00877696	0.0523101	0.032878	0.0194702	0.0832936	0.0563378	0.0332613	0.0462683	0.0140416	0.0198352	0.0215407	0.0210854	0.0351882	0.0174814	0.00504515	0.0120376	0.0216565	0.0260586	0.0256003	0.00911475
PLA2G7	0.00213477	0	0	0.00168827	0	0	0	0	0	0	0.00270293	0.00441178	0.00680071	0.00143303	0.014974	0.0418878	0	0	0	0	0.0229568	0.00118625	0.00344173	0	0.865557	0	0.00238879	0.014562	0.00288507	0.00235645	0.00273052	0.00172629	0.00417556	0	0	0
GPR116	0	0	0	0	0	0	0	0	0	0	0	0	0	0	0	0	0	0	0	0	0	0	0	0	0.951222	0.0123	0	0	0.00813394	0	0.0283435	0	0	0	0	0
TNFRSF21	0.0235873	0.0229308	0.0282346	0.0272029	0.00993173	0.0168995	0.00809281	0.00649119	0.00275899	0.0251894	0.036316	0.029383	0.0364291	0.0428268	0.0419197	0.0368814	0.0202914	0.0156905	0.0290913	0.0254574	0.049178	0.0430876	0.0263362	0.0271575	0.104686	0.0113909	0.010124	0.167807	0.00849451	0.00504697	0.0138559	0.00755919	0.00511728	0.00586681	0.026146	0.00254047
RP11-385F7.1	0.00691446	0.0284146	0	0.014332	0	0	0.0263176	0	0.193282	0	0	0.0146002	0.0127769	0	0.0132312	0	0.0219168	0	0.0168228	0.0226347	0.00577239	0.00433514	0.0255133	0	0.0895516	0.0371936	0.0597812	0	0.0240123	0.0476879	0.0201909	0.0347632	0.0730218	0.0850497	0.0754466	0.0464376
CD2AP	0.0259432	0.0140412	0.0258376	0.0175476	0.0213766	0.0214323	0.0386084	0.00636658	0.0379905	0.0145119	0.0146452	0.0205836	0.0289099	0.0226731	0.0091553	0.0290635	0.0279035	0.0250799	0.0237897	0.025444	0.0299187	0.0251279	0.0190758	0.0383841	0.0591427	0.0344296	0.030771	0.0123892	0.0354465	0.0375466	0.0336937	0.0210049	0.0429449	0.0578236	0.0457774	0.02562
PTCHD4	0	0.03424	0.0307393	0	0	0.0505958	0	0	0	0	0.0265753	0.0228268	0	0.0347477	0	0	0.0111333	0	0.0516169	0	0.148056	0.294545	0	0.0800852	0.0519719	0.0384735	0.0174855	0.0792197	0.0111797	0	0	0	0	0	0.0165086	0
MUT	0.0347915	0.0390702	0.0330295	0.0291063	0.0174667	0.0328108	0.0253566	0.034412	0.0307499	0.0177306	0.0297391	0.0247448	0.0208936	0.0238002	0.0227626	0.0277283	0.0249649	0.00816787	0.0298165	0.0278285	0.02664	0.03511	0.0215401	0.0306568	0.014218	0.0303146	0.029256	0.0440153	0.0342719	0.0232504	0.0284448	0.0235796	0.0303962	0.0333067	0.031185	0.028844
CENPQ	0.0106644	0.0107736	0.00748573	0.0154133	0.0136134	0.0198077	0.0838463	0.0588	0.075687	0.0387616	0.0135581	0.00823644	0.00538069	0.00409529	0.00789239	0.00743825	0.010487	0	0.00880396	0.0136191	0.00461074	0.00773051	0.0122232	0.00767588	0.0119693	0.0531361	0.0575369	0.0541629	0.0797508	0.094171	0.0264772	0.0425549	0.0304785	0.0446996	0.0254007	0.0330576
C6orf141	0.00687899	0.0370682	0.0294232	0	0.0339689	0	0	0.0148386	0	0	0.0197309	0.0131381	0.0366942	0.014102	0.0353029	0.073707	0.0121434	0	0.00285829	0.0113326	0.0386566	0.00537067	0	0.0142511	0.0325923	0.0232861	0.0472564	0.014885	0.0368931	0.0743866	0.0352811	0.0150758	0.0541674	0.0296219	0.173427	0.0636618
RP11-397G17.1	0	0.00981429	0.0665852	0	0.0350626	0.0524257	0	0.0275761	0.0576254	0	0.0224962	0.0561151	0.0412174	0.0749998	0.0123742	0.0225436	0.00893638	0	0	0	0.11685	0	0	0.0397558	0	0.0115695	0.0538119	0.0310524	0.0330119	0.00697853	0.0557086	0.0184231	0	0.0278183	0.106473	0.0107745
TFAP2D	0.027712	0	0.0211757	0	0.0412866	0	0	0	0	0	0	0.012148	0	0.0372207	0.0333829	0.0246628	0	0	0.00807667	0	0.165208	0.010521	0	0	0.0640057	0.00630034	0.0463385	0.114829	0.0493327	0	0.0315743	0.0501687	0.150539	0.0187848	0.0867325	0
TFAP2B	0.0295937	0	0	0	0	0.195726	0	0.0587845	0	0.326626	0	0	0	0.0573873	0	0	0.132826	0	0	0	0	0	0	0	0.0905333	0.0156526	0	0	0.0166223	0	0.0514289	0.0248192	0	0	0	0
MCM3	0.00562503	0.00415965	0.00473928	0.00381288	0.00823653	0.0416256	0.141803	0.0866977	0.109193	0.0139033	0.00740311	0.0038524	0.00559482	0.00441259	0.00423411	0.00449623	0.00842258	0	0.00399841	0.00448327	0.00400104	0.0043696	0.0032977	0.00449872	0.0258033	0.0577108	0.0879178	0.0239988	0.0851267	0.0605202	0.0195849	0.0149469	0.0375273	0.0643477	0.0356219	0.00403351
PAQR8	0.00505344	0.0105356	0.00930407	0.00445476	0.0083539	0.0209908	0.0286026	0.0244222	0.0199514	0	0.00680288	0.0202994	0.00906142	0.0185933	0.033033	0.0219114	0.0122401	0	0.0120573	0.0230295	0.0130971	0.0230897	0.0197571	0.02322	0.119944	0.0344625	0.0500615	0.0601725	0.0521376	0.058783	0.0112658	0.0138402	0.0849344	0.0660896	0.0709726	0.00947539
EFHC1	0.0138928	0.0161172	0.0238278	0.0136545	0.0172427	0.0229711	0.0148636	0.0107328	0.0167436	0.0241715	0.0236077	0.0474229	0.0378829	0.0693177	0.0547486	0.0404097	0.0198102	0.0184166	0.0159895	0.0132368	0.0619427	0.0269301	0.0152417	0.0251745	0.0120283	0.0176447	0.0310323	0.0324923	0.0200163	0.0347256	0.0204954	0.0119173	0.0544358	0.043942	0.064562	0.012359
TRAM2	0.00949713	0.00235219	0	0	0	0.0291265	0.0249836	0.00990715	0.055647	0	0.00974881	0.00460069	0	0	0	0	0	0	0.00687238	0.0199375	0.0193233	0.0452907	0.016178	0	0.0182285	0.0212273	0.0615462	0.0577287	0.0438678	0.0955434	0.0204847	0.0253039	0.100881	0.12733	0.148497	0.0258976
TRAM2-AS1	0.0197726	0.0216518	0.0333244	0.0108368	0.00596081	0.0473619	0.0328546	0.0316186	0.0276829	0.0153659	0.0266474	0.0164065	0.022772	0.0208468	0.0194876	0.0289412	0.0186899	0	0.0249853	0.0198485	0.0323026	0.0421966	0.0350903	0.0196212	0.0233964	0.0277442	0.0393773	0.0284115	0.0338379	0.0322063	0.0467881	0.0239858	0.068908	0.0289044	0.0482051	0.0239687
TMEM14A	0.0344257	0.0304256	0.036201	0.0266695	0.0211766	0.0100411	0.0161585	0.0231573	0.0176658	0.0332553	0.0364067	0.032129	0.0298152	0.0410261	0.0320863	0.044778	0.026758	0.0546654	0.0320796	0.0250945	0.0384748	0.0370064	0.0291025	0.0312458	0.00874991	0.0228407	0.0207131	0.017108	0.0174624	0.0254531	0.0175884	0.0147025	0.036963	0.0297289	0.0347619	0.0140832
GSTA4	0.0315842	0.0283373	0.0328722	0.0348554	0.0326318	0.0224124	0.014209	0.0266967	0.0303115	0.0320758	0.036744	0.0371424	0.036109	0.029949	0.0280543	0.0357417	0.0371197	0.0431993	0.0383397	0.0384059	0.0387661	0.0364534	0.0320908	0.034375	0.007248	0.0262406	0.013676	0.0251487	0.0136864	0.00975029	0.0185437	0.019883	0.0174188	0.0163412	0.019755	0.023832
ICK	0.0389987	0.0404333	0.0401969	0.0278626	0.0293937	0.0199243	0.0121518	0.0211491	0.0211538	0.0622773	0.0376531	0.0407316	0.0322624	0.0210754	0.0286764	0.0505341	0.0320393	0.020103	0.0329489	0.0294835	0.031478	0.0350014	0.0337623	0.0382251	0.00458029	0.0296692	0.013905	0.0259575	0.0128059	0.0155388	0.0226761	0.0327661	0.00724445	0.0156989	0.00970971	0.0319321
FBXO9	0.0188989	0.0297179	0.0310377	0.0208418	0.0274554	0.0181736	0.0173642	0.0170929	0.022188	0.0265703	0.0238739	0.0351094	0.0233647	0.0323683	0.0357309	0.0363524	0.0222852	0.0415031	0.0211609	0.018169	0.0402229	0.0290819	0.0256175	0.0324383	0.0179481	0.0282527	0.0287432	0.0270352	0.0363559	0.0282543	0.0328081	0.0232619	0.035297	0.0322615	0.0366739	0.0264892
ELOVL5	0.0132348	0.00922649	0.0149321	0.0128979	0.0209808	0.0358032	0.0445051	0.0264707	0.0358699	0.0278589	0.01248	0.0195201	0.0150563	0.0241723	0.0128158	0.0191575	0.022462	0.0131173	0.0116307	0.0131912	0.0283272	0.0153679	0.00939567	0.0226695	0.0337287	0.0327081	0.043397	0.0614823	0.0417555	0.0523768	0.0392471	0.0333016	0.0531742	0.0431789	0.0485409	0.0359656
GCLC	0.0124174	0.0233193	0.022186	0.0121106	0.0111897	0.0289987	0.0329205	0.0454206	0	0.0501435	0.0185848	0.0260734	0.0058782	0.0152706	0.0122794	0.0213687	0.0109298	0	0.0127405	0.0083157	0.0439177	0.0196949	0.0193647	0.0262786	0.0999268	0.0286591	0.0556837	0.0686884	0.0429094	0.0427421	0.0223709	0.0115158	0.039445	0.0427974	0.0545221	0.0113361
LRRC1	0.0836648	0.101382	0.0634206	0.0281786	0.00660542	0.00845653	0.0115542	0.0292698	0.0122781	0.0339993	0.0811929	0.0244395	0.0362182	0.0223589	0.032242	0.0552004	0.0253152	0	0.0216129	0.0101842	0.00632928	0.0185129	0.0235704	0.021308	0.00481152	0.0352886	0.00771413	0.0331973	0.0172818	0.0154778	0.0114516	0.0177932	0.0192711	0.0378818	0.0285609	0.0139763
HCRTR2	0.00761571	0.0100487	0.0910706	0	0.00657512	0.00817784	0	0	0	0	0.0031106	0.0713612	0.0943838	0.0460637	0.225799	0.145969	0.0130118	0	0.00571348	0.00426537	0.143914	0.0051365	0	0.0522648	0	0.0037731	0	0	0	0.00521864	0	0.00235956	0.00633805	0	0.0478296	0
HMGCLL1	0.0160887	0.0206887	0.0500174	0.0158054	0.0195012	0.00218303	0	0.0323532	0.00476764	0.0109916	0.0598096	0.072451	0.0467746	0.114828	0.0775067	0.071168	0.0269994	0.0817182	0.0144753	0.0124253	0.0852031	0.0258772	0.0105107	0.030579	0.0105199	0.00803501	0.00554844	0.0109921	0.00424697	0.00435011	0.00500794	0.008625	0.0170765	0.0081028	0.0110508	0.00372151
BMP5	0	0	0	0	0	0	0	0	0	0	0	0	0	0	0.0839392	0.343717	0.0762222	0	0	0	0.0335937	0	0	0	0.462528	0	0	0	0	0	0	0	0	0	0	0
COL21A1	0	0	0	0	0	0	0	0	0	0	0	0	0	0	0	0	0	0	0	0	0	0	0	0	0.234823	0	0.0330338	0.0421289	0	0.0285646	0.0417245	0	0.0291643	0	0.590561	0
DST	0.0382183	0.0447237	0.0361289	0.0346931	0.0338469	0.0490259	0.0283562	0.0438231	0.0231974	0.0479428	0.0380693	0.0247856	0.0229469	0.0195163	0.0237212	0.0261585	0.0374528	0.0132257	0.0297799	0.0325246	0.0355064	0.0332312	0.0309285	0.028084	0.00850452	0.0248985	0.0153741	0.0376061	0.018932	0.0117192	0.0184565	0.0176769	0.0136046	0.0161105	0.0212814	0.0199486
BEND6	0.00890986	0.00761325	0.0524086	0	0.0142419	0	0	0.0293819	0	0.0335705	0.0363221	0.011817	0	0.0303302	0.0271449	0.0119234	0	0	0.00254072	0.0070193	0.0865599	0.0621005	0.0117209	0.0672884	0.0125348	0.0100543	0.0277467	0.190491	0.0354681	0.0524177	0	0.00460545	0.0488372	0.0615758	0.0485892	0.00678589
KIAA1586	0.023586	0.0230296	0.0267435	0.0234796	0.0306612	0.0296512	0.0287337	0.0343514	0.0323367	0.031864	0.0267186	0.0291651	0.0268751	0.0302399	0.0233816	0.0272	0.0275737	0.0112298	0.0270527	0.0252301	0.0381436	0.0316367	0.0265726	0.0269489	0.0099305	0.0372385	0.0290856	0.0305423	0.0396401	0.0295031	0.0257099	0.0335945	0.0285592	0.0266659	0.0187787	0.0283465
ZNF451	0.0260387	0.0317623	0.0326039	0.0287029	0.0262698	0.0242021	0.0216267	0.024811	0.0293408	0.0284597	0.0340489	0.0336697	0.0325117	0.0278156	0.0267847	0.0344809	0.0308352	0.0251551	0.0290465	0.028534	0.0333787	0.0331336	0.0391373	0.0315592	0.0130187	0.0290517	0.0229041	0.0233271	0.0253901	0.0246743	0.0223125	0.0310605	0.022063	0.0309184	0.0183618	0.0230088
BAG2	0.00441244	0.00407576	0.0170465	0.00845261	0.0042684	0.0203384	0.0700525	0.00677307	0.0206463	0	0.0100145	0.0066472	0.00919148	0.013315	0.0248836	0.0102895	0.00190281	0	0.00433458	0.00198365	0.0281531	0.00827872	0.00535196	0.0263762	0.0544343	0.0182431	0.0905062	0.0440623	0.0635305	0.0991259	0.038687	0.0156109	0.123129	0.0688348	0.0495942	0.0274537
RAB23	0.0266452	0.0198034	0.023261	0.025619	0.0213796	0.0260159	0.0558039	0.0267983	0.0633943	0.0118411	0.0161352	0.0200323	0.0230539	0.0145256	0.0242761	0.0234002	0.0121282	0	0.0203578	0.0157412	0.0280568	0.0168478	0.00744191	0.0156756	0.012076	0.0495926	0.0413721	0.0239834	0.0684195	0.0539832	0.0331196	0.0320736	0.0355776	0.039368	0.038661	0.0335391
PRIM2	0.0171566	0.024226	0.0222842	0.0206344	0.0185251	0.0233291	0.060045	0.0656968	0.0532125	0.0302942	0.025601	0.0230686	0.0164204	0.0188258	0.023495	0.0121075	0.0242368	0	0.0187972	0.018154	0.023371	0.0243907	0.0196846	0.0150006	0.0134842	0.0577663	0.0376573	0.0288603	0.0559901	0.0434496	0.0219533	0.0480032	0.0178032	0.0264784	0.0266815	0.0233154
XXbac-BPGBPG55C20.2	0.0279421	0.0315397	0.0190215	0.0407089	0.0273131	0.0192847	0.0228828	0.0224719	0.0312989	0.0223592	0.0396943	0.020753	0.0382835	0.0301059	0.0331117	0.0528704	0.0442024	0	0.0265157	0.0293485	0.0376588	0.0274315	0.0299852	0.0190198	0.00568854	0.0247052	0.029674	0.0204054	0.0261288	0.0361288	0.0240647	0.0208489	0.0416868	0.0346425	0.0225183	0.0197047
XXbac-BPG55C20.7	0.0135546	0	0	0	0	0	0	0	0	0	0	0	0	0	0	0	0	0	0.0174122	0	0.0200776	0	0	0	0	0	0.237063	0	0.0641147	0.204023	0.0461172	0	0	0.281203	0.0698847	0.0465501
KHDRBS2	0.020088	0.0298162	0.0245849	0.00944093	0.0198041	0.0184414	0.0263525	0.0148814	0.0186269	0.00911104	0.019451	0.0425173	0.0293089	0.0318725	0.0302231	0.0326809	0.0183584	0	0.00648908	0.00467596	0.0997185	0.0145985	0.0012429	0.0174351	0.00464195	0.0577644	0.040117	0.0447061	0.0423408	0.0473468	0.02755	0.0363639	0.0354136	0.0315443	0.0715564	0.0209352
PTP4A1	0.0254729	0.0286708	0.0242668	0.0268304	0.0295107	0.0342203	0.0273839	0.0268015	0.0316891	0.0296389	0.0302607	0.0222601	0.0261327	0.0208875	0.019431	0.0272918	0.0302711	0.0330549	0.0299301	0.0283518	0.0362382	0.0318114	0.0372018	0.0370974	0.0211236	0.0258944	0.0240521	0.0308227	0.0279695	0.0208789	0.0378112	0.0239282	0.0170602	0.0236426	0.021293	0.0308178
RP5-1148A21.3	0.0231503	0.0226945	0.0357041	0.0147191	0.0334244	0.0107606	0.0162196	0.0281254	0.0211138	0	0.0218752	0.0587639	0.0659971	0.0599669	0.0493913	0.0451546	0.0586986	0	0.0184741	0.0215842	0.0805868	0.027013	0.0271298	0.0208038	0	0.0176158	0.0114652	0.0436127	0.0141408	0.0298254	0.025368	0.0104617	0.0141028	0.0174021	0.0156228	0.0390313
PHF3	0.0213745	0.0247347	0.0262425	0.0191592	0.0260207	0.0292453	0.0296701	0.0204254	0.0252763	0.0199833	0.0260842	0.0342736	0.0348143	0.031327	0.0385083	0.0360534	0.025499	0.0240832	0.0226323	0.0219647	0.0399947	0.0274438	0.0210759	0.0250784	0.0194823	0.0276243	0.0332268	0.0223703	0.0307112	0.0297605	0.0287959	0.02355	0.0356041	0.0410107	0.0309463	0.0259529
EYS	0	0.0883804	0.139418	0	0.066546	0	0	0	0	0	0	0	0	0.0219296	0.0483883	0.0694541	0	0	0	0	0.305408	0	0	0.0336059	0.0872106	0	0.0471122	0.0781985	0	0.0143479	0	0	0	0	0	0
RP11-542F9.1	0	0	0	0	0	0	0	0	0	0	0	0	0	0	0	0	0	0	0	0	0	0	0	0	0	0	0	0.999999	0	0	0	0	0	0	0	0
RP3-525N10.2	0.0293022	0.0358962	0.0398253	0.0328146	0.0305576	0.0215813	0.0152793	0.0231307	0.0130673	0.0358836	0.0269595	0.0400454	0.025351	0.0275713	0.020384	0.0545733	0.0313038	0.0101586	0.0193115	0.0256118	0.038188	0.0249507	0.0205445	0.0413028	0.00433245	0.0236657	0.0222043	0.0499834	0.0159302	0.0209115	0.0172885	0.0186621	0.0457754	0.0462551	0.0367254	0.0146716
BAI3	0.0245887	0.030522	0.0326418	0.0140791	0.020858	0.0152122	0.0154227	0.0197013	0.00701909	0.0153653	0.0185616	0.0420372	0.0394344	0.0447529	0.0605096	0.0570801	0.0189895	0.00644103	0.0127678	0.0135711	0.0585561	0.027566	0.0194338	0.0642	0.0053534	0.0235207	0.0219113	0.0304141	0.0197429	0.0277077	0.0155991	0.0199383	0.0440687	0.0553674	0.0392394	0.0178258
LMBRD1	0.030242	0.029579	0.0337945	0.0265444	0.0289931	0.020402	0.00858926	0.0125711	0.00987312	0.0297112	0.0338453	0.0297932	0.0326415	0.0341234	0.0209629	0.038956	0.0230897	0.00814182	0.0213675	0.0305662	0.045624	0.0355933	0.0270494	0.0349939	0.041948	0.016241	0.0237951	0.046717	0.0139671	0.0213098	0.0206594	0.0144043	0.0597482	0.0401621	0.0443959	0.00960396
COL19A1	0	0	0.0105033	0.014067	0	0	0	0	0	0	0.0141166	0	0	0	0	0	0	0	0.0120195	0.017655	0.0277083	0.0263096	0	0.809898	0	0	0	0.0491411	0	0	0	0	0	0	0.0185818	0
COL9A1	0.00653935	0.00456545	0.00507191	0.00387693	0.0116413	0.0180181	0.0730668	0.0268136	0.056686	0.00242457	0.00175541	0.000395725	0.00385065	0.00139808	0.00365531	0.000502316	0.00404129	0	0.00258494	0.00288709	0.00226751	0.00216334	0.00242782	0.00864727	0.0901466	0.0394356	0.0515772	0.159661	0.0984479	0.122511	0.023311	0.0344708	0.0454011	0.0357331	0.0317742	0.0222494
FAM135A	0.00902104	0.0106294	0.0246433	0.0136408	0.0193436	0.0271372	0.0277729	0.0199594	0.0246062	0.0114826	0.0161033	0.0183774	0.0242447	0.0124825	0.0411493	0.0322918	0.019674	0.0510574	0.00812212	0.0141604	0.0630496	0.015786	0.0113623	0.0401474	0.0273418	0.0149076	0.0376151	0.0291165	0.0334811	0.0385747	0.035851	0.0249423	0.0638151	0.080369	0.04047	0.0172709
C6orf57	0.025567	0.0224679	0.0200012	0.013212	0.0314973	0.0356632	0.0212814	0.0237862	0.0335129	0.0193464	0.0273385	0.0276897	0.0269329	0.0276667	0.0231024	0.0275423	0.0223248	0.0234906	0.0248766	0.0303359	0.0457383	0.0253625	0.0314068	0.0245036	0.0279806	0.0309482	0.0386208	0.0275128	0.0313872	0.0313475	0.0383936	0.0150047	0.0324551	0.0291705	0.0384553	0.0240768
SMAP1	0.0158551	0.0140698	0.02225	0.0167076	0.0271383	0.0241799	0.0270918	0.0228521	0.0217372	0.0214353	0.0190387	0.0295561	0.0278154	0.0360113	0.0280345	0.0342236	0.0228514	0.0525068	0.0234845	0.0188788	0.0478865	0.0264828	0.0138985	0.0370103	0.0211701	0.0258394	0.0262043	0.0484775	0.0331083	0.0335823	0.0272494	0.0240624	0.0294207	0.0288031	0.0462271	0.0248591
B3GAT2	0.0183023	0.0246274	0.0315958	0.0195749	0.0204994	0.0177814	0.0209915	0.00974404	0.0233127	0.0189889	0.0239981	0.0436007	0.035617	0.0446228	0.0348882	0.0465863	0.0177078	0	0.0219385	0.02322	0.0481339	0.0254573	0.0188835	0.0374221	0.0221271	0.0193612	0.0210148	0.0984296	0.0201247	0.0296633	0.0207584	0.0148745	0.0216378	0.0524579	0.0434369	0.00861923
RP11-154D6.1	0	0	0	0.0539247	0.0206177	0.156597	0	0	0.022744	0	0	0	0.232138	0	0	0.0769206	0.0664272	0	0.0204556	0	0.00854041	0	0	0	0.100392	0.0131055	0.0076814	0	0.00526404	0	0.0390819	0.0123346	0	0.0122484	0.117412	0.0341152
OGFRL1	0.0175712	0.0262655	0.00909168	0.00858048	0.0144552	0.0201786	0.0147032	0.031311	0.0130623	0.0137445	0.0239314	0.00923505	0.0101164	0.0100418	0.00535598	0.00323015	0.00825835	0	0.00765925	0.00398995	0.0255774	0.00828069	0.0211714	0.00662878	0.417895	0.0200447	0.0125214	0.0328321	0.0388896	0.0261109	0.0112817	0.0141454	0.031034	0.0295561	0.0465162	0.00673242
LINC00472	0.00432418	0.0169774	0.0072419	0.0159875	0.052849	0.0637631	0.0134362	0.0162551	0.0354176	0	0.0560487	0.00830226	0.209009	0.016588	0.0258686	0.0329226	0.0739824	0	0.00716169	0.00294579	0.00229291	0.0112492	0	0.00876967	0	0.0179699	0.0230665	0.0440102	0.0264848	0.0088395	0.0163334	0.0439859	0.0295935	0.0234174	0.0659823	0.0189238
RIMS1	0.0306346	0.0322736	0.0743623	0.0257719	0.0223386	0.0160505	0.0127224	0.0123422	0.00533687	0.0165569	0.0452315	0.0255481	0.0595877	0.0445051	0.0349148	0.0410286	0.0226824	0	0.0322261	0.0327625	0.0850218	0.0562397	0.0362069	0.0434282	0	0.0239863	0.0106036	0.0329315	0.0147556	0.0173543	0.0114161	0.0156775	0.0136576	0.0201545	0.0159145	0.0157751
KHDC1	0.0245492	0.024465	0.0254467	0.0182559	0.00781239	0.026256	0.0339884	0.0253795	0.0274283	0.00571722	0.0280698	0.0151138	0.0270984	0.0116734	0.0193956	0.0151368	0.0228409	0.0101497	0.0234519	0.0124156	0.023866	0.0222393	0.017892	0.0236019	0	0.0241798	0.0437475	0.0564592	0.0443897	0.0348693	0.0498681	0.016732	0.082817	0.0728036	0.0682596	0.0136306
RP11-398K22.12	0.0272009	0.0254953	0.0306281	0.0204406	0.0175374	0.0281453	0.0428432	0.0346209	0.024262	0.0191415	0.0369311	0.0424846	0.0298883	0.0393811	0.0451366	0.0461973	0.0277415	0.00931471	0.0284981	0.0213376	0.0355452	0.0418185	0.0369552	0.0329823	0.0049471	0.0394271	0.0247452	0.022694	0.0389031	0.0227833	0.01631	0.019454	0.0206656	0.0152373	0.0210227	0.00928325
OOEP	0	0	0	0	0	0	0	0	0	0	0	0	0	0	0	0	0	0	0	0	0	0	0	0	0.81835	0	0	0	0	0	0	0.181649	0	0	0	0
MB21D1	0	0	0.0066427	0	0.00950359	0.0342319	0.0498994	0.035728	0	0	0	0	0	0.00436945	0	0	0.00525237	0	0	0.00399802	0.00465914	0	0	0	0.561679	0.0258509	0.024409	0	0.0680066	0.0500682	0.0123603	0.0165787	0.012385	0.0404268	0.0178463	0.0161046
MTO1	0.0337978	0.0512951	0.0298073	0.0275304	0.0272473	0.02355	0.0264177	0.0361033	0.0237752	0.0319383	0.0379645	0.027747	0.0225722	0.0201042	0.0212228	0.0323348	0.0146477	0.00548555	0.0332897	0.030376	0.0203911	0.0356537	0.0506808	0.0187798	0.0368011	0.020905	0.0289056	0.0300776	0.0304609	0.0280141	0.0212316	0.0176155	0.03192	0.0262895	0.0306526	0.0144146
EEF1A1	0.0289633	0.026658	0.0276537	0.031557	0.031544	0.0308697	0.0323528	0.0290069	0.0298839	0.0289622	0.0246264	0.0264299	0.0234883	0.0286346	0.0287045	0.0202945	0.0250341	0.0438371	0.0255956	0.0304351	0.0218184	0.0207593	0.022519	0.0244801	0.0242767	0.0261918	0.0364872	0.0310373	0.0263621	0.0300953	0.0248159	0.024217	0.0312716	0.0268949	0.0317926	0.0224491
SLC17A5	0.0412234	0.0409621	0.0377916	0.0228808	0.0295359	0.0138146	0.0112488	0.0239456	0.021834	0.0244875	0.0313978	0.0279243	0.0185455	0.0379496	0.0289055	0.0384406	0.0228478	0.0207901	0.0271845	0.0141859	0.0322026	0.0408833	0.0345908	0.039732	0.0585403	0.0317193	0.0123055	0.0495996	0.0270809	0.0297381	0.0208421	0.0265177	0.0117126	0.0100001	0.0217476	0.0168915
RP11-553A21.3	0.038167	0.187076	0.127318	0.0261046	0	0.0613044	0.0669853	0.0605126	0	0	0.0274789	0	0	0	0	0.0179566	0.0251261	0	0.0105637	0.0118926	0.02347	0.0220356	0.0249483	0	0	0.0284013	0.0101648	0	0.0250523	0.0262444	0	0.0103062	0.0508844	0.0154051	0.0899188	0.0126822
COL12A1	0.0280134	0.0331787	0.0204101	0.0321843	0.0378226	0.0753971	0	0.0260324	0.0592247	0.0786067	0	0.0321442	0	0	0	0.023085	0	0	0.0185184	0.0256336	0.0209932	0.00986056	0.0438135	0.0576839	0.105486	0.00811914	0.107215	0	0	0.0151787	0.0327015	0.0606827	0.0153261	0	0.0144576	0.0182308
COX7A2	0.0269694	0.026284	0.0311273	0.0259912	0.0279398	0.0278669	0.0227503	0.0293283	0.0262394	0.0306171	0.0289871	0.0344106	0.0360588	0.0340661	0.0313855	0.0329282	0.0310543	0.0501301	0.0303542	0.0257157	0.0335576	0.0332973	0.0245291	0.0341291	0.0219539	0.0240702	0.019156	0.0246591	0.0234845	0.0178168	0.0264404	0.024291	0.0190636	0.0183801	0.020041	0.024926
TMEM30A	0.0364061	0.0416032	0.0383416	0.0234109	0.0205589	0.0203392	0.00926218	0.0269987	0.0244346	0.0218256	0.0393801	0.0214965	0.0271905	0.0216046	0.0264747	0.0504155	0.0227064	0.0234441	0.0319862	0.0226581	0.0379352	0.0315247	0.0396446	0.0344482	0.0348028	0.0237453	0.0202544	0.0469806	0.020594	0.0207366	0.0253154	0.019479	0.0200052	0.0254508	0.0252182	0.0233274
RP1-234P15.4	0.0296325	0.0195592	0.0195632	0.00784809	0.0593291	0.0406191	0	0	0.0853642	0	0.0214515	0.00814197	0.0246644	0.0208891	0.0532895	0.0186864	0.0292408	0	0.013416	0.0316284	0.0144135	0.0548128	0.0141944	0.00794251	0.0673111	0.0289281	0.0615384	0.0729234	0.0196738	0.0415012	0.0135404	0	0.0183601	0.0621471	0.0393899	0
FILIP1	0.0249091	0.0108584	0.00624443	0.00538359	0.017141	0.0177155	0.0027318	0.00633417	0.00729663	0	0.0125786	0.0094925	0.0213756	0.0452809	0.00878165	0.00916383	0.0159173	0	0.0190031	0.0195368	0.0206457	0.0167532	0.0322319	0.00680338	0.0981609	0.00947005	0.02892	0	0.00340784	0.101536	0.0454922	0.00940993	0.0840326	0.214093	0.0439219	0.0253768
SENP6	0.0316034	0.0299118	0.0260218	0.0229585	0.0327691	0.0289651	0.0187771	0.030634	0.0252445	0.0384535	0.0360942	0.0247387	0.0282058	0.0247773	0.0220219	0.0293818	0.0312035	0.00556124	0.0248413	0.0311779	0.0319304	0.0224661	0.0286525	0.0236599	0.0259426	0.0281721	0.0284138	0.022239	0.0212749	0.0259719	0.0321959	0.0285916	0.0379626	0.0396871	0.0311671	0.02833
MYO6	0.00497264	0.00522313	0.0106591	0.0072066	0.0255386	0.0235473	0.0178767	0.0230602	0.0163117	0.0144285	0.0110433	0.0268507	0.0309452	0.0482612	0.0182617	0.0456888	0.0115105	0.0167273	0.00592963	0.0124079	0.0493459	0.0113844	0.00471895	0.0404279	0.0469534	0.0263373	0.0320491	0.0600645	0.0280184	0.0456582	0.0329317	0.020122	0.0872264	0.06701	0.0575807	0.0137202
IRAK1BP1	0.0160833	0.0209507	0.016369	0.0182886	0.0161478	0.041532	0.0259093	0.0291648	0.0124889	0.0155896	0.0171647	0.0265044	0.0148486	0.0243588	0.0135289	0.019688	0.0193085	0	0.014602	0.0158423	0.0349241	0.0149417	0.0165918	0.0253947	0.0110806	0.0183621	0.0445345	0.0289228	0.0382875	0.0510805	0.0563841	0.0308193	0.0803952	0.0727384	0.0725441	0.0246284
PHIP	0.0259172	0.0299895	0.0296152	0.0243141	0.0258061	0.0293579	0.0278906	0.0283249	0.0379507	0.0269609	0.0296496	0.0252057	0.0228269	0.0189141	0.0198467	0.0253629	0.0287407	0.00975607	0.0356112	0.0292562	0.0285764	0.0341212	0.0386645	0.0342162	0.00991256	0.0379611	0.0242309	0.0182622	0.0323834	0.0320017	0.0274343	0.0405966	0.0177881	0.0420096	0.0187488	0.0317951
HMGN3	0.0152745	0.0170287	0.02054	0.0184946	0.0181257	0.0253053	0.0226765	0.0195477	0.0166555	0.0152871	0.0143803	0.00893498	0.00895376	0.00519533	0.00682367	0.0138959	0.0123282	0.00893461	0.0197387	0.0145249	0.0184618	0.0236305	0.0224789	0.0194582	0.0258157	0.0254809	0.0324447	0.0392874	0.0315154	0.0469045	0.0959899	0.0435631	0.0503238	0.0768869	0.0585322	0.0865799
HMGN3-AS1	0.0403545	0.0358534	0.0247778	0.0163853	0.0470604	0.0500179	0.0312741	0.0358371	0.0274011	0.0127066	0.0240654	0.00849264	0.0164119	0.0303089	0.00711832	0.0305427	0.00917601	0	0.0261246	0.0280395	0.0281469	0.0196343	0.0539272	0.0264125	0	0.0287283	0.0343668	0.0338378	0.0364376	0.0196328	0.0175897	0.0471902	0.0287932	0.0378558	0.0310416	0.0544572
LCA5	0.0256866	0.0297806	0.0302069	0.0236426	0.028295	0.0321637	0.0140898	0.0181541	0.00941801	0.0223112	0.036648	0.0231784	0.0168255	0.0300753	0.0259345	0.035527	0.0224026	0.0103071	0.0380104	0.0277967	0.0481362	0.0405587	0.0316074	0.030058	0.00658846	0.0199268	0.0300174	0.0263698	0.0211611	0.0245283	0.0270021	0.0240309	0.0478859	0.0367385	0.0660953	0.0188409
SH3BGRL2	0.0307303	0.0275704	0.0480886	0.0112391	0.0352639	0.0418898	0.0111648	0.0257495	0	0.0367145	0.0199644	0.0357485	0.0323318	0.042444	0.015264	0.038078	0.00876249	0	0.0460082	0.0193769	0.102355	0.0469226	0.0571611	0.045108	0.0173585	0.0208256	0.0204315	0.0321446	0.0235837	0.0144898	0.0115317	0.00733016	0.0088295	0.0198349	0.0299713	0.0157325
RP1-159G19.1	0	0	0	0	0	0	0	0	0	0	0	0	0	0	0	0	0	0	0	0	0	0	0	0	0	0	0	0.535534	0	0	0	0	0	0	0.464465	0
ELOVL4	0.0243849	0.0261302	0.036643	0.0247298	0.0140718	0.010964	0.00572338	0.0133859	0.00941519	0.00917983	0.0294945	0.0460735	0.0437077	0.0582535	0.0565339	0.0544688	0.0263322	0.049082	0.0346695	0.0267924	0.0835166	0.0646783	0.0404745	0.0706264	0.00897798	0.0122564	0.00666113	0.025421	0.00886297	0.00983926	0.0113465	0.00633722	0.0154235	0.00973963	0.0176797	0.00812293
TTK	0.00200675	0.00176485	0.00185553	0.00120457	0.00186165	0.00283653	0.0118475	0.0178605	0.00234449	0.0117495	0.00132415	0.00413049	0.00120497	0.0030432	0.00267182	0.00166162	0.00338918	0	0.00153157	0.0022326	0.00136239	0.00132686	0	0.00289676	0.00713978	0.0588271	0.00628092	0.00970819	0.0474303	0.0933092	0.0825839	0.208708	0.00479608	0.0108956	0.00375686	0.384457
BCKDHB	0.0120055	0.00466942	0.00926287	0.0132195	0.00936202	0.0303461	0.0359187	0.0244949	0.0243812	0.0256386	0.00468822	0.00757823	0.0213931	0.0300673	0.0294566	0.0150247	0.0119252	0	0.00605332	0.00692618	0.0179513	0.012145	0	0.0284808	0.0214747	0.0304632	0.0601255	0.0534704	0.0368384	0.0681248	0.0574618	0.0234936	0.0377675	0.0824542	0.103385	0.0439526
FAM46A	0.0107313	0.0230996	0.0263748	0.0338538	0.018718	0.030298	0.0184432	0.0187092	0.0233173	0.0147972	0.0326966	0.0186597	0.0244478	0.0182023	0.01665	0.00597675	0.0161376	0	0.0162117	0.0257871	0.0282498	0.0765469	0.0307329	0.037153	0.0757977	0.0365797	0.0189793	0.0707143	0.0348889	0.0593278	0.0160205	0.0245126	0.0226172	0.0157655	0.0524176	0.00658417
IBTK	0.0212211	0.0313664	0.0345592	0.0217677	0.0244761	0.023032	0.0207927	0.0172283	0.0216007	0.0197854	0.0373892	0.0314812	0.0359713	0.0361463	0.0384836	0.0419103	0.0314592	0.0135904	0.0303019	0.0222379	0.0411732	0.0401106	0.0300984	0.0333495	0.0276939	0.0187055	0.0232954	0.0349637	0.0196611	0.0212008	0.027333	0.0194358	0.029673	0.0304484	0.026765	0.0212918
TPBG	0.0139697	0.0392003	0.0553777	0.00614678	0.0042345	0.00877797	0.00464473	0.00645603	0.00297549	0	0.00900216	0.0150677	0.0188646	0.0110333	0.0251506	0.0102097	0.00526165	0	0.0038987	0.00452295	0.00847585	0.00722302	0.00255544	0.00212806	0.00588422	0.0081865	0.00928573	0.0158433	0.00983301	0.0272739	0.0220437	0.00660761	0.0284441	0.0191887	0.579404	0.00282819
UBE3D	0.023503	0.0387818	0.0455285	0.0121686	0.00876852	0.011212	0.0208958	0.0254767	0.0201518	0.0251064	0.0283989	0.0360683	0.0422718	0.0540136	0.0835357	0.0369765	0.0120026	0	0.0244895	0.0136296	0.0371885	0.0335887	0.0277981	0.0254915	0.0202074	0.0182109	0.0271951	0.0431295	0.0217474	0.0240766	0.0162918	0.0188222	0.0378301	0.0377784	0.0356505	0.0120137
DOPEY1	0.0211934	0.0265011	0.0417441	0.0164889	0.0213034	0.022003	0.00524637	0.0102971	0.0209866	0.0162298	0.020717	0.0572199	0.0407158	0.0513579	0.0506503	0.0385978	0.0431392	0.0324969	0.03113	0.0152577	0.0881769	0.0437236	0.0117308	0.042879	0.0207562	0.0201076	0.0119472	0.0443645	0.0137219	0.0107852	0.0226732	0.00882923	0.0313149	0.0156382	0.018936	0.0111389
PGM3	0.0246685	0.0255842	0.026637	0.0264381	0.0237301	0.0248235	0.0296521	0.0290573	0.0168686	0.03379	0.0260184	0.0124285	0.0241655	0.0139654	0.0183666	0.0171181	0.0135673	0.0126183	0.0225503	0.0258009	0.0161158	0.0179774	0.0282135	0.0327784	0.0125801	0.0314035	0.0366417	0.0771875	0.0452867	0.0400899	0.03002	0.0300853	0.0423994	0.0490909	0.0352818	0.0269995
RWDD2A	0.0297945	0.0316552	0.0329715	0.0214508	0.0241506	0.0273766	0.0205855	0.0260205	0.020579	0.0107834	0.0343058	0.0162453	0.0217798	0.0230614	0.0304703	0.0207516	0.0282528	0	0.0294909	0.0191193	0.0347466	0.0229614	0.0259403	0.0457168	0.0117021	0.0215892	0.0238255	0.106356	0.0223425	0.0329115	0.0205099	0.0135184	0.0344669	0.0387178	0.0611295	0.0147206
ME1	0	0	0.00661495	0	0	0.0142986	0.0208775	0.0233002	0	0	0	0.00565854	0	0.017683	0	0.0651015	0.0101469	0	0	0	0.0362069	0.0100778	0	0.0532587	0	0.0242085	0.0348473	0.236601	0.0281944	0.0512868	0.0196304	0.0287158	0.113361	0.12189	0.0638856	0.0141538
PRSS35	0	0	0	0	0	0.0105978	0	0	0	0	0.00883147	0	0	0	0	0.196505	0	0	0.0152854	0	0	0.0061264	0	0	0	0.00343224	0.0307841	0	0.0406052	0.164023	0.0488701	0.0170347	0.095208	0.157933	0.196865	0.00789793
SNAP91	0.0344711	0.0507478	0.0669884	0.023888	0.0104597	0.00421228	0.0069691	0.0216319	0.00753406	0.0148106	0.0486883	0.0318854	0.0265549	0.0400052	0.0290608	0.0417927	0.0268406	0.0645596	0.0331094	0.0233487	0.0715784	0.0459949	0.041183	0.0542877	0.0143244	0.0193825	0.00931216	0.0506686	0.00592033	0.00994423	0.00867496	0.0112019	0.016062	0.0167656	0.0101166	0.00702414
RIPPLY2	0.0139764	0.0357321	0.037088	0.0155608	0.0117773	0.0272879	0.0419491	0.0253996	0.0472486	0.0129175	0.0189883	0.0203993	0.0368895	0.0390024	0.042524	0.050781	0.00727106	0.0381982	0.0204169	0.017688	0.0300065	0.0299049	0.0264151	0.035372	0.00113528	0.0271357	0.0416852	0.042557	0.0411555	0.0428337	0.0132467	0.0123898	0.0473527	0.0209318	0.0161481	0.0106342
CYB5R4	0.0215462	0.0179495	0.0218487	0.0283501	0.040333	0.0374356	0.0253443	0.0258577	0.0464988	0.0319144	0.0282144	0.0253411	0.0327211	0.0228188	0.0244086	0.0294113	0.0368068	0.0132128	0.0324506	0.0345241	0.0266198	0.0275053	0.0292028	0.0291454	0.0330407	0.035994	0.0175753	0.0355722	0.030368	0.0188633	0.0286084	0.0336571	0.018378	0.0155356	0.0130708	0.0298754
MRAP2	0	0	0.0127068	0.0126362	0	0.0199026	0.0728967	0	0.0193412	0	0	0.00497588	0.0122865	0	0.0256853	0.0724507	0	0	0	0.00811164	0.0771031	0	0	0.280759	0	0.00527881	0.0494949	0.019213	0.0446914	0.0810903	0.00665541	0.00565478	0.0603006	0.070226	0.0329173	0.00562172
KIAA1009	0.0149171	0.0240311	0.0252925	0.0189127	0.0248425	0.0321801	0.0349352	0.020673	0.0386896	0.0206401	0.0234838	0.0276959	0.024708	0.0343138	0.029336	0.0282994	0.0296646	0.0106748	0.0213029	0.0186804	0.0315668	0.0197774	0.0207689	0.0253134	0.0133066	0.033801	0.0369756	0.0169263	0.046994	0.0472472	0.0303615	0.0254843	0.0464872	0.0478364	0.0363403	0.0175395
TBX18	0	0	0	0	0	0	0	0	0	0	0	0	0.0340775	0	0	0	0	0	0	0	0.0225078	0	0	0	0.943415	0	0	0	0	0	0	0	0	0	0	0
NT5E	0	0	0	0	0	0	0	0	0	0	0.0104663	0	0	0	0	0	0	0	0	0	0	0	0	0	0	0	0.00263183	0.933195	0.00302038	0.00368728	0	0	0.0115121	0.00875551	0.0205318	0.00620018
SNX14	0.0281863	0.0348664	0.0339119	0.0252763	0.0250135	0.0214446	0.0143081	0.025069	0.0211135	0.0240319	0.0323258	0.0193115	0.02427	0.0180653	0.0235775	0.0363605	0.0307125	0.0127154	0.0318062	0.0256349	0.0400817	0.0367794	0.0279698	0.0558293	0.036293	0.0178583	0.0187907	0.0488251	0.0201837	0.0274716	0.0235267	0.0152125	0.0350773	0.0336199	0.0256434	0.0288365
SYNCRIP	0.0217381	0.0234009	0.0248389	0.0186209	0.0226241	0.0337539	0.035706	0.0326961	0.0294213	0.0257113	0.0229948	0.0299575	0.0282198	0.0315837	0.0284581	0.0262945	0.0312271	0.0310083	0.0223545	0.0202125	0.0299478	0.0256362	0.020155	0.0226191	0.0116903	0.0307097	0.0307814	0.0295953	0.0323176	0.0304575	0.0458885	0.0280171	0.0286949	0.0314604	0.026831	0.0343762
RP1-3J17.3	0.0548233	0.0689031	0.0411618	0.032567	0.026731	0.0208624	0.0156033	0.0240261	0.0213998	0.0312169	0.0549965	0.0161189	0.0292219	0.0174689	0.0257211	0.0301172	0.02299	0	0.048584	0.0410023	0.0249296	0.0405618	0.0823259	0.0547549	0.0107514	0.0268601	0.0150884	0.0143307	0.0197728	0.0131886	0.0166142	0.020257	0.00520573	0.00926012	0.00541361	0.0171695
HTR1E	0	0	0	0	0	0	0	0	0	0	0	0.0260939	0.030177	0	0	0	0	0	0	0	0.857793	0	0	0	0	0	0	0	0	0	0	0	0	0	0.085936	0
RP11-393I2.4	0.0274269	0.0243721	0.0404459	0.0347084	0.0346827	0.0275741	0.0230958	0.0474058	0.0316107	0.0232104	0.0240966	0.0307263	0.0390424	0.0247646	0.0302269	0.0415577	0.0278652	0	0.0379544	0.0357754	0.0299212	0.0337489	0.0305168	0.0238815	0.00734579	0.0290911	0.0234051	0.00996047	0.025656	0.0161739	0.0311828	0.0322412	0.0172291	0.025271	0.0261909	0.0316418
ZNF292	0.0324674	0.032015	0.0258118	0.0291955	0.0314697	0.0242023	0.0182412	0.0278254	0.0241298	0.0296774	0.0356478	0.0328381	0.0366155	0.0284458	0.0306585	0.0390798	0.0403629	0.00843547	0.0374009	0.0336226	0.0277958	0.03413	0.042806	0.0289583	0.00942582	0.0308643	0.02125	0.0181875	0.0236908	0.0208291	0.0217407	0.0279328	0.0209996	0.026205	0.0200306	0.027011
SMIM8	0.018873	0.0225306	0.0300981	0.0273073	0.0298942	0.0262659	0.0234786	0.020665	0.0240352	0.0307743	0.0281904	0.0359648	0.0272827	0.0356118	0.0284862	0.0285402	0.0299237	0.0424293	0.0223404	0.0154583	0.0395184	0.0387944	0.0229594	0.028694	0.0110427	0.0219332	0.0339844	0.0301305	0.0207274	0.0238043	0.019612	0.0177019	0.0389436	0.0470353	0.0405993	0.0163694
RP1-102H19.8	0.0375751	0.0441723	0.024989	0.0167702	0.00774387	0.0144008	0.0295309	0.0279989	0.0112327	0.00978608	0.052936	0.033167	0.0291701	0.0386206	0.0338897	0.0704915	0.0196234	0	0.0231564	0.0168481	0.053159	0.0388008	0.0358418	0.0407499	0.00975619	0.00850128	0.0199925	0.0541533	0.0133638	0.0115743	0.0351397	0.0104117	0.0302612	0.0343094	0.0518754	0.0100069
C6orf163	0	0.0161385	0.0543522	0.0171413	0.0266292	0.0115722	0	0	0	0	0.00560655	0.0367682	0.0652294	0.0397984	0.0516911	0.0172562	0	0	0.0072527	0.00752346	0.0655403	0.0262179	0.0209036	0.0853422	0.0996614	0.0168862	0.029732	0	0.0287831	0.028883	0.0433951	0.0182219	0.0378013	0.112763	0.0103438	0.0185658
C6ORF165	0	0.00961853	0.0358779	0	0	0	0	0	0	0.0837712	0	0.0203836	0.0182715	0.0281394	0.00978603	0.0157383	0	0.309683	0.00273141	0	0.049549	0	0	0.0165254	0	0.0067922	0.0250451	0	0	0.0159771	0.0273534	0	0.128016	0.0490331	0.147708	0
SLC35A1	0.0276405	0.0389514	0.0370344	0.028475	0.0273497	0.017854	0.0143127	0.0113452	0.0246154	0.0179201	0.02521	0.0243152	0.0292494	0.02078	0.0390881	0.0301733	0.0159716	0.0135022	0.0329952	0.0272566	0.0403287	0.0408482	0.0315305	0.0423696	0.0306953	0.0195414	0.0232024	0.0445813	0.0269336	0.0318681	0.0153402	0.014956	0.0401052	0.0357665	0.0481874	0.0097053
RARS2	0.0304981	0.0301676	0.0281554	0.0271525	0.028828	0.0266751	0.0201166	0.031644	0.0375017	0.0281356	0.0330662	0.0283238	0.0322537	0.0274773	0.0223594	0.033555	0.0299511	0.0404558	0.0357154	0.0324997	0.0288888	0.0311859	0.0303739	0.0273487	0.0184942	0.0289387	0.0243073	0.0196109	0.0283664	0.0210318	0.0224142	0.0248358	0.0204513	0.0210075	0.0220646	0.0261479
ORC3	0.0175351	0.0219396	0.0232578	0.019613	0.0280515	0.0255899	0.0377296	0.0402182	0.0426249	0.0152802	0.020677	0.0248144	0.0234694	0.0275007	0.0234467	0.0269781	0.0279241	0	0.0190702	0.0228511	0.0293251	0.0273557	0.0169615	0.0265696	0.0189005	0.0337332	0.0447026	0.0224616	0.047006	0.0438698	0.0257847	0.0252414	0.0395041	0.0518167	0.0403266	0.0178693
AKIRIN2	0.0269999	0.0321353	0.0404414	0.0268236	0.0318567	0.0195435	0.0116877	0.0207945	0.029332	0.0158807	0.0298818	0.0212103	0.0225986	0.0234127	0.0175015	0.0246944	0.024512	0.0255193	0.0485814	0.035468	0.0235426	0.0401336	0.0453398	0.0373352	0.0258063	0.0254358	0.0183611	0.0290323	0.0204027	0.0191384	0.0257868	0.0373411	0.0283888	0.019878	0.0213755	0.0538267
CNR1	0.0133093	0.0468412	0.0962158	0.0151351	0.00924924	0.00758226	0.0117989	0.00771899	0.00839064	0.0216871	0.0222685	0.0655248	0.0062976	0.224304	0.00725509	0.0418817	0.0144763	0.0690571	0.0195418	0.0105602	0.0783066	0.0315948	0.0168217	0.0345978	0.00628987	0.00750602	0.0149916	0.0066626	0.00898648	0.0086345	0.00498729	0.00742458	0.0166036	0.0217986	0.0115696	0.00412895
RNGTT	0.024128	0.0310046	0.0338604	0.0193124	0.0320433	0.0250265	0.0284502	0.0295595	0.0231148	0.0269438	0.0372732	0.0369616	0.0377129	0.0341486	0.0328673	0.0393735	0.0347531	0.0241285	0.0320347	0.0265679	0.0343722	0.0397537	0.0358559	0.0284857	0.00627732	0.0305588	0.0211702	0.0296175	0.0286109	0.026376	0.0206434	0.0232613	0.0152839	0.0192259	0.0134559	0.0177865
PNRC1	0.0440997	0.0462081	0.0375642	0.040647	0.0321049	0.023003	0.0119459	0.0186477	0.0178976	0.0361593	0.0400316	0.0265029	0.0314947	0.0200978	0.029769	0.0287643	0.0326046	0.00969497	0.04054	0.0380737	0.0162588	0.034411	0.0508291	0.02852	0.0350658	0.0199037	0.0177212	0.0257403	0.0121242	0.0162274	0.0203746	0.0181413	0.0297489	0.0240753	0.0206849	0.0243223
SRSF12	0.0146708	0.0157852	0.0167393	0.0173071	0.0210373	0.0251648	0.0483017	0.0508699	0.0376993	0.0235435	0.0165334	0.035424	0.0285337	0.0362613	0.0200501	0.0284466	0.0214857	0.0558102	0.0215601	0.0218602	0.0366429	0.0277775	0.0168956	0.0238473	0.00175103	0.0350478	0.0317025	0.0304253	0.0442198	0.0318797	0.0220375	0.0298287	0.0223246	0.0336548	0.0305251	0.0243558
PM20D2	0.0204668	0.0250002	0.0131646	0.0222935	0.0195671	0.0350306	0.0805736	0.0242731	0.0552292	0.0298596	0.0258794	0.0208531	0.014639	0.0121877	0.0145196	0.0180224	0.0209403	0	0.0208915	0.018837	0.0128444	0.0165264	0.0343885	0.015977	0.00710564	0.0340496	0.0634031	0.0587266	0.0439752	0.0558964	0.029177	0.0189941	0.0359144	0.0435228	0.0211309	0.0161397
UBE2J1	0.0255881	0.021949	0.0288607	0.0259639	0.0215615	0.0361161	0.0274425	0.0213664	0.0200166	0.023635	0.0243218	0.0253685	0.0272646	0.0220821	0.0174482	0.0345196	0.0199413	0.0198492	0.0238896	0.0223825	0.0364303	0.027752	0.0185081	0.0310079	0.0495191	0.0208343	0.0361713	0.049796	0.0296027	0.0328818	0.0342487	0.0182197	0.0396396	0.0349536	0.0285299	0.0223376
RRAGD	0.00536064	0.00495256	0.0143262	0.00467082	0.00888025	0.011843	0.039094	0.00863313	0.03025	0	0.00518163	0.0379286	0.0333446	0.0328729	0.0444408	0.0643486	0.0125162	0	0.00738105	0.00469354	0.0311143	0.0203105	0.00136007	0.0464085	0.0520215	0.0218425	0.0368854	0.0492161	0.0291763	0.0546573	0.0330535	0.016288	0.0561905	0.0552659	0.116366	0.00912451
ANKRD6	0.040108	0.06079	0.0464875	0.0272277	0.0264521	0.0290295	0.0407509	0.0313535	0.0191367	0.0155144	0.0186343	0.0135953	0.0191422	0.00504491	0.00629189	0.0181049	0.0152873	0.0134636	0.0260574	0.0238802	0.0180555	0.0262482	0.0328615	0.0246882	0.00461313	0.0324451	0.0374311	0.0249394	0.0271569	0.0346017	0.019989	0.0289071	0.0744423	0.0297066	0.0657073	0.0218547
LYRM2	0.0196707	0.0215133	0.0205656	0.0194842	0.0247481	0.0348709	0.0333454	0.0274026	0.0348209	0.017969	0.0194116	0.0242096	0.0251506	0.0234129	0.0143208	0.0228403	0.0294458	0.0458436	0.0202451	0.0217763	0.0311585	0.0229502	0.0191132	0.019231	0.0183624	0.0296106	0.0342282	0.0313079	0.0398912	0.0387237	0.0401589	0.0299333	0.0375482	0.0430325	0.0330986	0.0306043
MDN1	0.0243275	0.0181725	0.0256408	0.0162624	0.0135718	0.0403699	0.0306677	0.0169304	0.00758828	0.0658616	0.0293338	0.0275676	0.0352946	0.0494442	0.0285248	0.063655	0.0358786	0	0.0279651	0.0228026	0.0328823	0.022325	0.0305669	0.0313414	0.0216594	0.0287443	0.0363903	0.0161292	0.0164645	0.0213306	0.027455	0.0262907	0.0355304	0.0271606	0.0309228	0.0149473
BACH2	0.0314793	0.0411368	0.0378201	0.0287448	0.0113375	0.00933495	0.00351597	0.0102507	0.00969928	0.0189512	0.0443929	0.0743492	0.0654151	0.0982468	0.0579398	0.0413205	0.030792	0.0528039	0.0368093	0.0232352	0.0230092	0.045163	0.0271219	0.0343335	0.00315336	0.0218347	0.0110839	0.00827278	0.00804651	0.00964265	0.0146249	0.0147497	0.00824274	0.0131029	0.013582	0.0164609
MAP3K7	0.0246286	0.0239065	0.0293175	0.0243066	0.0309687	0.0270732	0.0240817	0.026985	0.0138808	0.0194678	0.0235452	0.0327092	0.0319852	0.0354177	0.0376438	0.0338561	0.0275274	0.0377894	0.0267822	0.0277183	0.0265033	0.0250887	0.0195751	0.0304684	0.0198564	0.0346008	0.0255393	0.0289921	0.028627	0.0262384	0.0338033	0.0315089	0.0256233	0.0316679	0.0245973	0.0277193
EPHA7	0.00514214	0.00490956	0.020049	0.0160965	0.0233114	0.0279289	0.0244205	0.00623152	0.00807201	0.0103912	0.0127841	0.0190282	0.0277994	0.0156679	0.0677586	0.038555	0.0221172	0	0.0203178	0.013438	0.0311673	0.0267188	0.0157568	0.0523583	0.0105748	0.0205624	0.0251686	0.0165892	0.0366025	0.0468523	0.0369211	0.0422236	0.0479569	0.108539	0.0777139	0.0202755
MANEA-AS1	0.023105	0.0334921	0.0304859	0.024287	0.0315713	0.0217103	0.025673	0.0271237	0.0423964	0.0393223	0.0380594	0.0220095	0.0291213	0.0278819	0.0291186	0.0234835	0.0301666	0	0.021935	0.0289124	0.020553	0.0248612	0.0374669	0.0260906	0.0169176	0.0337782	0.0313694	0.0222	0.0257529	0.0265154	0.0371669	0.0284414	0.0393997	0.0339475	0.0177597	0.0279244
MANEA	0.0122882	0.0101512	0.0180381	0.0250233	0.0332305	0.0276123	0.0402617	0.0175541	0.0448307	0.0485727	0.0122188	0.0112951	0.0242761	0.0139537	0.00966469	0.0107929	0.0261109	0	0.0146513	0.0173962	0.0139064	0.0115651	0.0152731	0.00789231	0.0292581	0.0359568	0.0409531	0.0500897	0.0429389	0.0532498	0.0529975	0.034111	0.0518373	0.0665989	0.037745	0.0377045
FUT9	0.00479214	0.00921141	0.0125041	0.00517549	0.016495	0.0220093	0.0276058	0.0198298	0.0191567	0.0267476	0.010136	0.0187881	0.0148987	0.0357664	0.0204999	0.0474503	0.00972075	0.0132282	0.015804	0.0121851	0.073287	0.038811	0.0210627	0.035235	0.01012	0.0258219	0.0337275	0.0255824	0.0446887	0.0506918	0.0229639	0.0239916	0.0391955	0.11936	0.0561245	0.0173315
UFL1	0.014491	0.0184311	0.0161717	0.0190085	0.0251709	0.0292808	0.0314569	0.0182086	0.0267438	0.0283881	0.0212096	0.0275904	0.0225196	0.0207604	0.0185615	0.0211963	0.0265025	0.00415362	0.0193778	0.022098	0.0214811	0.015945	0.0225192	0.0243031	0.031267	0.0267538	0.0398261	0.0474274	0.0364531	0.0397503	0.0465034	0.028574	0.0555283	0.0463001	0.0548424	0.0312045
GPR63	0.0082389	0.0159171	0.0328638	0.0101341	0.0149945	0.0208137	0.0468993	0.0364113	0.069159	0.0117758	0.0137268	0.00571795	0.0104416	0.00787349	0.012025	0.00896536	0.00254355	0	0.0132008	0.0207551	0.0116666	0.0495572	0.00626283	0.0264737	0.0122914	0.0386873	0.044789	0.0533407	0.0511411	0.0617238	0.0438509	0.0566883	0.0418585	0.0533466	0.0293889	0.056476
NDUFAF4	0.0102317	0.0146839	0.0211453	0.0146818	0.0263588	0.0380167	0.037801	0.0371754	0.024272	0.0204571	0.014914	0.0211435	0.0204063	0.0426242	0.0376765	0.0230122	0.0238118	0.0269644	0.0213593	0.017732	0.0323834	0.028645	0.0207648	0.0314919	0.0393735	0.0172946	0.0348106	0.0466935	0.0240943	0.0205899	0.0464618	0.0222346	0.0368792	0.0335128	0.043178	0.0271243
KLHL32	0.0163366	0.0286183	0.0426128	0.0245638	0.0432823	0.00441026	0.00361139	0.01089	0.0158538	0.0186193	0.022636	0.0397097	0.0476859	0.0461531	0.052949	0.0785287	0.00464396	0.0329776	0.0266568	0.016634	0.0529477	0.0788703	0.0158712	0.088475	0	0.0161692	0.00855658	0.0679571	0.0117379	0.0100999	0.0109908	0.0148082	0.012327	0.0126052	0.0162705	0.00493988
MMS22L	0.00908601	0.0124106	0.0109836	0.0159162	0.0190714	0.0376078	0.0768705	0.0684959	0.0711832	0.0352737	0.0129089	0.0122217	0.00976867	0.0115924	0.0113405	0.0113511	0.0248265	0	0.0112708	0.0152807	0.00851703	0.0137183	0.014802	0.0088838	0.00653603	0.0701402	0.0431177	0.0231446	0.083382	0.0595085	0.0262073	0.0574627	0.0263474	0.0521719	0.012301	0.0162994
RP1-104O17.1	0.00193732	0.0159038	0.00766959	0.0349469	0.0207372	0.0410871	0.015127	0.00984678	0.0347791	0	0.0116375	0.0430365	0.0284971	0.0120231	0.0774223	0.0222221	0.0281514	0	0.00379538	0.0377777	0.0370956	0.0121123	0.00588036	0.00450325	0	0.00988932	0.0366332	0.0296798	0.0178019	0.043041	0.0211436	0.0280621	0.152586	0.110736	0.0329438	0.0112937
RP11-436D23.1	0.0143705	0.0283612	0.0118577	0.0259074	0.0426213	0.0317093	0.0278318	0.0219236	0.0237577	0.0107289	0.0115759	0.0248104	0.0262439	0.0111039	0.0507921	0.0397412	0.0460568	0	0.0153421	0.0297665	0.0420472	0.00548732	0.0113263	0.00980969	0	0.0171361	0.0290236	0.0355936	0.015264	0.0409399	0.0149938	0.0423183	0.0712306	0.106313	0.0381302	0.0258835
POU3F2	0.0171668	0.0125884	0.00841622	0.020798	0.0528231	0.0395276	0.0241836	0.0224274	0.0496079	0.0222532	0.014581	0.0231521	0.00900054	0.0158042	0.00379293	0.00851957	0.0311419	0	0.0224146	0.0580384	0.0306727	0.0164182	0.0378715	0.0322828	0.00570229	0.0496222	0.027316	0.0197887	0.0399123	0.0349717	0.0388396	0.0688454	0.0338261	0.0364305	0.0259032	0.0453594
FBXL4	0.023936	0.0447259	0.0244483	0.0204523	0.0281187	0.0252827	0.032745	0.0231797	0.0171935	0.0184701	0.0389807	0.0253697	0.0222457	0.0328495	0.0401468	0.0363051	0.0240884	0	0.0158353	0.0163379	0.0409235	0.0210176	0.0222425	0.0332793	0.023684	0.0167009	0.0335632	0.0477889	0.0349267	0.0327598	0.0132748	0.0184607	0.0332813	0.0462059	0.0562708	0.0149088
FAXC	0.0350406	0.0335049	0.0359234	0.0305185	0.0154672	0.0187296	0.0200151	0.0275917	0.0275295	0.0146116	0.0296313	0.0339997	0.0403369	0.0464626	0.0367309	0.0389892	0.0208384	0.0497794	0.0328729	0.0256161	0.0573445	0.0325127	0.0259513	0.0339897	0.0024007	0.0271373	0.0208995	0.0415825	0.0180231	0.020615	0.0207952	0.0195744	0.0174849	0.0155854	0.0165976	0.0153167
COQ3	0.0223432	0.021118	0.0240516	0.0157248	0.0214797	0.0222458	0.0215521	0.0268228	0.0318443	0.043502	0.0245382	0.0327158	0.0282587	0.0464536	0.0361863	0.0427005	0.0293583	0.0451186	0.0213587	0.0172788	0.040353	0.0323544	0.0202848	0.0221638	0.0104464	0.0261217	0.0313618	0.0318368	0.0233625	0.0297572	0.020683	0.021081	0.0232583	0.031994	0.0416771	0.0186124
PNISR	0.0243723	0.0265925	0.0299197	0.0242343	0.0303539	0.0308358	0.0199066	0.0215801	0.0262941	0.0273257	0.028369	0.0311668	0.0328851	0.0298995	0.0339015	0.0358679	0.0284134	0.00733087	0.0258841	0.0264892	0.0330473	0.0280685	0.0254562	0.0308309	0.0152419	0.0260568	0.0273807	0.031224	0.0243216	0.0273428	0.0237708	0.0310611	0.0352463	0.032701	0.0310538	0.035574
RP11-98I9.4	0.0151503	0.0214624	0	0	0.0942039	0	0	0	0	0	0	0.0335633	0	0.0289055	0	0	0	0	0.00288789	0.0183604	0	0.0183467	0	0	0.246759	0	0.0201587	0.0552038	0.02035	0.0398274	0.0255758	0	0.0615885	0.127844	0.0959585	0.0738535
USP45	0.00462604	0	0.00537809	0.009756	0.0603283	0.0825813	0.016654	0.0414334	0	0.0364967	0.00301085	0.006138	0.0232782	0.0283007	0.0131029	0.0108801	0.00876194	0	0.00581523	0.0109762	0.0190503	0.00598266	0	0	0.0483511	0.0178829	0.0348121	0.0244289	0.0481507	0.0478585	0.089175	0.0457568	0.0930234	0.0757075	0.0654905	0.0168117
TSTD3	0	0	0.0066066	0	0.0149221	0.0136026	0.0344086	0	0.0395809	0	0.0119954	0	0	0.00306413	0	0.0116735	0.0106815	0	0	0.00426383	0.0316559	0	0.010077	0	0.0186467	0.00322062	0.0649844	0.238136	0.0188053	0.0240615	0.0292466	0.00683003	0.134034	0.116029	0.141346	0.0121284
CCNC	0.0238256	0.0286121	0.0324222	0.017221	0.0266002	0.0265624	0.0249256	0.0192628	0.0250966	0.0183304	0.0283866	0.023777	0.0250696	0.0269625	0.0279118	0.0289186	0.0199379	0.0138015	0.0253451	0.0222027	0.032773	0.0310294	0.0238041	0.038139	0.0331281	0.02553	0.0296286	0.0399345	0.0260975	0.0312717	0.0362223	0.0272638	0.0325746	0.0355648	0.0320255	0.0398407
MCHR2	0	0	0	0	0	0	0	0	0	0	0	0	0	0	0	0.999999	0	0	0	0	0	0	0	0	0	0	0	0	0	0	0	0	0	0	0	0
ASCC3	0.00691093	0.0130794	0.0111675	0.0117692	0.0200498	0.0277231	0.043362	0.0270804	0.0306647	0.0311028	0.00933707	0.0292297	0.017577	0.0453043	0.0194339	0.0180375	0.014627	0.058061	0.0143131	0.0120074	0.0438214	0.0250668	0.0126415	0.0193173	0.0220194	0.0275155	0.0415094	0.0332237	0.0444866	0.0573781	0.0227597	0.0245662	0.0420247	0.0569024	0.0460518	0.0198777
RP3-467N11.1	0.0215696	0.0167269	0.0226216	0.0382143	0.0333554	0.030259	0.0487088	0.0488112	0.0332429	0.0334977	0.0215486	0.0151446	0.030971	0.0586383	0.00967442	0.0201695	0.0155079	0	0.0293678	0.0121944	0.0359342	0.0229292	0.00955096	0.0216894	0.0117803	0.0394962	0.0315816	0.0365461	0.030657	0.0322686	0.0250268	0.0348778	0.0246316	0.0346906	0.0315387	0.0365771
GRIK2	0.00875578	0.0272276	0.0644309	0.00823058	0.00386847	0.0260505	0.00996034	0.00199287	0.0154964	0.00822676	0.00376429	0.0839941	0.00421313	0.215475	0.0068623	0.0208055	0.0171616	0.054315	0.0171835	0.0059447	0.166393	0.0719749	0.00774693	0.024943	0.00973173	0.0073594	0.0142562	0.0258667	0.00898967	0.00684345	0.0080136	0.00429525	0.0111782	0.0130032	0.0111981	0.00424661
HACE1	0.027987	0.0295313	0.0297873	0.0276492	0.0146562	0.0305302	0.0335259	0.0291897	0.0225431	0.0228815	0.0363592	0.0230347	0.0215273	0.0116701	0.0151983	0.0191847	0.0123001	0.0199938	0.028204	0.0220925	0.0289452	0.0248145	0.0326139	0.0337163	0.037064	0.0380554	0.0370618	0.0290467	0.0407622	0.0412398	0.0411822	0.0363967	0.0166181	0.0234388	0.0267484	0.0344496
LIN28B	0	0	0.0159066	0.0043978	0.0227325	0.0649849	0	0.0199393	0.0442617	0	0.0102006	0.0357048	0.0205467	0.0473224	0.0224281	0	0.0139806	0	0.00383481	0.0113612	0.125982	0.0207387	0	0.0238165	0.125008	0.0126961	0.0488692	0.0193334	0.0166145	0.0337349	0.0344286	0.021689	0.0635255	0.0479828	0.0558512	0.0121273
BVES	0.0208667	0.0149887	0	0.0410442	0	0	0.0330732	0.0300169	0	0	0	0.0102218	0.0120737	0	0	0	0	0	0	0	0	0.0238695	0	0	0.283414	0.0682371	0.0545691	0.0453547	0.0594574	0.102178	0.031823	0.0418018	0	0.0510276	0	0.0759827
PREP	0.0257978	0.0259914	0.0239	0.0306316	0.0237473	0.0141543	0.0180161	0.037362	0.0223369	0.0305933	0.0329668	0.0399873	0.0371308	0.0316837	0.0331127	0.048075	0.0310524	0.0368365	0.0483729	0.0297491	0.0331323	0.0436859	0.0477323	0.0503214	0.0299196	0.0250995	0.0128013	0.0146384	0.0193622	0.0167673	0.0145107	0.0191469	0.0116611	0.00813624	0.0136699	0.017917
PRDM1	0.0598387	0.0422304	0.0615511	0.142339	0.0121678	0	0	0	0	0.0388668	0.0550559	0.0126658	0	0	0.0118172	0.0127976	0	0	0.0402386	0.0613605	0.0100683	0.0351688	0.0358449	0	0.356136	0.00354377	0.00224156	0	0	0	0.00606807	0	0	0	0	0
ATG5	0.023369	0.0308799	0.0209285	0.0220184	0.0291686	0.0232699	0.0317297	0.0337419	0.0252591	0.0237881	0.0261475	0.0227247	0.0253725	0.0230552	0.0288694	0.030466	0.0231768	0.0358052	0.0314742	0.0235135	0.0294721	0.0351376	0.0329844	0.0287798	0.0315374	0.0251136	0.0230087	0.0354959	0.0259612	0.0265706	0.0298568	0.027263	0.0245821	0.0286809	0.0311714	0.0296265
RTN4IP1	0.0159143	0.00733123	0.0219506	0.0206181	0.0184452	0.0233838	0.0368653	0.0266107	0.0261414	0	0.0161038	0.0239221	0.0213803	0.0517259	0.0408827	0.0417094	0.0105362	0.0911276	0.0263417	0.0179962	0.0327143	0.0360631	0.0118865	0.0123054	0.031433	0.0221311	0.026186	0.039623	0.0350028	0.0262189	0.046071	0.0319297	0.0299452	0.0221307	0.0194711	0.0379016
QRSL1	0.0281751	0.0220921	0.0318579	0.0242763	0.0284174	0.0308942	0.0216114	0.0241007	0.0268229	0.0268781	0.0259564	0.0229778	0.0289889	0.0311465	0.0295277	0.0248312	0.017007	0.0511392	0.022725	0.0223162	0.0314839	0.0216865	0.0320051	0.0209888	0.0141443	0.026298	0.0304324	0.0372865	0.0264051	0.0275383	0.0365026	0.0243027	0.0289912	0.0441949	0.0313424	0.0246553
C6orf203	0.0296128	0.0328274	0.0280747	0.0275293	0.0230397	0.0332938	0.0319462	0.0326103	0.0340435	0.0363249	0.0277562	0.024827	0.0259465	0.0268223	0.0309256	0.0269779	0.0197072	0.0225857	0.0285267	0.0202093	0.025856	0.0265929	0.026643	0.0317611	0.0151842	0.0225199	0.0275097	0.0223144	0.0254414	0.0260218	0.0265442	0.0244565	0.0400302	0.0349631	0.0376587	0.0229158
BEND3	0.0240842	0.0353418	0.0236814	0.024045	0.0273914	0.0597674	0.0287376	0.0115106	0.00473038	0	0.0312683	0.0228702	0.0152681	0.021213	0	0.0303189	0.00776776	0.105842	0.0391279	0.0283773	0.0201588	0.0303043	0.0403182	0.0276661	0.00589234	0.0185023	0.0380524	0	0.0353563	0.0236772	0.0434746	0.0252504	0.0335887	0.0577655	0.0332337	0.0254162
PDSS2	0.0175123	0.0257363	0.0261557	0.0166019	0.0257032	0.0294911	0.0268296	0.017136	0.0280885	0.0576882	0.0396296	0.0110919	0.0213498	0.0200727	0.0134508	0.0247988	0.0192074	0.052882	0.0204331	0.0111866	0.0307161	0.026637	0.0180803	0.040371	0.0431353	0.0199686	0.0373318	0.0459046	0.022498	0.0326747	0.026405	0.0189797	0.0451658	0.0306347	0.034615	0.0218368
SOBP	0.0414769	0.061865	0.0489511	0.0283369	0.0256414	0.013704	0.015218	0.0256492	0.0205396	0.011442	0.0415142	0.0357232	0.0249199	0.0524823	0.032866	0.0423491	0.018411	0	0.0224963	0.0280823	0.0649644	0.0203675	0.0246178	0.0929133	0.0052898	0.0215138	0.0203428	0.0276189	0.0166782	0.0181931	0.0166006	0.0141646	0.024425	0.0132754	0.0151273	0.0122388
SCML4	0.0103452	0	0.0215931	0	0.00598391	0	0.0103968	0	0	0	0.00961671	0.134654	0.010559	0.259608	0.0833914	0.0353664	0	0.0880213	0.00340693	0	0.158277	0.0202325	0	0.0495937	0.0334598	0.00366815	0	0.0243845	0.00851168	0.00222303	0.005778	0.00389017	0	0	0.0107262	0.00631309
SEC63	0.0294596	0.0283409	0.0329743	0.0251093	0.0265893	0.0300895	0.0237762	0.026368	0.0213353	0.0322616	0.0309927	0.0359224	0.0396652	0.0361138	0.0329137	0.0377826	0.028761	0.0216165	0.0288557	0.0258074	0.0331683	0.033215	0.026959	0.0283154	0.0142769	0.0262772	0.0236624	0.029308	0.0249106	0.0217721	0.029505	0.0243032	0.0211703	0.0228527	0.0211257	0.0244433
RP1-191J18.66	0.0106803	0.0394629	0.0254524	0.0255573	0.0169901	0.0173154	0.0268026	0.0173244	0.0264997	0.0309706	0.0238289	0.0273294	0.0301392	0.0113962	0.0194517	0.0253959	0.0188229	0	0.0163039	0.0176363	0.0515124	0.0277543	0.0393106	0.00830336	0.00558526	0.0416713	0.0268849	0.0502008	0.058387	0.0577348	0.027918	0.0636924	0.0257596	0.0255436	0.0186881	0.0436937
OSTM1	0.0234472	0.0246417	0.0301828	0.0153414	0.0310131	0.0293991	0.0212573	0.0239739	0.028665	0.0321582	0.0230475	0.0215331	0.026541	0.031889	0.0267149	0.026762	0.0283237	0.00895802	0.0274024	0.0230074	0.0389418	0.0409663	0.0211133	0.0427094	0.0561664	0.0196371	0.0174693	0.0399926	0.0272697	0.0247695	0.0355349	0.0314056	0.0187606	0.0266128	0.0255629	0.0288291
OSTM1-AS1	0.0156571	0.026638	0	0.018805	0.0246077	0.0382332	0.0612795	0.0268073	0	0	0.0173293	0	0.00800293	0.013117	0	0	0.00887543	0	0.00477273	0.0148999	0.00868511	0	0.0079883	0	0	0.0341432	0.0344268	0	0.0283935	0.0793891	0.0439537	0.0662502	0.0525381	0.161577	0.130405	0.0732245
NR2E1	0.0138085	0.02308	0.0264507	0.0167291	0.0173216	0.0345926	0.068773	0.0274094	0.0201036	0.0156122	0.00321703	0.0034005	0.00263448	0.001832	0.00190916	0.00148336	0.00723387	0.00587124	0.0156113	0.0148823	0.00762798	0.00876706	0.0141481	0.00323856	0	0.0238519	0.0660236	0.0113708	0.0492145	0.0822512	0.0448583	0.0392654	0.11099	0.116952	0.0694707	0.030014
SNX3	0.0244097	0.0258782	0.0276217	0.0229285	0.0233912	0.0256686	0.0291205	0.0214772	0.0217074	0.0204898	0.0215315	0.0139336	0.0192245	0.0185971	0.0189868	0.0186605	0.0188211	0.0244947	0.0260345	0.0235214	0.0186147	0.0254989	0.0226597	0.0223887	0.0613239	0.0239696	0.0353132	0.0391613	0.0314343	0.0368978	0.0412337	0.0256873	0.0434422	0.0488697	0.048878	0.0281286
LACE1	0.0247717	0.0249884	0.025205	0.0215509	0.00998242	0.0327145	0	0.0079634	0.0248207	0	0.0320667	0.0320424	0.0265031	0.0457791	0.040587	0.0359452	0.023581	0	0.0323912	0.0180878	0.0304894	0.040411	0.0151291	0.054492	0.0359413	0.0138785	0.0509739	0.0513555	0.0308957	0.0543689	0.0127854	0.0227694	0.0371604	0.0445263	0.0347283	0.0111145
FOXO3	0.0561396	0.0539214	0.0436587	0.0472826	0.0208535	0.020259	0.0108152	0.0233963	0.0203319	0.0381252	0.0596831	0.0276067	0.0245469	0.0285845	0.0350606	0.0382069	0.0319738	0.00950481	0.0335374	0.0348649	0.0200141	0.0344073	0.0461099	0.0350157	0.0140907	0.0218653	0.0170818	0.0346641	0.0136633	0.0141236	0.0156518	0.0126191	0.0145066	0.0210341	0.0167072	0.0100923
ARMC2	0.019311	0.033431	0.0259495	0.0157991	0.0243696	0.0174433	0.0121065	0.0298948	0.00410182	0	0.0194636	0.0694637	0.0706666	0.047127	0.0599617	0.0247472	0.0160624	0.0365263	0.0175004	0.0261287	0.0528792	0.0358152	0.0440619	0.0176306	0.0168734	0.0112421	0.0230023	0.00784764	0.0130529	0.0246949	0.0270887	0.0104544	0.0400606	0.0409379	0.0402521	0.0240517
SESN1	0.0380465	0.0428134	0.0299996	0.043585	0.0295628	0.0125176	0.0109994	0.019356	0.0183103	0.0227924	0.0393731	0.0248989	0.033348	0.0326652	0.0453484	0.0504342	0.0265693	0.0125671	0.0399578	0.0438196	0.0321757	0.0490041	0.0584464	0.0498967	0.017184	0.0237184	0.0120573	0.0211889	0.0107181	0.0165646	0.0110446	0.0211717	0.0128052	0.010408	0.0176679	0.0189837
CEP57L1	0.0208272	0.0209789	0.023274	0.0196914	0.0219183	0.0221558	0.0281668	0.0424651	0.0245142	0.0200951	0.0213023	0.0187723	0.0152436	0.0179055	0.0148196	0.0316214	0.0257504	0.00753298	0.0202564	0.0194239	0.0278707	0.0213423	0.0208801	0.0200773	0.0167006	0.0381503	0.0247049	0.0281373	0.0442232	0.0605944	0.0275629	0.0759899	0.0228969	0.0233888	0.0166874	0.0940781
CD164	0.0148546	0.0168779	0.0200049	0.019755	0.0243447	0.0349635	0.0297594	0.0288737	0.0248236	0.0161825	0.0209204	0.0142925	0.0145201	0.0115233	0.0122991	0.0202276	0.0156162	0	0.0182047	0.019495	0.0169964	0.0201258	0.0152709	0.0175709	0.141602	0.0231391	0.0411557	0.0423981	0.0333241	0.0442534	0.0481488	0.0239717	0.0419845	0.0428924	0.0449566	0.0246707
RP11-425D10.10	0	0.0279827	0	0.0166291	0.0962513	0.017503	0	0	0.0701049	0	0	0	0	0	0	0.0630091	0	0	0.00657204	0.0160347	0.0104325	0	0	0	0.0591145	0	0.0586709	0.0973837	0.065383	0.0251479	0.13176	0.0355857	0.0832419	0.063935	0.0136409	0.0416167
PPIL6	0.0176011	0.0233629	0.0451039	0.0148534	0.014291	0.0241381	0.0189669	0.00716552	0.00961305	0	0.0160663	0.0265014	0.0180182	0.0262192	0.0217732	0.0123423	0.00471935	0.0142723	0.0099493	0.0118747	0.0207825	0.0289522	0.00749016	0.0346125	0	0.0126586	0.0529942	0.0198695	0.014207	0.0250416	0.0748532	0.00890191	0.107035	0.0902286	0.13763	0.0279106
SMPD2	0.0131125	0	0.00779192	0	0.00765567	0.0348524	0.0470356	0.0149239	0.0530097	0.035212	0.00888335	0.0238605	0.0102565	0.00977	0.00784168	0.0200291	0.00941182	0	0.00453045	0.018915	0.0146225	0.0160211	0	0.0154661	0.0251637	0.02586	0.0492238	0.05116	0.0459058	0.0760923	0.0552896	0.0171634	0.0789527	0.0898257	0.0878404	0.0243209
MICAL1	0.048133	0.0412414	0.0316087	0.0543172	0.0390452	0.0268784	0.0183912	0.0361569	0.0306936	0.0515869	0.0398295	0.0241475	0.0248685	0.0191716	0.023471	0.0240682	0.0340721	0.0110418	0.0405534	0.037943	0.0202389	0.0330332	0.0460692	0.0257868	0.026868	0.0367388	0.0134695	0.0144164	0.0217106	0.0108297	0.0123699	0.027835	0.0107345	0.00910284	0.00793368	0.025644
ZBTB24	0.0112612	0.0154616	0.0146416	0.017791	0.0178132	0.0255817	0.041129	0.0276216	0.0616719	0.0585644	0.0202318	0.0233732	0.0136946	0.0349849	0.0392036	0.0185627	0.0262026	0	0.014421	0.0155402	0.0260116	0.0235767	0.0318236	0.0240097	0.0404664	0.0311158	0.0321978	0.0328303	0.0399724	0.0341707	0.0271227	0.0247312	0.0470637	0.037338	0.0213196	0.0284981
RP5-919F19.5	0	0.0409249	0.355343	0	0	0	0	0	0	0	0.118644	0	0	0.0367427	0	0.0672385	0.070988	0	0	0.0321324	0.0694089	0	0.0764121	0	0	0	0.0154024	0	0	0	0	0.0270652	0	0	0.0491154	0.0405823
AK9	0.0304582	0.0336987	0.0317889	0.0245665	0.030206	0.0287264	0.0136457	0.0167257	0.0203412	0.0350971	0.0282943	0.0239866	0.0154222	0.0246996	0.0268187	0.0218143	0.0199232	0.0147825	0.025293	0.0285231	0.0345847	0.0253644	0.0316172	0.029439	0.00768466	0.0271083	0.0162481	0.0360275	0.0178544	0.0225381	0.0522272	0.0417573	0.0258056	0.0155776	0.0166728	0.104681
FIG4	0.0363202	0.0364197	0.0479515	0.0347299	0.0365752	0.0196355	0.0207536	0.0217539	0.0179104	0.0219327	0.0365216	0.0313343	0.0355463	0.0317222	0.0377183	0.0232894	0.0223195	0.0228639	0.0319239	0.0303916	0.0296585	0.0361647	0.0344581	0.0332989	0.014863	0.0199348	0.0172733	0.0237499	0.0218337	0.0191849	0.03123	0.0235714	0.0190361	0.0173001	0.0277195	0.0331094
GPR6	0.00901183	0.0106618	0	0	0	0.0155091	0	0.0286292	0.0392623	0	0.0042357	0	0	0	0.772201	0.0428749	0	0	0.00606477	0.0024358	0	0.0175734	0	0.0125432	0	0.0190584	0	0	0.00983242	0	0	0	0	0.0101058	0	0
WASF1	0.024408	0.0282994	0.0361774	0.0218667	0.0193182	0.0199036	0.012272	0.0165907	0.0145449	0.0200877	0.0280729	0.0415867	0.0380498	0.0553677	0.0475977	0.0373774	0.024285	0.0638212	0.0247843	0.0207311	0.0358919	0.0311644	0.0245635	0.0297983	0.00596267	0.0211515	0.0176587	0.0742204	0.0172138	0.0165069	0.0246922	0.0187662	0.0258254	0.014903	0.0234642	0.0230744
CDC40	0.0223465	0.0299451	0.0334397	0.0226621	0.0283943	0.0204484	0.0200613	0.0229282	0.0140795	0.024026	0.0246547	0.0328509	0.0280661	0.0288701	0.0413093	0.0345797	0.0203968	0.0299701	0.0235512	0.0211217	0.0306424	0.0301543	0.0218333	0.0257335	0.0185502	0.0279835	0.0281784	0.0330533	0.0250693	0.0359814	0.0325381	0.0359921	0.0314792	0.0339152	0.0348758	0.0303182
SLC22A16	0	0	0	0	0	0	0	0	0	0	0	0	0	0	0	0	0	0	0	0	0	0	0	0	0.783955	0	0	0	0	0	0	0	0	0	0.216044	0
CDK19	0.0282332	0.0338453	0.0277897	0.026968	0.0257944	0.0177969	0.0147391	0.0182897	0.0198472	0.0332622	0.0376921	0.0313725	0.0359222	0.0349101	0.0372921	0.043249	0.0231662	0.0266424	0.0329845	0.0330028	0.0203765	0.0363597	0.0364443	0.0323138	0.0123637	0.0309491	0.0161795	0.0160552	0.022913	0.0216422	0.0327453	0.0371766	0.0132164	0.0146198	0.0109153	0.06293
AMD1	0.0238621	0.0259814	0.0328844	0.0176943	0.0172218	0.025249	0.0286585	0.0152274	0.019638	0.0156756	0.0243249	0.02077	0.0219916	0.0327119	0.0213499	0.0245261	0.016146	0.0478891	0.0240902	0.0196762	0.0284803	0.0303288	0.0241038	0.0336736	0.029192	0.0203357	0.0420513	0.033952	0.0271403	0.0379913	0.0440998	0.0231897	0.0425679	0.0342989	0.0381582	0.0348682
GTF3C6	0.0248926	0.0244663	0.0204248	0.0247244	0.0285002	0.0349373	0.0388204	0.0375098	0.032842	0.0306443	0.0242236	0.0245643	0.023035	0.0265777	0.0214913	0.022729	0.0279851	0.0297536	0.0247302	0.0251819	0.0235489	0.0223779	0.022055	0.0234144	0.0185916	0.0264878	0.0314573	0.044433	0.0309176	0.0259175	0.0320775	0.0283756	0.0355928	0.0296797	0.0301956	0.0268442
RPF2	0.0272109	0.0321849	0.0331782	0.0170439	0.0225932	0.0307274	0.0373785	0.0315462	0.0286879	0.0353519	0.0232364	0.0237453	0.0235993	0.0283459	0.0315728	0.022539	0.0215929	0.0133359	0.0220749	0.0187004	0.020339	0.0269186	0.0231603	0.0231158	0.0270643	0.0187825	0.0417505	0.0346306	0.0261289	0.0312074	0.0407799	0.0173152	0.0397791	0.0449467	0.0333908	0.0260448
SLC16A10	0.0139655	0.0261794	0.0264064	0.0196006	0.00858962	0.0251225	0.0451731	0.0165503	0.00790139	0.0278128	0.0097757	0.026504	0.0234601	0.0232995	0.0896784	0.0183287	0	0	0.0187894	0.0116382	0.0384784	0.0234929	0.0139769	0.0534662	0	0.0198687	0.0501831	0.131876	0.0518237	0.045686	0.0311744	0.0227106	0.00964465	0.024444	0.0252984	0.0191007
KIAA1919	0.0263416	0.035611	0.0364719	0.0192197	0.0164365	0.0248316	0.03104	0.0223007	0.0168101	0.0197227	0.0237468	0.0276206	0.0324572	0.0270857	0.0349913	0.0344383	0.0230737	0.0140605	0.0220762	0.0197676	0.0424675	0.0305781	0.025868	0.0161818	0.0337383	0.0125079	0.0293668	0.0388155	0.0157757	0.0318301	0.0332195	0.0254909	0.0497978	0.0426429	0.0352367	0.0283787
RP5-1112D6.4	0.0355836	0.027103	0.00342649	0.0183805	0.0127051	0.0279541	0.0251357	0	0.03836	0	0.00585012	0.0176988	0.0492812	0.0434885	0.0233571	0.0593821	0.0288635	0.0894952	0.0254335	0.0228893	0.0430233	0.0339292	0.0270288	0.0352927	0	0.0206517	0.0423703	0	0.0109782	0.0626005	0.0258582	0.0238924	0.0489798	0.0321381	0.0196428	0.0192262
RP5-1112D6.7	0.0196323	0.0307562	0.0487958	0.0570717	0.015488	0.0248302	0	0	0	0	0.0724472	0.0159386	0.068901	0.0927553	0.0265495	0.0101721	0	0	0.0919699	0.0181033	0.0268319	0.0538993	0.0184997	0.0405993	0	0.0445427	0.0138175	0.0548931	0.025222	0.0115633	0.0381573	0.00779549	0.0165581	0	0.0382953	0.015914
REV3L	0.0206585	0.0308793	0.0407629	0.0149581	0.0137866	0.0174993	0.0132625	0.0225363	0.0132378	0.0107341	0.0287742	0.0364584	0.0376253	0.0393219	0.0480794	0.064298	0.0204646	0.011459	0.0216517	0.0160694	0.0746373	0.0389991	0.0171456	0.0297096	0.0152947	0.0158107	0.0181706	0.086718	0.0164311	0.0237568	0.0247677	0.0124967	0.0255385	0.0341174	0.0303476	0.0135412
RP5-1112D6.8	0.0282518	0.023281	0.0352551	0.0145914	0.0426896	0.062565	0	0.0363196	0	0	0.0231409	0.0417465	0.0253146	0.0288419	0.0528884	0.00902361	0.020932	0	0.0267134	0.0222224	0.051112	0.0264209	0.00992598	0.0134836	0.0233114	0.0107618	0.0359981	0	0.0165313	0.01557	0.0650596	0.0246327	0.0566251	0.0586794	0.036359	0.0617519
TRAF3IP2-AS1	0.0181423	0.025625	0.0284015	0.0285449	0.0238401	0.0289433	0.0316909	0.0327804	0.0238086	0.0183784	0.0236526	0.0212963	0.0310647	0.0326323	0.029359	0.0433625	0.0231413	0.0133639	0.020518	0.020232	0.0395296	0.041893	0.0377712	0.0268259	0.0144754	0.0246925	0.0214048	0.0330215	0.0327125	0.0349087	0.0282532	0.0257742	0.0267043	0.0379456	0.0312212	0.0240886
TRAF3IP2	0.0153995	0.0224825	0.0284903	0.0119216	0.0144379	0.00301185	0.005691	0.00305203	0.0069222	0	0.0224114	0.0182814	0.017931	0.0161477	0.0143231	0.0350287	0.0152261	0	0.018972	0.0101378	0.026262	0.0282952	0.0170743	0.0309757	0.0120476	0.00881511	0.0285934	0.28482	0.00750416	0.0354265	0.0210151	0.00431046	0.0612685	0.0686275	0.0784495	0.00664667
C6orf3	0.0395263	0.0460534	0.0512087	0.0225617	0.0141082	0.0170891	0.0166659	0.0115104	0.0284904	0.0253702	0.0551346	0.0158561	0.0322233	0.0188934	0.0373704	0.0523854	0.0305939	0.0346878	0.0339417	0.0237655	0.0253287	0.050963	0.0568535	0.0331504	0.00936339	0.0151799	0.0250684	0.0275513	0.0105801	0.0193598	0.0187932	0.0189336	0.0248291	0.0191202	0.0135849	0.0239038
FYN	0.023121	0.0263071	0.0323562	0.0236755	0.0263918	0.0219972	0.0134973	0.0217146	0.0136699	0.0218739	0.0366057	0.0326532	0.0448178	0.031114	0.0376136	0.0556281	0.0396039	0.0253258	0.0241912	0.0238312	0.0329542	0.0278856	0.0267409	0.0299889	0.0101543	0.0235674	0.0160339	0.0836285	0.0149181	0.0160295	0.0196469	0.0226869	0.0195156	0.0268237	0.0324756	0.0209609
TUBE1	0.0166693	0.024461	0.018613	0.0206731	0.0238588	0.0249178	0.0160112	0.0299447	0.0223348	0.0244824	0.0337743	0.0251349	0.0263382	0.023788	0.0424243	0.0475022	0.0231863	0.014729	0.0191115	0.0178282	0.0412785	0.0319578	0.0163443	0.029411	0.0210071	0.0201357	0.0365472	0.0336693	0.0232437	0.0358627	0.0349027	0.0303279	0.0555833	0.0278118	0.0367384	0.0293957
FAM229B	0.0230654	0.0297502	0.0404234	0.0153297	0.0182669	0.017878	0.0102068	0.0130035	0.0122784	0.00680255	0.0262793	0.0411685	0.0403929	0.0387463	0.0407094	0.0438497	0.0241187	0.0510802	0.0296863	0.0157599	0.0446338	0.0466084	0.0258783	0.0396585	0.00553935	0.0140203	0.0230373	0.0312958	0.0137437	0.0226673	0.0296417	0.0174669	0.0437493	0.0317718	0.0490889	0.0224026
LAMA4	0	0	0	0.0031849	0	0.0105322	0.00237985	0	0	0	0	0	0.00532976	0	0.00132955	0.00659558	0.00956161	0	0	0	0.00132008	0.00509375	0	0	0.319783	0.00143421	0.0253138	0.307845	0.00683953	0.0351042	0.0213098	0	0.0309292	0.0759127	0.128268	0.00193348
RP1-142L7.8	0	0	0	0	0	0	0	0	0	0	0	0	0	0	0	0	0	0	0	0	0	0	0	0	0.36677	0	0	0.435863	0	0.0454079	0.0524194	0	0	0.0995393	0	0
MARCKS	0.0231076	0.0233976	0.0247602	0.0264411	0.0294642	0.0321229	0.0211751	0.028515	0.0265634	0.0270214	0.0244164	0.0315729	0.0270829	0.0303432	0.024127	0.0282673	0.0364956	0.0200896	0.0252932	0.0274037	0.0285578	0.0278685	0.0246923	0.0276915	0.0186437	0.0270577	0.0258247	0.0290375	0.0190694	0.0245855	0.0388436	0.0344026	0.0333865	0.0329669	0.0333927	0.0363188
RP1-249H1.4	0	0	0	0	0	0	0	0	0.0898206	0	0	0	0	0	0	0	0	0	0.0053649	0	0	0	0	0	0.846844	0.0114421	0	0	0.00511609	0	0	0	0	0	0.041412	0
HDAC2	0.0286281	0.025554	0.0266945	0.0309785	0.0327739	0.0336474	0.0272281	0.0339695	0.0342508	0.0315182	0.0298647	0.034233	0.0323538	0.0308824	0.0270048	0.0330145	0.03585	0.0361991	0.0313459	0.032721	0.0303034	0.0282791	0.0265024	0.0275846	0.00758266	0.0329723	0.0189874	0.0172616	0.0280532	0.0191091	0.0305381	0.0303703	0.0155885	0.0155962	0.0155213	0.0270377
RP3-399L15.3	0.0493711	0.0457382	0.0350185	0.0352247	0.0258864	0.0280006	0.0266134	0.0208036	0.0147151	0.0379458	0.0504375	0.0260275	0.058805	0.0259286	0.0593264	0.0504133	0.0398022	0	0.0357412	0.0509252	0.0263049	0.0374411	0.0319674	0.0440147	0.0119296	0.0100138	0.0122884	0.0106665	0.0199808	0.0149566	0.0166818	0.0152862	0.00908405	0.00507235	0.00629781	0.01129
HS3ST5	0.0357166	0.0828144	0.14505	0	0	0.0132474	0.00938913	0.0148247	0	0.0364683	0.0406234	0.0692085	0.00852627	0.0181734	0.198488	0.0335598	0	0	0.0118441	0.016829	0.0896471	0.0480021	0.0103471	0.0173668	0	0.00790797	0.00184187	0.0344306	0.0020904	0.00549516	0.00643326	0	0.00785906	0.0295385	0	0.00427727
FRK	0	0	0	0	0	0	0	0	0	0	0	0	0	0.213213	0	0	0	0	0	0	0	0	0	0	0.786786	0	0	0	0	0	0	0	0	0	0	0
NT5DC1	0.00356021	0.00838852	0.0133583	0.00491206	0.0144409	0.00493026	0.0308516	0.0421255	0.0195949	0	0.00739069	0.00643694	0.00930073	0.0167193	0.00611625	0.0350301	0.0126002	0	0.00925925	0.00994026	0.0308805	0.00312345	0.0126715	0.0152637	0.141472	0.0329554	0.051118	0.0343018	0.0562347	0.0952998	0.0144542	0.0153123	0.0709358	0.0869716	0.0720036	0.0120456
TSPYL4	0.0234683	0.0297388	0.0306274	0.0259209	0.0268344	0.0201092	0.0160669	0.0206262	0.0086415	0.0226761	0.02719	0.0396623	0.0356307	0.0450142	0.0431333	0.0297434	0.0370393	0.0438826	0.02618	0.0289255	0.0469868	0.0338032	0.0350902	0.0308645	0.00793106	0.0250337	0.0220241	0.0305971	0.0195669	0.0219154	0.0232154	0.0241917	0.0249498	0.0321059	0.0226298	0.0179833
DSE	0.0190978	0.0279982	0.0252869	0.0142912	0.0237822	0.0338787	0.0225626	0.026522	0.0189	0.0195147	0.0373094	0.0374842	0.0258392	0.0160353	0.0322233	0.0336429	0.0280799	0	0.0195265	0.0140001	0.0491989	0.0238678	0.0388045	0.0216805	0.0325603	0.027751	0.0242376	0.0247629	0.0357004	0.0433674	0.0472871	0.0225597	0.0303016	0.0392864	0.0503085	0.0123502
RP3-486I3.7	0.0315335	0.0238098	0.0282714	0.0195916	0.0413351	0.0224386	0	0.030805	0	0.0410361	0.0462162	0.0309863	0.0268551	0.0672686	0.0333086	0	0.039422	0	0.0265142	0.0411521	0.052798	0.0519557	0.0292691	0.0185417	0	0.0345052	0.0114751	0.0146962	0.00901976	0.0259948	0.0706629	0.0177727	0.0315292	0.0246855	0.0253399	0.0312099
TSPYL1	0.0342651	0.0479507	0.0405798	0.0273478	0.0227846	0.0106934	0.0102958	0.0200418	0.0152121	0.0288638	0.0411019	0.0240321	0.0404312	0.0266515	0.045225	0.0467963	0.0220663	0.0176381	0.0371879	0.032299	0.0181648	0.0444395	0.0509243	0.0471299	0.0215877	0.0199377	0.0146523	0.0298568	0.01313	0.0159615	0.0206644	0.0217202	0.0247468	0.0186559	0.0200199	0.026944
FAM26F	0	0.00814422	0.00999074	0	0	0	0	0	0.0321939	0	0	0.0163208	0.0112739	0.0987172	0.0778989	0.0366794	0.011166	0.122342	0.00510614	0	0.0440551	0.0158624	0	0.00607552	0.409131	0.00561477	0.0161526	0.0206452	0.00312689	0.00766698	0.00335186	0	0	0.0116566	0.0234628	0.00336464
RWDD1	0.0233925	0.0243359	0.0207956	0.029866	0.0277133	0.0343624	0.0354371	0.0320805	0.0375069	0.0281147	0.0223216	0.0237624	0.0245826	0.0212732	0.0190965	0.0212379	0.029503	0.0328473	0.0232851	0.0254786	0.0241499	0.0246736	0.0218588	0.0222273	0.0251168	0.028792	0.0306749	0.0338958	0.0397081	0.0276112	0.0377342	0.0311444	0.0265578	0.0292041	0.0280955	0.0315624
RSPH4A	0.00444846	0.0154609	0.00385034	0	0	0.0046819	0	0.0105318	0.0160569	0	0.00977216	0.0254993	0.0112649	0.0169779	0.013879	0.00940174	0	0	0.00899412	0.0177068	0.0360875	0.0135102	0	0.0157776	0	0	0.0589857	0	0.00613359	0.0530489	0.085366	0	0.167505	0.0947576	0.289994	0.0103079
ZUFSP	0.0270114	0.0299345	0.0226415	0.0220792	0.029476	0.029394	0.0217211	0.0353496	0.0224242	0.0302786	0.029077	0.0300708	0.0362283	0.0347532	0.0322079	0.0368055	0.0265691	0.0179527	0.0285069	0.027099	0.0432043	0.035893	0.0313408	0.0379426	0.0217608	0.0209543	0.0236202	0.0238094	0.0249209	0.020676	0.0213608	0.026605	0.0259416	0.0224245	0.0214491	0.0285163
KPNA5	0.0357911	0.0391421	0.0341839	0.0269017	0.0221353	0.0239286	0.0178	0.015585	0.0191176	0.0456717	0.0352991	0.0303058	0.0351438	0.0361474	0.0342676	0.0458711	0.0332141	0.0194318	0.0331559	0.0288218	0.0377498	0.0312729	0.026066	0.0315348	0.00728715	0.0259487	0.0229008	0.0279381	0.0179117	0.0185765	0.0245802	0.0207913	0.0218367	0.0282877	0.0247919	0.0206103
FAM162B	0.0229047	0.00213966	0.0154219	0.0119165	0.0149494	0.0161629	0.0501749	0.0193401	0.00968258	0.019049	0.0107336	0.0164472	0.00897179	0	0	0	0.0165444	0	0.00891787	0.014512	0	0.014386	0.0145282	0.00936144	0.261769	0.0411846	0.0638172	0.0418472	0.0498444	0.0721334	0.0228313	0.0181543	0.0415031	0.0642271	0.0136026	0.0129411
GOPC	0.0276642	0.0352664	0.0277353	0.0226866	0.0215196	0.0262068	0.0224575	0.0193103	0.0228292	0.0296168	0.0286062	0.0319804	0.0311499	0.0329903	0.0350265	0.0346921	0.0316181	0.0030956	0.0319467	0.0277423	0.0314148	0.0328361	0.0393364	0.0309928	0.0199181	0.0244379	0.026306	0.0360365	0.0258421	0.0251839	0.0262235	0.0282897	0.0310873	0.0266236	0.0239907	0.0273398
DCBLD1	0.0285662	0.0129562	0.0390878	0.0054088	0.0151019	0.0163192	0.029383	0.0347623	0.0252164	0	0.0191347	0.0106023	0.0162661	0.0376165	0.00554326	0.0396692	0.0173918	0	0.0208333	0.0197513	0.0422803	0.00622042	0.0424125	0.0254201	0.0920081	0.026819	0.0389551	0.0859914	0.035742	0.0472457	0.017954	0.0155811	0.0549781	0.0363214	0.0238592	0.0146014
NUS1	0.0266308	0.0331934	0.0255795	0.0239527	0.0242702	0.0181609	0.0235839	0.019616	0.0234674	0.0224941	0.0304711	0.0201265	0.0352413	0.0244168	0.0309046	0.0357912	0.0260883	0.0139702	0.0218641	0.0201298	0.0365092	0.0320513	0.0275154	0.035977	0.0214204	0.0273739	0.0341649	0.0238262	0.0327864	0.0293006	0.0385521	0.0225546	0.039119	0.0367171	0.0314488	0.0307304
SLC35F1	0.0176454	0.0136637	0.0169066	0.0116159	0.00659183	0.0362971	0.0377506	0.0158717	0.0188201	0.0220396	0.0262668	0.0193482	0.0420702	0.0226612	0.0122157	0.0776163	0.0164491	0.0153881	0.00968766	0.0080054	0.0157768	0.0114748	0.0107899	0.0189626	0.0167431	0.0203989	0.0406098	0.136878	0.0368422	0.044465	0.0227031	0.023275	0.0475955	0.0465271	0.0422811	0.017766
CEP85L	0.0256418	0.0248514	0.0399656	0.019916	0.0257848	0.0207852	0.0195547	0.00813251	0.0293246	0.0528642	0.0268507	0.0189542	0.0232012	0.0250011	0.0305276	0.0292147	0.0213229	0.0451936	0.0293411	0.02708	0.0383211	0.032272	0.0332576	0.0270759	0.00995776	0.0326454	0.0237845	0.0265287	0.0305753	0.03014	0.03024	0.037031	0.0267669	0.019403	0.0203843	0.0381085
PLN	0	0	0	0	0	0.137811	0	0	0	0	0	0	0	0.0263783	0	0	0	0	0	0	0	0	0	0	0.547032	0	0.0469822	0	0.047867	0.096819	0	0	0	0.0971103	0	0
MCM9	0.00834997	0.00552205	0.0103366	0.0117295	0.0128649	0.0710776	0.0362857	0.00938837	0.0397601	0.0368917	0.0116018	0.0113313	0.0198622	0.0176972	0.0107961	0.0403072	0.0197132	0.0364648	0.0165026	0.0198852	0.0169922	0.010258	0.0179833	0.0151726	0.021401	0.0371448	0.0615167	0.0423886	0.0680472	0.0364724	0.0693469	0.0223412	0.0433727	0.0304695	0.026801	0.0339238
ASF1A	0.0270601	0.0294162	0.026638	0.0255821	0.0257555	0.0379153	0.0290539	0.0313168	0.036223	0.0259069	0.0277458	0.0231367	0.0262078	0.0227643	0.0236111	0.0304303	0.0286207	0.0119887	0.0255666	0.0252301	0.0290584	0.0291699	0.0268628	0.0289811	0.0111207	0.0300784	0.026933	0.0253431	0.0321586	0.0320885	0.0349984	0.0389378	0.0280021	0.0264909	0.0263654	0.0332412
FAM184A	0.0170028	0.0141681	0.0275665	0.0147404	0.0155002	0.0217389	0.0339646	0.0360358	0.0265123	0.0346661	0.0265255	0.0240157	0.0317183	0.0334172	0.0367721	0.0505473	0.0234065	0.0124171	0.0244021	0.0139541	0.0775268	0.0361967	0.0313086	0.0539123	0	0.0315139	0.023416	0.0161985	0.0398104	0.0405076	0.0127788	0.0237998	0.0271092	0.0260787	0.0324499	0.00832096
MAN1A1	0.0316667	0	0.0261195	0	0	0	0	0	0	0	0.048345	0.015276	0.0303936	0	0.0788282	0.0322158	0	0	0.0109502	0	0.0527706	0.0539802	0	0	0.364584	0.0123878	0.0147762	0	0.0124785	0.0590056	0.0262376	0.00611773	0.0316697	0.0308925	0.0613043	0
TBC1D32	0.0213052	0.0328157	0.0492171	0.0230173	0.0340327	0.033724	0.0183033	0.0233094	0.0138591	0.0212002	0.0437262	0.0411991	0.0313937	0.0623341	0.0566659	0.0214022	0.0235108	0	0.0145237	0.020617	0.0617381	0.0126206	0.0123231	0.0358024	0.00923965	0.0176751	0.0213122	0.0361768	0.0123326	0.0203281	0.0190163	0.0142322	0.0539068	0.0215877	0.0488207	0.016731
GJA1	0.00226432	0.00502266	0.00226628	0.00206089	0.00407887	0.0811546	0.0841051	0.0519314	0.0437733	0.0390975	0.00145492	0.00162507	0.00268509	0.000717899	0.000616299	0	0.00497596	0	0.00209215	0.0018807	0.000305924	0	0.00292708	0	0.00654069	0.0132551	0.0908458	0.0207744	0.0426346	0.0317596	0.0622573	0.0334334	0.0834088	0.0938432	0.155492	0.0307189
HSF2	0.0298772	0.0335597	0.0384049	0.0288071	0.0298433	0.0253351	0.0228484	0.0306422	0.0314037	0.0360091	0.0320344	0.0297401	0.0356464	0.0292578	0.0320652	0.0389769	0.0322297	0.0168913	0.0273669	0.0242337	0.0341788	0.0327959	0.0236537	0.0316587	0.010312	0.0316788	0.0207119	0.0212142	0.0301115	0.0242763	0.0261417	0.0267597	0.0183619	0.0200956	0.0196015	0.0232746
SERINC1	0.0349	0.0412953	0.0433501	0.0277838	0.0198934	0.0204286	0.0107867	0.0207776	0.0148197	0.0237872	0.037799	0.0356788	0.0432108	0.0399252	0.0513932	0.0510951	0.0291061	0.0211716	0.0309736	0.0250257	0.0497991	0.0439558	0.030705	0.0427401	0.0161684	0.0177894	0.0154994	0.022237	0.0127845	0.0132491	0.016512	0.0153052	0.0222264	0.0193319	0.0258373	0.0126578
PKIB	0	0	0	0	0.0138526	0.0317995	0	0	0	0	0	0	0.0242512	0.0082492	0.0991582	0	0	0	0.00598316	0.00617074	0.114991	0	0	0.109064	0.165198	0.0521647	0.0342317	0.0227825	0.0197262	0.0217292	0.0532836	0.00910203	0.0309232	0.0810087	0.0963298	0
FABP7	0.00779374	0.0110463	0.00535196	0.00485056	0.00269099	0.00446612	0.00422849	0.00465382	0.00197291	0.00788128	0.0167565	0.00210663	0.0179769	0.00155649	0.0209548	0.00950777	0.00298544	0.00193501	0.00134525	0.0013883	0.01021	0.00172083	0.000847994	0.00324829	0.00207422	0.00344122	0.0201805	0.150523	0.00295001	0.0378793	0.037963	0.00308086	0.0905413	0.281569	0.217653	0.00466791
SMPDL3A	0.0398063	0.0630173	0.0519798	0.0292911	0.00695078	0.0166924	0.0063179	0.0293721	0.0133979	0.0104713	0.0453075	0.00845104	0.0352429	0.00148031	0.0744099	0.0288201	0.0185769	0	0.0238312	0.0178409	0.0528413	0.0342628	0.0309318	0.0434683	0.100568	0.0177198	0.0103571	0.0202519	0.0120163	0.0158104	0.0153018	0.00602199	0.0171368	0.0381276	0.050639	0.0132871
CLVS2	0.0432607	0.0495418	0.0334122	0.02727	0.0333304	0.0192824	0.00895226	0.0264216	0.0213813	0.0430792	0.0476771	0.0158761	0.0485488	0.0234786	0.0661618	0.034457	0.0286834	0.00590978	0.0284753	0.0283066	0.0442949	0.0207651	0.0256039	0.0386979	0.00304285	0.0234212	0.0202341	0.00424519	0.0206551	0.0181862	0.0248778	0.0290464	0.0119933	0.0266996	0.0214602	0.0332702
NKAIN2	0.0335582	0.0591948	0.0922944	0.00795966	0.00519693	0.00215459	0.00202814	0.00429437	0.00134042	0.0055544	0.051565	0.126364	0.0741847	0.0571996	0.0780796	0.0627037	0.00784965	0	0.0251062	0.00731141	0.0831032	0.0715932	0.0221188	0.0362418	0.00071978	0.00705795	0.0071725	0.0109983	0.00566257	0.00718121	0.00388358	0.00648105	0.00847807	0.00578625	0.00652917	0.0130527
RNF217	0.0246241	0.0337305	0.0127944	0.0152987	0.0279336	0.0140426	0.016341	0.00793338	0.0368712	0.0199611	0.0522634	0.0259126	0.0387638	0.0277763	0.0284024	0.0441972	0.0263221	0	0.0256791	0.0160831	0.0330649	0.0240449	0.0295028	0.0457394	0.0200238	0.0316088	0.045498	0.038633	0.0194097	0.0550342	0.0230103	0.0246589	0.0394647	0.042144	0.0177249	0.0155073
TPD52L1	0.0106551	0.0104692	0.0524321	0.0166214	0.00379418	0	0	0	0	0	0.0122353	0.0797587	0.00248973	0.223913	0.0855863	0.0095026	0.00610766	0	0.00222608	0.0208337	0.115672	0.108324	0.00339245	0.114322	0.0233028	0.0199169	0.0135141	0	0.00417471	0.0118581	0.0134918	0.00243484	0.00762365	0	0.025348	0
HDDC2	0.018845	0.0166638	0.0214292	0.0237653	0.0260641	0.0291683	0.0365155	0.018918	0.0347827	0.029662	0.0197901	0.0222955	0.0227788	0.0249155	0.0199564	0.0190549	0.0228139	0.0420777	0.0222752	0.0277818	0.0307993	0.0265855	0.021153	0.0298973	0.0262856	0.0275282	0.0365766	0.05215	0.0289326	0.0271193	0.0340444	0.0244111	0.036625	0.0313293	0.0409051	0.026104
HEY2	0	0	0	0.0110004	0.00588811	0.0077435	0.00662313	0.0179708	0.00966977	0	0	0	0.00412605	0.00444194	0.00767731	0	0.00692407	0	0.00106234	0.00149381	0	0	0	0	0.366339	0.00320013	0.012669	0.0793054	0.00662223	0.0509487	0.0111319	0	0.027309	0.103704	0.241535	0.0126148
NCOA7	0.0218856	0.029909	0.0490315	0.0154667	0.019642	0.0169405	0.00840347	0.0390381	0.04435	0.0219718	0.0293071	0.0512145	0.0278273	0.0630743	0.0692049	0.044299	0.0232428	0.0107167	0.0126909	0.0139964	0.0677656	0.0311479	0.0122367	0.0312323	0.0472202	0.0220344	0.00670543	0.0117566	0.027604	0.0183039	0.0201782	0.0129003	0.0179485	0.00778984	0.0243395	0.028624
HINT3	0.0370227	0.0394699	0.0352329	0.0332147	0.0263972	0.0205448	0.0151979	0.0154109	0.0158994	0.0268776	0.0324863	0.0264256	0.0301941	0.0276065	0.0276597	0.0330015	0.02138	0.0398006	0.0304489	0.0314163	0.03394	0.0290241	0.024689	0.05262	0.0170394	0.0239222	0.0210527	0.0284283	0.0189241	0.0223309	0.0260737	0.0166537	0.0333482	0.0374134	0.0319978	0.0168553
TRMT11	0.0196669	0.0254984	0.0234906	0.0209741	0.0296156	0.0345052	0.0446962	0.0338413	0.0410561	0.021203	0.0221673	0.0214551	0.0238277	0.0206632	0.0188057	0.0237918	0.0210679	0.00533749	0.0144997	0.0195833	0.0274441	0.0244171	0.0170555	0.0257087	0.0117516	0.0311008	0.042093	0.0401108	0.0400526	0.0405626	0.0298276	0.0280176	0.040717	0.0523838	0.0445601	0.0184504
CENPW	0.00400169	0.00622067	0.00570245	0.00934653	0.0160641	0.0113687	0.0443079	0.055764	0.0427446	0.0180947	0.00519904	0.00696125	0.00711791	0.00562257	0.00463721	0.00666031	0.0127474	0.0135384	0.00717484	0.00990611	0.00667908	0.0062463	0.00516152	0.00891596	0.0226405	0.0718738	0.0212552	0.0242412	0.0824192	0.0728866	0.0699308	0.11282	0.00911878	0.0137155	0.0341399	0.144776
RSPO3	0	0	0.0011991	0	0.00386396	0.00128658	0.00271926	0.00320826	0.00544213	0	0.00315335	0.00669937	0.00509565	0.00473724	0	0.00301771	0.00828128	0	0	0.000946645	0.035613	0.00237831	0	0.00317159	0.00459925	0.00381357	0.0168251	0	0.00263938	0.019437	0.0536245	0.00164057	0.00993982	0.00371055	0.792002	0.000954869
RNF146	0.0259397	0.0300007	0.0318081	0.0276476	0.0285844	0.0270095	0.0157126	0.018096	0.0187096	0.0176539	0.0289579	0.041182	0.0411965	0.0356594	0.0352201	0.0358606	0.0255837	0.0368274	0.0291237	0.0257582	0.040776	0.0337625	0.0276575	0.0357812	0.0210233	0.0165286	0.0226095	0.0345901	0.0163	0.0189711	0.0186504	0.0160597	0.0363288	0.0324722	0.0355524	0.0164053
ECHDC1	0.0176661	0.0184271	0.021479	0.0186321	0.0222879	0.0269538	0.0345823	0.0225043	0.0232754	0.0255721	0.0225033	0.027845	0.0315642	0.0262023	0.033092	0.0327933	0.0259078	0.0246014	0.0232387	0.0189534	0.0279983	0.0255251	0.0173895	0.0232294	0.0357723	0.0255704	0.0331595	0.0302868	0.0314539	0.030668	0.0347324	0.0281799	0.0398907	0.044248	0.0459012	0.0279129
SOGA3	0.029779	0.031004	0.0447601	0.0495414	0.038725	0.0348858	0.0114717	0.022253	0.0365458	0.0193652	0.0331056	0.0459713	0.0262456	0.0432784	0.0336847	0.0520199	0.0284777	0	0.0278742	0.0268225	0.0435459	0.0511157	0.055265	0.0414331	0	0.0226498	0.0141888	0.0104563	0.0168841	0.0178325	0.0182979	0.0259285	0.0116963	0.0118673	0.0127641	0.0102641
KIAA0408	0.0293125	0.0480261	0.031654	0.0221037	0.0405744	0.0275626	0.0161548	0.0222515	0.0199275	0.028081	0.0497006	0.0357542	0.0306805	0.0361066	0.0231076	0.0462546	0.0303447	0.0449391	0.036069	0.0408954	0.0460999	0.0276439	0.0367028	0.0450978	0.00537459	0.0338276	0.0176174	0	0.014644	0.0107361	0.0198907	0.0201963	0.0199835	0.0180211	0.00864203	0.016022
PTPRK	0.00997474	0.0219346	0.0112044	0.0229617	0.0215539	0.0379091	0.0187053	0.00264499	0.0215781	0.0319896	0.0340585	0.0079305	0.0344962	0.010129	0.0332675	0.0628785	0.0163893	0	0.00964047	0.00372565	0.0402315	0.0061204	0.00456723	0.0252852	0.0727767	0.0227404	0.0394709	0.0758714	0.0250119	0.0420078	0.0255611	0.0221212	0.0288178	0.0450781	0.0994541	0.0119121
LAMA2	0	0	0	0	0	0.0459171	0	0	0	0	0	0.0202717	0	0	0	0	0	0	0	0.0107976	0.0243571	0	0	0	0.788774	0	0.0114358	0	0	0.0126404	0	0	0	0	0.0858061	0
ARHGAP18	0.0230504	0.0150994	0.0400772	0.0448466	0.0741788	0.041071	0.0227574	0.0227973	0.0325921	0.0308815	0.0140214	0.00353929	0.00628398	0.00384092	0.00931746	0.0158087	0.00882136	0	0.0344946	0.0751457	0.0427446	0.0227984	0.031079	0.0564934	0.107091	0.0475823	0.0135273	0.00304362	0.0314466	0.0145877	0.0139608	0.0287778	0.0144188	0.0185626	0.0196957	0.0155655
L3MBTL3	0.0235691	0.0257257	0.0513492	0.0193037	0.0248589	0.0373892	0.0334653	0.0342126	0.0291217	0.0229861	0.0200833	0.0154888	0.0206111	0.0475433	0.0302935	0.0469948	0.0251894	0.0122851	0.0311451	0.0238204	0.0865336	0.047284	0.0254911	0.0504968	0.0112591	0.0204966	0.0257121	0.00653358	0.0207528	0.0177696	0.0162968	0.010721	0.0267705	0.0225201	0.0325104	0.00341528
SAMD3	0.0303052	0.0185975	0.00497741	0	0.0372666	0.0105921	0.0140825	0	0.010412	0	0.0488575	0.0994005	0.00651964	0.138866	0.0554499	0.0554615	0	0	0.0103283	0	0.234395	0.0352194	0.017844	0	0.0444684	0.00948833	0.0191196	0	0.0130016	0.00676463	0.0151539	0.0312871	0.0232588	0	0.00888278	0
TMEM200A	0.0311561	0.0546136	0.0348709	0.0331589	0.0317906	0.0145291	0.00286598	0.00285935	0	0.0197033	0.0875415	0.0721517	0.0519337	0.0623987	0.0337099	0.0359276	0.0160821	0.0989975	0.0258725	0.030732	0.0602868	0.0102361	0.0234555	0.0290918	0.00932129	0.0164347	0.00631193	0.00430391	0.00517608	0.00864091	0.00796422	0.00872581	0.0291505	0.00617128	0.0271435	0.0066909
EPB41L2	0.00466706	0.00699339	0.00643773	0.00410662	0.01006	0.0107114	0.0195972	0.00456385	0.0163537	0.0103503	0.00595545	0.0156127	0.00303318	0.00670198	0.00518615	0.00709283	0.00443985	0	0.0157634	0.00862067	0.0111631	0.0156696	0.0151414	0.0113093	0.116633	0.0253639	0.0246111	0.336841	0.0359585	0.0463285	0.04539	0.0365704	0.0159025	0.0177626	0.0234711	0.0556363
AKAP7	0.0143711	0.0370241	0.101199	0.0327336	0.0297703	0.0098812	0.00438255	0.00278171	0.0116846	0.00400178	0.0059823	0.0162211	0.0064113	0.0551173	0.00642121	0.0085978	0.00448202	0.0541679	0.0739008	0.0378903	0.0118951	0.16955	0.04814	0.030153	0.0089655	0.0120918	0.0134495	0.0583608	0.00904227	0.015667	0.0077661	0.00843245	0.0251914	0.0222899	0.0320424	0.00994133
MED23	0.0313534	0.0315465	0.0309933	0.0194913	0.0310915	0.0261467	0.0136032	0.0335758	0.0273921	0.0206117	0.0376731	0.0454898	0.0368307	0.0327235	0.0372796	0.0578434	0.0214968	0	0.033541	0.0257889	0.046983	0.0378156	0.0371895	0.032096	0.0140652	0.0275526	0.0211683	0.0186761	0.0204386	0.0162999	0.0256782	0.0217529	0.0186623	0.0236293	0.0279109	0.0156091
ENPP1	0.0107981	0.0304124	0	0.00799878	0.180658	0.0113631	0.00979159	0.0312489	0.0411406	0	0.00893971	0.0111736	0.00374058	0.00780971	0.023255	0	0	0	0.00554068	0.144938	0	0	0	0.167945	0.0204409	0.0113462	0.018993	0.101114	0.0433839	0.0399075	0	0.0195867	0.00847374	0.0109296	0.0246032	0.00446752
CTGF	0.00868793	0.00937219	0.00483855	0.0142262	0.00322376	0.0112548	0.00716317	0.00665864	0.0044781	0.0165159	0.00914494	0.000685671	0.00103841	0.000975191	0.0029351	0.00125442	0.000929942	0	0.00167612	0.00790928	0.00628679	0.00238446	0.00373023	0	0.0192069	0.0145763	0.0132087	0.00196439	0.00860093	0.0284747	0.0616854	0.00778419	0.0382387	0.060725	0.612487	0.00767816
RP3-523C21.2	0	0	0	0	0	0	0	0	0	0.706628	0	0	0	0	0	0	0	0	0	0	0	0	0	0	0	0	0	0	0.0923727	0	0	0	0	0	0.200999	0
MOXD1	0.00568434	0.00251414	0.00309977	0.0078755	0.0713043	0.0203117	0.0102359	0.0331224	0.0375763	0.00765139	0.00626421	0.0122271	0.00702012	0.00910725	0.000895429	0.00765202	0.00293961	0	0.00882426	0.0565273	0.0266969	0.00500336	0.00855665	0.0596584	0.00279253	0.0524712	0.00828156	0.00236727	0.0225087	0.0369696	0.0333662	0.0483076	0.0533431	0.262165	0.0418385	0.0248401
STX7	0.0405861	0.0410357	0.0372274	0.0327649	0.0267156	0.0132079	0.00861366	0.0188554	0.0157726	0.0311587	0.0403472	0.0406915	0.0387776	0.0350451	0.0353636	0.0375481	0.0296473	0.0424569	0.0368107	0.0344439	0.0399656	0.0398755	0.0327953	0.0395872	0.0370082	0.0215738	0.0125627	0.0121177	0.0127082	0.0119479	0.0154379	0.0154585	0.0197257	0.0182839	0.0190426	0.0148393
SLC18B1	0.00816145	0.0063316	0.0148323	0.0157011	0.0330084	0.023536	0.0146597	0.0107639	0.0096672	0.0176919	0.00843422	0.0276509	0.0340067	0.0321592	0.0481471	0.0340108	0.010573	0.0383083	0.00953048	0.0172636	0.0365706	0.0168946	0.0042102	0.0341947	0.0507676	0.0225683	0.039798	0.0638823	0.0166908	0.030379	0.0361467	0.0195659	0.0721711	0.047571	0.0689697	0.0251816
RPS12	0.0270046	0.0261242	0.0293647	0.0278994	0.0290998	0.0306471	0.0361341	0.0269353	0.0275601	0.0254091	0.0238176	0.0274352	0.0254727	0.0254493	0.0303248	0.0216599	0.0251971	0.038156	0.0262201	0.027516	0.0190309	0.0229761	0.0244048	0.026699	0.0385525	0.0233143	0.0391105	0.0266834	0.0267125	0.0304784	0.0251155	0.0211593	0.0338582	0.0287812	0.0340314	0.0216651
EYA4	0	0	0	0.0326628	0	0	0.0357162	0.0845446	0	0	0	0.0528022	0.0895826	0	0	0	0	0	0.0139237	0	0	0	0	0	0	0	0.0134813	0.0599722	0	0.0115097	0.0127376	0.0359625	0.0347484	0.033267	0.489089	0
TBPL1	0.0324301	0.0293029	0.0316	0.0294642	0.029713	0.0277162	0.0175987	0.0248223	0.0281601	0.0297339	0.0348687	0.0315821	0.0348257	0.0209895	0.0320249	0.0390918	0.0405763	0.0388233	0.0318696	0.0342797	0.0315298	0.0306727	0.0301397	0.0450819	0.00990604	0.0249614	0.0163658	0.0196707	0.0191392	0.0194334	0.0219215	0.0255662	0.0219584	0.0181608	0.0195353	0.0264841
SLC2A12	0	0	0	0	0	0	0.0127092	0	0	0	0	0.00717468	0	0	0	0	0.0137772	0	0	0	0.01065	0	0	0	0	0	0.026633	0	0.0170916	0.175223	0.0866575	0.00671543	0.159624	0.192303	0.142923	0.148518
SGK1	0.00107896	0.000455497	0.011636	0.000549282	0.0049787	0.00283532	0	0	0.00105361	0	0.00881645	0.00489707	0.00138296	0.00323852	0.00683888	0.00860377	0.000599828	0	0.00180545	0.00587986	0.0108123	0.00454332	0.00279761	0.01627	0.672619	0.00664153	0.000853804	0.184846	0.00469055	0.00464505	0.00312269	0.00490181	0.00206253	0.00249729	0.00224636	0.0118001
RP11-557H15.4	0	0	0	0	0	0	0	0	0	0	0	0	0	0	0	0	0	0	0	0	0	0	0	0	1	0	0	0	0	0	0	0	0	0	0	0
HBS1L	0.0286706	0.0276904	0.033911	0.0254626	0.0264932	0.0274965	0.0312163	0.0318396	0.0225176	0.0117122	0.0282196	0.0333646	0.0327245	0.0336596	0.0315432	0.0338864	0.0277745	0.0219441	0.0292803	0.0236663	0.0339663	0.0308094	0.0290002	0.0308008	0.00892553	0.0313277	0.0247365	0.0251534	0.0308325	0.0284694	0.0293203	0.032322	0.0257638	0.028256	0.0228452	0.0243976
MYB	0.0327253	0.0372989	0.0424383	0.00665004	0.0205382	0.0131102	0.0632192	0.0401303	0.0420246	0	0.0182187	0.0214991	0.0204465	0.0215561	0.00861595	0.0303571	0.0138192	0	0.027755	0.0135573	0.0135136	0.0306561	0.0707275	0.0357406	0.00618079	0.0793378	0.0554989	0.0177677	0.0666256	0.0529854	0.00756853	0.044435	0.00842761	0.0172303	0.0066039	0.0127409
AHI1	0.00378887	0.00680392	0.00846719	0.00576011	0.0148018	0.0470274	0.0610174	0.0226023	0.0383206	0.0222385	0.0054812	0.0110648	0.00584499	0.0207032	0.0162998	0.0109456	0.00756857	0.00304639	0.00338399	0.00643327	0.0391793	0.0032968	0.00555714	0.0141378	0.0110185	0.0544631	0.0644316	0.0272248	0.0867448	0.0777935	0.0593221	0.0431961	0.0710577	0.047246	0.0447918	0.0289388
LINC00271	0.00521049	0	0.012437	0	0	0.0382823	0	0	0.132833	0	0.0123804	0.0384876	0	0.068039	0	0.0110223	0	0	0	0	0.0256025	0.0209752	0	0.0388835	0	0.0145223	0.0384246	0.045927	0.0686615	0.0531104	0.0296138	0	0.140162	0.0512565	0.133897	0.0202721
PDE7B	0	0	0.00773182	0.00512716	0.00924196	0.00857805	0	0	0	0	0.00789257	0.00193449	0.0184815	0.00887059	0.0813596	0.0401671	0	0	0	0	0.0218486	0.00697968	0	0.0278445	0.167943	0.00533012	0.0216246	0.340641	0.00552441	0.00520199	0.00505551	0.0039098	0.146241	0.0236766	0.0127831	0.0160113
MTFR2	0.00253134	0.0016404	0.00405024	0.00217946	0	0.00279612	0.0632304	0.0667208	0.0770514	0	0.00377637	0.00264884	0.0049243	0	0.00802446	0.00344288	0.00339007	0	0.00351315	0.00174056	0.00108533	0.00356205	0	0	0.0416861	0.103449	0.0130872	0.0346418	0.105524	0.111655	0.0237723	0.133836	0.00281587	0.00706129	0.00137946	0.164784
BCLAF1	0.0225124	0.0263428	0.0242552	0.0221964	0.0265175	0.0285369	0.0314423	0.0290513	0.0305083	0.0250366	0.0251787	0.0340897	0.0320212	0.0303466	0.0313985	0.0307619	0.0282838	0.0252856	0.0239445	0.020306	0.0354622	0.0293013	0.0236591	0.028451	0.0125773	0.0249301	0.0284883	0.020881	0.0276129	0.0250211	0.0394999	0.0286391	0.0323901	0.035826	0.029557	0.0296872
MAP7	0	0	0	0	0	0	0.0210037	0	0	0	0	0.0107648	0.0356621	0.00851165	0.0134736	0.090172	0	0	0	0	0.0447216	0.0221673	0	0.013771	0.118289	0	0.0474459	0.053424	0.00584416	0.03121	0.0272714	0.00951704	0.108714	0.0859279	0.252109	0
MAP3K5	0	0	0	0	0.048336	0	0	0	0	0	0	0	0	0.0107725	0	0.0569419	0	0	0.00467776	0	0.033144	0	0	0	0.772198	0.00781289	0	0	0.0106751	0.0245614	0	0	0	0.0308801	0	0
PEX7	0.0322856	0.0217923	0.0346932	0.0268232	0.0289273	0.0272006	0.0280055	0.0271401	0.0154584	0.0133655	0.0244319	0.0227995	0.0310353	0.0390555	0.0225502	0.0293304	0.0198401	0	0.0188054	0.0205945	0.0218301	0.0294007	0.0228211	0.0231349	0.030814	0.0271838	0.0354322	0.0533112	0.0273151	0.0277293	0.026594	0.0207348	0.0424693	0.0560872	0.0486101	0.0223977
SLC35D3	0	0	0	0	0	0	0	0	0	0	0	0	0	0	0	0.79697	0.107229	0	0	0.0378969	0	0	0	0	0	0.0256875	0.0322166	0	0	0	0	0	0	0	0	0
IFNGR1	0.0154332	0.0128898	0.0120105	0.0125302	0.0134459	0.0132001	0.00985228	0.0159557	0.0088138	0.0153112	0.013759	0.0173638	0.0150511	0.0142619	0.0146683	0.019104	0.0118689	0.00945948	0.0122522	0.0155413	0.012783	0.0152879	0.0151001	0.0125746	0.470217	0.0176643	0.0173291	0.0128842	0.0150639	0.0178976	0.0156444	0.0154507	0.0219681	0.0237302	0.0286323	0.0150001
OLIG3	0	0.0080119	0	0	0.0120718	0	0	0	0.0345466	0	0	0	0	0.0056852	0	0	0	0	0.00782186	0	0.00809444	0	0.0104079	0	0.0243618	0.0116276	0.00907914	0.0552228	0	0.0122805	0.0212376	0	0.00839082	0	0.77116	0
RP11-95M15.1	0	0	0	0	0	0	0	0	0	0	0	0	0.465578	0	0.0860736	0.198746	0	0	0	0	0	0	0	0	0	0.0541117	0	0	0	0.136941	0.0585498	0	0	0	0	0
RP11-356I2.4	0.0170568	0.00900633	0.00652578	0.0285424	0.0181278	0	0	0	0	0.0283233	0.0493868	0.0322127	0.0202272	0.0144417	0.0152298	0.409023	0.0272512	0	0.0140692	0.0178072	0.0162923	0.0125695	0.0174261	0.0179676	0.0888772	0.0163226	0.00354493	0.0713177	0	0.00837535	0.00246795	0.00866374	0.0112422	0.00328403	0.0144182	0
TNFAIP3	0.0188928	0.031093	0	0	0	0.00684294	0.010971	0	0.0396371	0.080073	0.0462412	0.0204907	0.0496925	0.0166579	0	0.231665	0	0	0.0152019	0.0195944	0.00636345	0.00880403	0	0.0314596	0.269956	0.0139506	0.0141479	0	0.0128109	0.00813484	0.00740073	0	0.0149381	0.0178401	0	0.00714058
PERP	0.0135687	0.00871995	0	0.0393329	0.0364713	0	0	0.025392	0	0	0	0	0	0.0088089	0	0.0283883	0.0202506	0	0.0137318	0.0403254	0.0619431	0.0110636	0.037319	0.104518	0.118301	0.0278424	0.00428769	0	0.0133003	0.0264115	0.037617	0.0101115	0.012435	0.0432144	0.256646	0
KIAA1244	0.0221482	0.0374598	0.0516204	0.0103975	0.0171378	0.00129513	0.00932488	0.00422416	0.0114285	0.0121294	0.0159534	0.00648122	0.0132362	0.00635663	0.00959828	0.0444437	0.00427347	0.0501432	0.024832	0.0379166	0.0392008	0.0606118	0.0288433	0.34523	0.0117876	0.0102512	0.00463729	0.0734645	0.00421889	0.00484737	0.00590843	0.00301273	0.00548286	0.00104907	0.0066307	0.00442313
HEBP2	0.0215531	0.020193	0.0250244	0.0333396	0.0405813	0.0303893	0.019941	0.0383925	0.0403777	0.0411723	0.0253986	0.0297269	0.0381223	0.0149751	0.0116596	0.0268206	0.028775	0.0194326	0.019515	0.0250297	0.021884	0.0221893	0.0242574	0.017431	0.0274808	0.0283049	0.028546	0.0229072	0.0352677	0.0337579	0.0316008	0.02283	0.0293655	0.0420974	0.0381054	0.023555
NHSL1	0.0382484	0.0354229	0.044451	0.0412129	0.047214	0.0351767	0.0133073	0.0282057	0.0195206	0.0463327	0.0383817	0.0119115	0.0149085	0.00507092	0.00640841	0.0171988	0.0356839	0	0.0457646	0.0377593	0.00991851	0.0434645	0.0494292	0.0400908	0.00644747	0.0337129	0.0235925	0.0411289	0.0142878	0.0178571	0.0425581	0.0291166	0.0149542	0.0178081	0.0204752	0.0329784
RP11-390P2.4	0.014171	0.0119141	0.00954381	0.0281006	0.0473494	0.0266589	0.0482301	0.0290559	0.0376698	0	0.0191733	0.00736654	0.0146613	0.0075468	0.0029182	0.0193418	0.0131078	0	0.011892	0.0198543	0.0177772	0.00572993	0.0153121	0.0181198	0.0557865	0.0436072	0.0488538	0.0244535	0.0464148	0.052614	0.0307932	0.0481052	0.0497632	0.0399727	0.101747	0.0323946
CCDC28A	0.0284656	0.0290233	0.028178	0.0253756	0.0288763	0.0205929	0.0171871	0.0274104	0.0292366	0.0378994	0.0346311	0.0205936	0.0247152	0.0107312	0.0146199	0.0383939	0.025485	0	0.0311438	0.024199	0.0162316	0.018856	0.038057	0.031266	0.0412336	0.0307492	0.0343203	0.0335578	0.0379883	0.0371877	0.0317024	0.0256839	0.026498	0.0319173	0.0300076	0.0379854
REPS1	0.0352984	0.0361207	0.0290588	0.024515	0.0286931	0.0206786	0.0286448	0.0309444	0.0314441	0.0242745	0.0280077	0.0235493	0.025419	0.0158125	0.0203439	0.0386143	0.0243019	0.00898119	0.0270454	0.0239599	0.0314101	0.0231373	0.0348396	0.0375297	0.0156348	0.0273524	0.0270646	0.0358952	0.0308057	0.0312345	0.0337515	0.0179661	0.0240836	0.0378035	0.0395918	0.0261923
ABRACL	0.0343832	0.0266752	0.0283998	0.0362505	0.0442055	0.0309789	0.0156195	0.028748	0.0305891	0.0368384	0.0418607	0.0386666	0.0451985	0.0259591	0.0315907	0.0598151	0.0507478	0.0230706	0.0363472	0.0363116	0.0313336	0.0300238	0.0216772	0.0204095	0.0339908	0.0214597	0.0128206	0.0117454	0.0135739	0.00997852	0.0210151	0.0171455	0.006476	0.0113721	0.0100106	0.0247118
HECA	0.0351605	0.0394933	0.0250717	0.0169665	0.0301	0.0132875	0.0404436	0.0122027	0.0144756	0.0348524	0.0355011	0.0243551	0.0189511	0.00996419	0.0181149	0.0364347	0.0122509	0	0.0362302	0.0448097	0.0311278	0.0369521	0.0262691	0.026097	0.0663792	0.0374478	0.0176209	0.0169686	0.0326693	0.0327187	0.0206187	0.0325537	0.0123204	0.0316696	0.0301009	0.0498201
CITED2	0.0474253	0.05247	0.0398101	0.0440174	0.0385686	0.0273476	0.0152828	0.0289755	0.030142	0.0412574	0.0519951	0.0161768	0.01588	0.00596337	0.00981736	0.0371326	0.0294516	0.00294165	0.0498201	0.0421586	0.0145012	0.0309787	0.0616936	0.0377572	0.0349058	0.0271844	0.0156148	0.00602344	0.0189256	0.0133426	0.020132	0.0229798	0.0122078	0.0110652	0.0256416	0.0204124
NMBR	0	0	0	0	0	0.0761675	0	0	0	0	0.0283896	0.050527	0.0383648	0	0.08027	0.590762	0	0	0.0163547	0	0.0156966	0	0	0	0	0	0	0	0	0	0	0	0.0564167	0	0	0.047051
VTA1	0.0345187	0.0267697	0.0273861	0.0306609	0.0314176	0.0264918	0.0272283	0.0240974	0.0358997	0.0206385	0.0291422	0.0291832	0.0265714	0.0245505	0.0277006	0.0270123	0.0253755	0.010519	0.0322339	0.0301717	0.0308257	0.029294	0.0329117	0.0320078	0.0125663	0.031857	0.0225611	0.0206393	0.0311502	0.0298178	0.0303086	0.0354097	0.0267409	0.0279248	0.0295744	0.0288418
GPR126	0	0	0.0244929	0	0	0	0	0.0413707	0	0	0.0146796	0	0.0187383	0	0	0	0	0	0.00827894	0	0.0175822	0	0	0	0.276486	0.0280128	0.0214616	0	0.00629834	0.0549753	0.0171493	0	0.109947	0.283717	0.0768097	0
HIVEP2	0.00886029	0.00751232	0.0217177	0.018727	0.0245865	0.062297	0.037845	0.00728997	0.0119328	0	0.00740896	0.0429162	0.0290126	0.0380018	0.0247867	0.0258827	0.0286791	0	0.0152034	0.0183375	0.0497836	0.0093689	0.00812816	0.0260739	0.0222196	0.0554329	0.0445373	0.0151971	0.045404	0.0340999	0.0511794	0.0519325	0.0633098	0.0200558	0.0349955	0.0372843
RP11-439L18.3	0.0357146	0	0.0239415	0.0473151	0	0	0	0	0.0836128	0	0	0.0284358	0.0245043	0.171155	0.204011	0.0572095	0	0	0	0	0.0502786	0.0383952	0	0	0	0.01679	0	0	0.0290193	0.0137205	0	0	0.0684566	0.0379332	0.0695071	0
AIG1	0.00555174	0.00748221	0.0167797	0.0068531	0.0134874	0.0270759	0.0321208	0.013483	0.0193941	0.0102852	0.0092924	0.00764931	0.00945126	0.0168127	0.0143512	0.0335958	0.0133893	0.00384703	0.0112079	0.00793085	0.0393463	0.0196076	0.00679093	0.0129151	0.072796	0.020163	0.0534174	0.0692112	0.0522392	0.0652378	0.0293769	0.0175272	0.0754986	0.0829105	0.0874379	0.0154834
ADAT2	0.0107596	0.0161346	0.0166814	0.0108681	0.0209527	0.040093	0.0467068	0.00904022	0.0352217	0	0.00648602	0.00429093	0.00204931	0.0343513	0.00896436	0.0225531	0	0.0733266	0.0129964	0.00760481	0.0194065	0.0116963	0.0309949	0.019719	0.028036	0.0176541	0.070621	0.0219809	0.0313289	0.0633952	0.037147	0.0205559	0.0645601	0.099983	0.0524673	0.0313732
PEX3	0.0258324	0.0248353	0.0308192	0.0168346	0.0233665	0.0194332	0.0258219	0.017935	0.0178106	0.0230933	0.0227246	0.022572	0.0226849	0.0279433	0.022117	0.0316399	0.0277808	0.0249501	0.0231127	0.0187427	0.0190827	0.0192491	0.0211935	0.0173328	0.0275141	0.0263246	0.0356037	0.0575991	0.0350918	0.0400103	0.0283416	0.0296965	0.041103	0.0427327	0.0527512	0.0363234
FUCA2	0.010087	0.00851326	0.00663488	0.0070837	0.0135269	0.0313044	0.0525894	0.0159702	0.0161264	0.029674	0.0133561	0.00518511	0.00333834	0.00266552	0.00467596	0.00642547	0.00953648	0	0.00458888	0.00519279	0.0167239	0.00710466	0.00277917	0.00854638	0.113063	0.0182817	0.0563796	0.0361866	0.0412013	0.0646643	0.0318685	0.026534	0.0881707	0.0957885	0.121482	0.0247511
PHACTR2	0.00435328	0.0078356	0.00651455	0	0.00842582	0.0143579	0.00428388	0.00735933	0.0174532	0.0148032	0.00657375	0.00138718	0.00770999	0.0043074	0.00415907	0.00882478	0.0025291	0	0.0044866	0	0.0891243	0	0.00678132	0	0.136734	0.0166358	0.0404082	0.0208294	0.0371828	0.0462037	0.026639	0.0257638	0.0346613	0.0725871	0.308244	0.0128406
LTV1	0.022091	0.0212879	0.0156815	0.0186552	0.0156672	0.0337087	0.0269562	0.0221647	0.0271666	0.0281939	0.0284478	0.0263625	0.0374252	0.0390589	0.0317886	0.0308429	0.0342307	0.0128087	0.0207602	0.0193607	0.0241591	0.0255553	0.0171586	0.0232023	0.0320233	0.0189424	0.0408591	0.0307748	0.0218293	0.0216078	0.0492078	0.0259242	0.0326012	0.0411927	0.0485268	0.0337763
PLAGL1	0.00720535	0.0138975	0.0106787	0.00990358	0.00397336	0.0072041	0.00972342	0.028824	0	0.0188307	0.0162708	0.00813142	0.0183387	0.0195018	0.0169011	0.00842162	0.0297743	0.0128899	0.00607797	0.00697	0.0134196	0.0132605	0.0124134	0.0102965	0.057484	0.0313846	0.0301179	0.028843	0.0186692	0.0470262	0.0317258	0.0214963	0.0445263	0.0961291	0.274821	0.0148682
SF3B5	0.0253728	0.0227221	0.0253426	0.028869	0.0310935	0.0350707	0.0277332	0.029537	0.0291248	0.0327096	0.026026	0.0214483	0.0251022	0.0224596	0.0252833	0.0199965	0.0277055	0.0292655	0.0260143	0.0256644	0.0214648	0.0251422	0.022439	0.0258962	0.0272386	0.0252385	0.0332289	0.0330221	0.0264122	0.0296739	0.0327841	0.0296523	0.0302128	0.0343578	0.0400303	0.0266653
STX11	0	0	0	0	0	0	0	0	0	0	0	0	0	0	0	0	0	0	0.0342865	0	0	0	0	0	0.488511	0	0	0	0.0432123	0	0	0	0.162691	0	0.271299	0
UTRN	0.00330653	0.00352653	0.00149012	0.00781774	0.0272488	0.0139306	0.0238373	0.0112877	0.0211429	0.0100519	0.0132299	0.0765256	0.00770011	0.0123943	0.0243351	0.0350268	0.0649002	0	0.00731648	0.0116183	0.0344031	0.0160853	0.00886443	0.00923745	0.0248238	0.0398133	0.0455773	0.0174515	0.04748	0.0743449	0.0369474	0.0432517	0.0717019	0.0893711	0.0211692	0.0427906
EPM2A	0.00925624	0.0145463	0.0204422	0.0227507	0.0276547	0.0289686	0.0460125	0.0391203	0.00812742	0.023965	0.0144755	0.0162387	0.0257313	0.0428003	0.0258103	0.0575371	0.0491634	0	0.0216598	0.00553363	0.0278235	0.0266497	0.0173991	0.0217778	0	0.0239041	0.0244436	0.100604	0.028992	0.0326675	0.0275476	0.0292036	0.0451976	0.0346884	0.036839	0.0224685
RP3-466P17.1	0.00487526	0	0.0133488	0.0133838	0.0523114	0.0384404	0.0206187	0.0732828	0.0748433	0	0.0109668	0.0345861	0.0280162	0.0524199	0.00968293	0	0.00581163	0	0.0145942	0.0234732	0.0571064	0.0309126	0.00883348	0.0393157	0	0.0129668	0.0379272	0.0186932	0.0430912	0.0536569	0.0481537	0.0399038	0.0548209	0.045147	0.0283223	0.0104934
FBXO30	0.0324685	0.034037	0.0418445	0.0353422	0.0190176	0.0266216	0.0204256	0.0148471	0.0234115	0.0463359	0.031089	0.0353271	0.0277664	0.0311133	0.0284277	0.0288231	0.0177812	0.00857236	0.0349404	0.0344733	0.0438163	0.039455	0.0344451	0.0347764	0.0132763	0.0215135	0.0235505	0.0167628	0.0188168	0.0263435	0.0318716	0.0192786	0.0246857	0.0334951	0.0187954	0.0264521
RP11-545I5.3	0.0143802	0.0144968	0.011043	0.0145102	0.0137261	0.0191295	0.0291647	0.00668833	0	0.0151098	0.0260429	0.0299532	0.0266792	0.0474607	0.0464436	0.0660515	0.0227194	0.0386896	0.022789	0.008932	0.0465909	0.0267012	0.0240927	0.037912	0.0539033	0.0124651	0.0412628	0.0361887	0.00778315	0.0191157	0.012951	0.0242235	0.0645064	0.0400254	0.056605	0.0216632
SHPRH	0.0270496	0.0283405	0.0318344	0.0220003	0.0282993	0.0337029	0.024365	0.0217537	0.0173248	0.0256327	0.0288307	0.0345149	0.032739	0.0329071	0.0408436	0.0310619	0.0285256	0.00836056	0.0212111	0.0237689	0.0379324	0.0284378	0.0228181	0.0334162	0.0155912	0.0304055	0.0294137	0.0260132	0.0233422	0.0322299	0.0307328	0.0214837	0.0409706	0.0349633	0.0293834	0.0197996
GRM1	0.00928821	0.0164926	0.0227334	0.0081961	0.0076059	0	0.00706397	0	0.0099989	0	0.00479655	0.162077	0.0869333	0.0520689	0.322925	0.016931	0.00558078	0	0.00816797	0.0145249	0.0799266	0.0290099	0.004956	0.0150423	0	0.0102474	0.0138221	0.00778306	0.00587512	0.00684305	0.0260608	0.00598417	0.0221997	0.00873715	0.0040444	0.00408457
RAB32	0.00370669	0.00171137	0.00160885	0.00901131	0.00617793	0.0187242	0.0110526	0.0150737	0.0152874	0.0139468	0	0.0026346	0.00252144	0.00145252	0	0	0.00273606	0	0.000712838	0.00462048	0.000814019	0.00378006	0.00395317	0	0.584818	0.0072358	0.0273117	0.0150263	0.0195882	0.0380547	0.0285876	0.00516699	0.0650596	0.0494247	0.0301604	0.0100404
STXBP5	0.0298616	0.0449391	0.0064751	0.00943283	0.064544	0.0283888	0.00952001	0	0	0	0.0430858	0.0363682	0.0195677	0.0449266	0.0192808	0.0343	0	0.10779	0.0244813	0.0225821	0.0587577	0.0437988	0.00902846	0.0553804	0.0353723	0.0237775	0.0192376	0.0216269	0.0204652	0.0385671	0.0184074	0.0179772	0.010313	0.0228837	0.01857	0.0402925
RP11-361F15.2	0.0239587	0.0101232	0.0383774	0.0226601	0.0311776	0.0264601	0	0	0	0	0.0504698	0.0632056	0.0266765	0.0540027	0.0718289	0.0546647	0	0.175788	0.0401865	0.0158415	0.0381012	0.0243894	0.0389405	0.0489323	0.00780697	0.0154873	0.012569	0.027341	0.00445441	0.00612576	0.0135927	0.0105013	0.00787298	0.0247843	0.00940761	0.00427186
SAMD5	0.0123707	0.00395227	0.0166526	0.028446	0.027639	0.00758838	0	0.00468393	0.013558	0	0.0151643	0.0942702	0.00705555	0.0442466	0	0.0736733	0.0178563	0	0.0844262	0.0886909	0.146043	0.0274781	0.0840985	0.0807457	0.0146948	0.0352711	0.00387705	0	0.000682495	0.0055912	0.00506768	0.0110094	0.0067419	0.00782998	0.0239	0.00669496
RP11-631F7.2	0	0	0	0	0	0	0	0	0	0	0.10689	0.114415	0.0374923	0.0226377	0	0.0816324	0	0	0.0150062	0.203632	0.342811	0	0	0	0	0	0	0	0	0	0	0	0	0	0.0754826	0
SASH1	0.0121507	0.00715319	0.0081287	0.0131193	0.00614071	0	0.00579425	0	0.0179258	0	0.00647056	0.0255171	0.00602226	0.0258306	0	0.0256018	0.0027877	0	0.029032	0.0137721	0.0796013	0.0242841	0.030242	0.0513598	0.0789665	0.00526495	0.0253405	0.242006	0.0158003	0.0501251	0.0131595	0.0124291	0.0312327	0.0407008	0.0686147	0.025426
UST	0	0	0.0274765	0	0	0	0.0565257	0	0	0	0	0.0229196	0	0.0680924	0.00873468	0	0	0	0	0	0.00863153	0	0	0.0224063	0.166944	0.00418997	0.0399502	0.342731	0.00890399	0.038406	0.00652932	0.0105823	0.037439	0.0305812	0.0780058	0.0209505
TAB2	0.0214304	0.0176413	0.015969	0.0283709	0.0326343	0.0306218	0.0210167	0.0271121	0.0216112	0.0392593	0.0208039	0.0335267	0.0334534	0.0220575	0.0254711	0.0161003	0.027569	0	0.0252684	0.0272198	0.0163259	0.0213664	0.0195832	0.0259981	0.0518451	0.0346925	0.0231548	0.0277874	0.0321831	0.0312047	0.036477	0.0295737	0.0242242	0.0387402	0.049425	0.0502817
SUMO4	0.0651205	0.0615891	0.0347185	0.0423271	0.00922124	0.0360605	0	0	0	0	0.058393	0.0209845	0.0203398	0.0208786	0.0678808	0.0392407	0.0372707	0	0.0403105	0.0318476	0.0230151	0.0178121	0.0266604	0.0826105	0.0274802	0.0372614	0.0154066	0.0405664	0.0116959	0.00777003	0.0212605	0.0212909	0.0150596	0	0.0235105	0.0424167
PPIL4	0.0212887	0.0240275	0.0288513	0.0239056	0.0275786	0.0304333	0.0253675	0.0234558	0.0241142	0.0231427	0.0224165	0.0315628	0.0298179	0.0319938	0.0248334	0.0313198	0.0270645	0.0129242	0.0224181	0.0205744	0.041227	0.0273027	0.0267319	0.0267014	0.0256388	0.0241766	0.0311692	0.0346419	0.0263516	0.0320749	0.0315328	0.0217017	0.0463985	0.040056	0.0371935	0.0200109
GINM1	0.0207027	0.0221114	0.0208459	0.0219616	0.0291307	0.029816	0.035326	0.0269036	0.0293534	0.0200469	0.0181865	0.0201276	0.0192764	0.0170555	0.0203279	0.0178746	0.0238291	0	0.017484	0.0212997	0.0267732	0.0202899	0.0135552	0.0280485	0.0397909	0.0315051	0.0392728	0.041017	0.0458905	0.0521954	0.0427667	0.0290073	0.0398789	0.041946	0.0489795	0.0274234
KATNA1	0.0339074	0.0276038	0.0172336	0.0415051	0.0479924	0.0389984	0.0339248	0.0240094	0.0321697	0.0257592	0.0294962	0.0159731	0.0157113	0.0175293	0.00716777	0.0165392	0.0240923	0	0.0281526	0.0354359	0.0130092	0.0196383	0.0384443	0.0224073	0.0142509	0.0391599	0.0287606	0.0127368	0.044589	0.0395713	0.0316706	0.0428834	0.0230205	0.0237136	0.0343235	0.0586194
LATS1	0.0298978	0.0372114	0.0279407	0.0223906	0.0321618	0.0239652	0.0210028	0.0234072	0.0184057	0.0388021	0.0292063	0.0372483	0.032584	0.0246391	0.0276587	0.0432123	0.0276937	0.0181454	0.0326097	0.023356	0.033058	0.0279091	0.0358917	0.0327886	0.0262724	0.0272939	0.0211853	0.0107351	0.0242203	0.02232	0.029715	0.0208541	0.0274842	0.0279352	0.0253872	0.0354112
NUP43	0.0183159	0.0201426	0.0196201	0.0224892	0.0345657	0.0293214	0.0407435	0.0310451	0.0307314	0.0472063	0.0262076	0.0171209	0.028377	0.0196402	0.0199059	0.0176893	0.0217758	0	0.0172197	0.018207	0.0212867	0.0168273	0.0175287	0.0153106	0.0308386	0.0364738	0.0466421	0.0404474	0.0447694	0.0530829	0.028902	0.0348715	0.0317082	0.0438483	0.0273469	0.0297909
PCMT1	0.0262845	0.0262143	0.0291542	0.0250208	0.0218264	0.0226013	0.0229467	0.0243863	0.0258094	0.0179349	0.0249438	0.0296385	0.0265788	0.0399265	0.0316128	0.0314572	0.0224912	0.029969	0.0264317	0.0242225	0.038493	0.032812	0.0246711	0.0264625	0.0199112	0.0249798	0.0241789	0.0408308	0.0278254	0.0320807	0.0269205	0.0258605	0.0340309	0.0324282	0.0335315	0.025532
LRP11	0.0221098	0.0233178	0.0172238	0.0161065	0.0219445	0.0359115	0.0486367	0.024713	0.049597	0.0184875	0.0228612	0.0233762	0.0262216	0.0297436	0.0369251	0.0256717	0.0167978	0	0.0215168	0.0188493	0.0222386	0.0295282	0.0207774	0.022127	0.00922777	0.0345794	0.0422578	0.0387878	0.0636386	0.0512923	0.0297727	0.0238835	0.0292648	0.035155	0.0247684	0.0226897
RP11-244K5.8	0.0191791	0	0	0.0297119	0.0530346	0	0.0395468	0	0	0	0.0167195	0.0191465	0.017804	0	0	0	0	0	0.0169006	0.041271	0.0093396	0	0	0.0530455	0	0.00957391	0.0541404	0.0709167	0.0444857	0.157003	0	0.0660474	0.119319	0.0472904	0.115524	0
ULBP2	0.0345842	0.0210087	0.0313365	0.0174028	0.021475	0.00493063	0.00710091	0.086562	0.027732	0.0894872	0.0312181	0.0605923	0.0275585	0.0442182	0.0125604	0.0199076	0.0298739	0	0.0462197	0.0417758	0.0257411	0.038408	0.026076	0.0334884	0.0193578	0.0609862	0.00451192	0.0381328	0.0291957	0.00813186	0.0106503	0.0155723	0	0.00828554	0.0193299	0.00658778
ULBP1	0.0481466	0.0627959	0	0.0261567	0	0.0107314	0.0447614	0	0	0	0.0285032	0	0	0.0517626	0.0320174	0	0.0229843	0	0	0.0248283	0.0134578	0.0103957	0.0961726	0	0	0.115415	0.0140946	0	0.109353	0.0914024	0.0375241	0.0607486	0.0305627	0.0231321	0.0450531	0
PPP1R14C	0.00545416	0.0156929	0.0552045	0.00332402	0.00442437	0	0.0332079	0.00536487	0.0238756	0	0.00683562	0.0167745	0.00601003	0	0.0336388	0.0359799	0.00233209	0	0.0339396	0.00901174	0.0732165	0.0713871	0.0231432	0.0612313	0.012062	0.0250315	0.0242285	0.228951	0.0571466	0.0225851	0.0066118	0.00703378	0.0131612	0.014641	0.0508877	0.0176105
PLEKHG1	0.00328269	0.00330675	0.00303833	0	0	0.0166555	0	0.0142151	0.00813539	0	0.0253869	0.0255654	0	0.00195887	0.00919844	0.0234265	0.0367642	0	0.00121131	0.00495438	0.0195327	0.00544442	0	0.0163727	0.0372659	0.00374696	0.0602382	0	0.0103163	0.0939928	0.0707428	0.0136653	0.173973	0.134369	0.14681	0.0364301
MTHFD1L	0.00957308	0.00168576	0.00486864	0.00402051	0.0115007	0.0330621	0.0793826	0.0128701	0.0424172	0.0271037	0.00876966	0.0256675	0.0154267	0.0329097	0.0252831	0.0189858	0.00992636	0	0.0078888	0.011235	0.015739	0.00425273	0.00445554	0.00518418	0.160554	0.0288003	0.0414722	0.049477	0.0694675	0.0518649	0.0183638	0.0187785	0.0414609	0.0487366	0.0492616	0.00955361
AKAP12	0.009131	0.00702234	0.0123025	0.0165678	0.0269876	0.0243124	0.0362632	0.0437496	0.0379246	0.0154864	0.0126299	0.0330519	0.0143066	0.0429538	0.0188376	0.020925	0.0222928	0.0331052	0.0274231	0.0212714	0.0179411	0.0175794	0.0315141	0.00949757	0.0413071	0.0373391	0.0406991	0.0123581	0.046977	0.0409349	0.041841	0.031702	0.0565101	0.0460946	0.0206813	0.0304789
ZBTB2	0.0333785	0.0315773	0.0376532	0.038388	0.0337809	0.017863	0.027329	0.0192645	0.0280143	0.0230404	0.0367349	0.0245759	0.0235459	0.0208512	0.0213667	0.038926	0.0191151	0.0512249	0.0449986	0.0294708	0.0184476	0.0485837	0.0389787	0.0382799	0.0112819	0.0290348	0.0196324	0.0250098	0.0295829	0.0211774	0.038115	0.0189539	0.0104737	0.0146606	0.01189	0.0247986
RMND1	0.0277341	0.0311822	0.020605	0.022713	0.0356022	0.0261228	0.0272223	0.0200315	0.0180966	0.021391	0.0284623	0.0339248	0.0341399	0.0263218	0.0342933	0.0252891	0.0218933	0.042018	0.0271294	0.0232929	0.0363819	0.0278672	0.0293175	0.0226666	0.0200558	0.0205261	0.031629	0.0242122	0.0278253	0.0300575	0.0308561	0.0194677	0.0337948	0.0352749	0.0385619	0.0240404
C6orf211	0.0280044	0.0327005	0.0273167	0.0289566	0.0302971	0.0298059	0.0136084	0.0276542	0.031135	0.0407463	0.0273989	0.0239616	0.0292053	0.0204934	0.0239696	0.026455	0.0316197	0.0206164	0.0340631	0.030577	0.0253112	0.0299096	0.0264695	0.0327011	0.026583	0.027477	0.0263669	0.0345752	0.0255822	0.0249667	0.0224548	0.0270781	0.024307	0.02997	0.0322368	0.0254256
CCDC170	0	0	0	0.0320066	0	0	0	0	0.0514224	0	0	0.0112341	0	0.0229344	0	0	0	0	0.00715167	0	0	0	0	0	0.125021	0.0103228	0.0302581	0.234902	0	0.0137408	0	0	0.0457777	0.0407929	0.374435	0
SYNE1	0.0180456	0.0254213	0.0244629	0.0217949	0.0344215	0.0138767	0.0128212	0.0107909	0.0143438	0.014681	0.0255196	0.0219379	0.0305435	0.0207167	0.0253397	0.030086	0.0210964	0.00753255	0.0246432	0.0349562	0.0342433	0.033137	0.0374786	0.0408105	0.0103414	0.030415	0.0351043	0.080694	0.0222852	0.0339089	0.0247369	0.0270191	0.0565159	0.0421904	0.0308009	0.027287
MYCT1	0	0	0	0	0	0	0	0	0	0	0	0	0	0	0	0	0	0	0.00865874	0	0	0	0	0	0.940029	0	0	0	0	0	0	0	0	0	0.051312	0
VIP	0.0592988	0.0346601	0.0319973	0.111206	0.0348996	0.0065741	0.00387147	0.158108	0.0369724	0.212652	0.090474	0.00217668	0.00240682	0.000657332	0.000859994	0.00113173	0.0462526	0	0.00773069	0.00873719	0.000430814	0.00133952	0.00508807	0.0056484	0.00147009	0.0878644	0.00116991	0.000759527	0.00859802	0.000823276	0.00556003	0.0223831	0.000679019	0.00149356	0.00201693	0.00400942
FBXO5	0.00215913	0.00258285	0.00238243	0.00467902	0.00585144	0.00975953	0.050206	0.0304871	0.0330069	0.0154075	0.00298691	0.00486187	0.00392907	0.00523701	0.00336766	0.00562313	0.00770837	0.010901	0.00353107	0.00422045	0.0034282	0.00344718	0.0045309	0.00489042	0.00588308	0.114627	0.0218505	0.0192734	0.135965	0.133126	0.0126135	0.182408	0.0134041	0.0159906	0.00842887	0.111245
MTRF1L	0.0281327	0.0275992	0.0313127	0.0248502	0.0368183	0.0357626	0.025577	0.0290415	0.0219548	0.0196019	0.0323395	0.020107	0.0245572	0.0196401	0.0180441	0.0277938	0.0303982	0.0139113	0.0300909	0.0280091	0.0304533	0.0302341	0.0339529	0.0263402	0.0212364	0.0281994	0.0302798	0.0358827	0.0229436	0.022341	0.0391482	0.0273886	0.0333077	0.0358407	0.0260337	0.0308757
RGS17	0.0294442	0.0370624	0.0453746	0.0207623	0.0135049	0.0082035	0.00872378	0.00900316	0.0122204	0.0167968	0.0400513	0.0389121	0.0264474	0.0563399	0.0287452	0.0662854	0.0138653	0.0164786	0.0436703	0.0259613	0.0645719	0.0544966	0.0455223	0.134301	0.00706279	0.0158468	0.00915053	0.0277764	0.0123907	0.0146534	0.00854526	0.0099562	0.011435	0.0117226	0.00926973	0.00544593
OPRM1	0	0	0	0	0	0	0	0	0	0	0	0	0.0356248	0.0582613	0.0337869	0	0.0270632	0	0	0	0.501685	0.0443759	0	0.0275004	0.177573	0	0	0	0	0	0	0	0	0.0450324	0.0490975	0
IPCEF1	0.00387476	0.00629215	0	0.00321037	0	0	0	0.00784266	0	0	0.00663307	0.0439697	0.0468973	0.0675178	0.226509	0.0376375	0.00735713	0	0	0.00200207	0.036253	0	0.0035156	0.00375561	0.43239	0.00237495	0.00162454	0.0207092	0	0.00584824	0.00536822	0	0.00310239	0.00215186	0.023162	0
CNKSR3	0.0191792	0.00624257	0.011905	0.0103761	0.012666	0.072221	0.0384703	0.00888257	0.045127	0.0120934	0.0161476	0.0337949	0.00578398	0.0382073	0.108412	0.012838	0.0116141	0	0.00592048	0	0.00679773	0.0101487	0	0.0405113	0.0480233	0.0149306	0.0560832	0.0503219	0.0332313	0.028666	0.0289513	0.00603075	0.040417	0.115391	0.0469799	0.00363484
SCAF8	0.0326289	0.0332288	0.0249177	0.0256051	0.0227599	0.0252033	0.0230686	0.0182241	0.0251165	0.0192267	0.0339494	0.0272629	0.0368919	0.0332996	0.0222918	0.0327943	0.0355913	0	0.0342127	0.0268682	0.0270811	0.0385047	0.0468872	0.0286854	0.0214789	0.0306619	0.0304699	0.021113	0.0251698	0.0267752	0.0280569	0.0207216	0.0332183	0.0345366	0.0286068	0.0248909
TIAM2	0.0418337	0.0264666	0.0178785	0.0413711	0.0404577	0.037802	0.010884	0.0581363	0.0269859	0.070264	0.101973	0.0185967	0.0291897	0.0127914	0.0217251	0.0246418	0.059621	0.00920953	0.0402622	0.0400719	0.00529204	0.0193572	0.0535994	0.0414905	0.00266313	0.0395596	0.00340077	0.00366651	0.014407	0.00444318	0.019079	0.0335819	0.00301378	0.00522657	0.00252813	0.0185296
RP11-477D19.2	0.0176881	0.0220528	0.00817596	0	0.00780473	0.0341254	0.00776225	0.0744176	0.00959134	0.0501385	0.0167304	0.0338297	0.0331684	0.0643287	0.00665214	0.0107324	0.0464036	0	0.0296409	0.0289977	0.0318727	0.0148999	0	0.0934952	0	0.0269432	0.0216352	0.0206278	0.0226033	0.0270369	0.048965	0.00986139	0.0848475	0.050714	0.0442573	0
TFB1M	0.0282231	0.0276859	0.0260928	0.0227605	0.0300216	0.0320284	0.0369518	0.0386655	0.0231879	0.0311178	0.0211542	0.0304304	0.0220819	0.0406844	0.0213709	0.0136063	0.0383274	0	0.0192902	0.0202903	0.0306318	0.0350708	0.0182645	0.0241623	0.00896716	0.0261938	0.0313208	0.0365606	0.0321846	0.031606	0.0360813	0.0179111	0.0502516	0.0452716	0.0324406	0.0191103
RP1-257I9.2	0	0	0	0	0	0	0	0	0	0	0.066782	0.132426	0	0.169822	0	0.479375	0	0	0	0	0.151595	0	0	0	0	0	0	0	0	0	0	0	0	0	0	0
ARID1B	0.0538732	0.0585272	0.0381886	0.0491623	0.0313306	0.0198089	0.0118961	0.0255927	0.0306409	0.0489736	0.0475359	0.028586	0.0273746	0.0302041	0.0220462	0.0489757	0.0332599	0.0119554	0.0296427	0.0330137	0.0212314	0.0274986	0.0390779	0.0401074	0.00978526	0.0321889	0.0103418	0.0260303	0.0100521	0.00916445	0.00873637	0.0241034	0.005119	0.0102068	0.0105919	0.035176
TMEM242	0.0257328	0.0295037	0.0305631	0.0255843	0.0279575	0.0339638	0.0242601	0.0289344	0.0269764	0.0366594	0.0333134	0.0258151	0.0262016	0.0247543	0.0281945	0.0296793	0.0232373	0.0181782	0.0303969	0.0255367	0.0287487	0.0324162	0.0317264	0.0323242	0.0293694	0.0244803	0.0239473	0.0264698	0.0225813	0.0258132	0.02371	0.0195828	0.0373127	0.0331958	0.0345324	0.0183467
ZDHHC14	0.0194417	0.0430314	0.0365172	0.00780596	0.0109216	0.00422032	0.0195453	0	0.0182401	0	0.0201127	0.00672628	0.0134935	0.00330347	0.041236	0.120892	0.00490491	0.0515102	0.01095	0.0118935	0.0451037	0.0178764	0.0175552	0.0304503	0.0799632	0.0149255	0.0391796	0.0999522	0.0296518	0.0720957	0.0291523	0.0103969	0.00920028	0.0331865	0.0153208	0.0112438
SNX9	0.026431	0.0326114	0.0378225	0.00841645	0.0119169	0.0193719	0.0192757	0.032115	0.0418259	0.0118267	0.0255516	0.0271326	0.0264296	0.0171253	0.0204641	0.0442961	0.0333529	0.01761	0.0141792	0.0136487	0.0195861	0.025356	0.0240015	0.031522	0.0901943	0.0193359	0.0215872	0.0453476	0.0188664	0.0296989	0.0180712	0.0236553	0.0528876	0.0338387	0.0429069	0.0217408
SERAC1	0.0319854	0.0318462	0.0414939	0.0268257	0.0376039	0.033795	0.0246646	0.0212235	0.0256756	0.0261886	0.0303509	0.0268686	0.0370305	0.0224939	0.0242323	0.0269821	0.0311334	0.0243067	0.0416684	0.0328755	0.0390786	0.0364473	0.0316433	0.04823	0.0055292	0.0198249	0.0179083	0.0251316	0.0257201	0.0215718	0.0281282	0.0186793	0.0184386	0.0193352	0.0280129	0.0170758
GTF2H5	0.0161738	0.0190239	0.0279121	0.0166783	0.0206789	0.0246149	0.0223502	0.0225498	0.0301668	0.0222629	0.0218681	0.0377467	0.035902	0.0406656	0.0433447	0.0361354	0.0242935	0.0726736	0.0203696	0.0166547	0.0346797	0.0309445	0.0179967	0.0231744	0.026258	0.0168856	0.0240051	0.0268425	0.0190253	0.0216447	0.0325856	0.0160623	0.0327213	0.0379505	0.0455151	0.0216433
RP11-732M18.3	0.0213661	0.0266958	0.0330698	0.0174863	0.0289164	0.0194056	0.011802	0.0201619	0.0168599	0.0178597	0.0243947	0.053899	0.0438574	0.0626639	0.0473266	0.0553416	0.0311242	0.0397273	0.0234043	0.0241372	0.0576093	0.0399058	0.0147308	0.0240665	0.0133312	0.0236883	0.0188363	0.0216737	0.0217716	0.0163229	0.0267129	0.0257452	0.0203336	0.0194784	0.0107992	0.0254947
TULP4	0.0304792	0.0379915	0.0329664	0.0252556	0.0243365	0.0209579	0.0128217	0.0274722	0.0221889	0.0274645	0.0411453	0.0349114	0.0442131	0.0325287	0.0479602	0.0470882	0.0271047	0.0229717	0.0388499	0.0340014	0.0264062	0.045007	0.0479939	0.0513233	0.0138404	0.0189962	0.0112442	0.0208099	0.0154133	0.015042	0.0191521	0.0157147	0.0147008	0.0181161	0.0138709	0.0196597
TMEM181	0.0394587	0.0261629	0.025349	0.04162	0.0341353	0.019042	0.0218562	0.0272868	0.0278124	0.0472549	0.0395363	0.0243838	0.0194525	0.027911	0.0167603	0.0284382	0.0225185	0	0.0396121	0.0490954	0.022697	0.0406943	0.0483735	0.0464324	0.0193048	0.0364788	0.0235614	0.0286425	0.0215044	0.0242173	0.0216854	0.0254346	0.0111373	0.0241684	0.0126773	0.0153044
DYNLT1	0.0329343	0.0282648	0.0274352	0.0318756	0.0278577	0.023695	0.0271158	0.0325521	0.0302018	0.0308959	0.0326073	0.0340134	0.0312319	0.031936	0.0244187	0.0280858	0.0322103	0.052445	0.0301116	0.0300956	0.0307784	0.0287155	0.0282074	0.0274346	0.0142535	0.026966	0.0194893	0.0200739	0.0268096	0.0222013	0.0231947	0.0216173	0.0213185	0.0225121	0.0258058	0.0206385
SYTL3	0.0366503	0.0166084	0.01388	0.0386382	0	0.0181328	0.0177934	0.026835	0	0.0444907	0.024222	0.0166352	0.0159849	0.0197003	0.0269593	0.0175428	0.0230592	0	0.0268028	0.0412839	0.063082	0.0441823	0.057239	0.0191838	0.20122	0.0213108	0.0177391	0.0240917	0.00538831	0.00535049	0.00380234	0.00888882	0.033437	0.0337741	0.0260403	0.0100503
EZR	0.0316428	0.0251183	0.0161185	0.0343902	0.0290327	0.023933	0.0292656	0.0366558	0.0311803	0.0258739	0.0266788	0.035459	0.0297005	0.0106926	0.0166829	0.00812326	0.0243295	0.0150961	0.0188258	0.0301066	0.00387675	0.00953764	0.0261074	0.0249948	0.0164139	0.0295268	0.030624	0.0112385	0.0321587	0.0404842	0.0486946	0.0326426	0.0413982	0.0758083	0.0387679	0.0388195
RSPH3	0.0238512	0.0412078	0.0399063	0.0261244	0.01474	0.0248105	0.0088328	0.011593	0.03171	0.0142834	0.0386051	0.0255681	0.0467647	0.0340929	0.0365323	0.053458	0.0280497	0.0296719	0.0189623	0.0147002	0.0519097	0.0382385	0.0173583	0.0467555	0.0257072	0.0125261	0.0264554	0.0110185	0.0113295	0.0196677	0.0255254	0.00759654	0.0418711	0.0411152	0.0507024	0.00875818
RP1-111C20.4	0.040563	0.0225835	0.0370224	0	0.0118226	0.0125268	0.0194042	0	0	0	0.0214248	0.00683344	0.028947	0.0256018	0.0395931	0.050638	0.0432221	0	0.0305899	0.00450986	0.0386968	0.050584	0.0181809	0.0595739	0.0112709	0.0226913	0.0653809	0.082427	0.0107613	0.0267266	0.0695438	0	0.0519616	0.0513091	0.0456092	0
TAGAP	0	0	0	0	0	0	0	0	0	0	0	0	0	0	0	0	0	0	0	0	0	0	0	0	0.998305	0	0	0	0.00169452	0	0	0	0	0	0	0
SOD2	0.0154574	0.0185547	0.0163809	0.0158493	0.0197938	0.0272084	0.0318908	0.0247228	0.0335514	0.0241416	0.0151399	0.0241545	0.0262333	0.0255584	0.0229946	0.0286344	0.0214657	0.0199417	0.0268137	0.0265523	0.0268929	0.0232409	0.0328397	0.0298544	0.0662933	0.0334353	0.036193	0.0259322	0.044293	0.0302508	0.0381956	0.0258806	0.0355421	0.0298854	0.0300754	0.0261557
WTAP	0.0285379	0.0337338	0.0298565	0.0283763	0.0307215	0.0282211	0.025514	0.0313386	0.0304613	0.0296442	0.0300298	0.0249839	0.0286627	0.0226199	0.0243672	0.0265711	0.0294491	0.0277335	0.0304925	0.0283163	0.0224182	0.0271831	0.0318512	0.0277982	0.0141884	0.0297015	0.0223125	0.0287024	0.0271508	0.0262288	0.0351228	0.0304021	0.024382	0.028008	0.0255649	0.029354
ACAT2	0.0133361	0.0127953	0.013718	0.0118133	0.0171795	0.0297877	0.0609198	0.0605773	0.0497036	0.0256654	0.0107982	0.0265794	0.0205822	0.0303673	0.0128167	0.017053	0.0316237	0.0407665	0.0131317	0.0117894	0.0228665	0.0135932	0.0102996	0.0132904	0.00885992	0.0333205	0.0367513	0.0438252	0.0500033	0.0405142	0.0244905	0.0228928	0.0343538	0.0661538	0.0514007	0.0163801
TCP1	0.0321694	0.030519	0.0329154	0.0305705	0.0273642	0.0301343	0.0323193	0.0345743	0.030396	0.0325613	0.0288726	0.0266393	0.0292757	0.0263589	0.0260639	0.0263055	0.0280651	0.0294935	0.030178	0.0288595	0.0276601	0.0299221	0.0285576	0.029642	0.0101541	0.0319606	0.0230145	0.0156604	0.03109	0.0215515	0.0365553	0.0326885	0.0190728	0.0186179	0.0167713	0.0334454
MRPL18	0.0244855	0.0244566	0.0220889	0.0197989	0.0165355	0.0268562	0.0378699	0.0266473	0.0262493	0.0238237	0.0265086	0.0203712	0.0227097	0.0254454	0.0242644	0.0251745	0.020506	0.0245489	0.0239623	0.0186274	0.0238705	0.0264988	0.0286721	0.0265137	0.0270406	0.0321052	0.0340395	0.0283745	0.0403051	0.0392812	0.0367147	0.0334316	0.0310893	0.0399361	0.032586	0.0386107
IGF2R	0.0164939	0.0115548	0.0345967	0.0262826	0.0686715	0.0329432	0.00629523	0.0236795	0.0157303	0.0411581	0.0184993	0.0493349	0.0228887	0.0438355	0.0208443	0.0151812	0.0264602	0	0.0217141	0.0371904	0.0405908	0.0131707	0.00664431	0.0369641	0.0245484	0.0260335	0.0333408	0.0355167	0.0294427	0.0286853	0.0338622	0.0213676	0.0289909	0.0383087	0.0509585	0.0182204
SLC22A3	0	0	0	0	0	0	0	0	0	0	0	0	0	0	0	0	0	0	0	0	0	0	0	0.213419	0	0	0.015177	0.771404	0	0	0	0	0	0	0	0
RP3-428L16.2	0.0123144	0.00737801	0.017863	0.0169937	0.0380387	0.0196064	0.00708076	0.0340414	0.00429593	0	0.0128867	0.0322764	0.0194142	0.0249246	0.0097914	0.018498	0.0149003	0	0.0207908	0.0145233	0.0478975	0.0410294	0.0379312	0.0408695	0.0146047	0.0231597	0.0353004	0.0824156	0.0469629	0.0388964	0.0702631	0.0271567	0.0445909	0.0631756	0.0312851	0.0288433
MAP3K4	0.0247456	0.0329613	0.0199166	0.0174562	0.0222195	0.0122449	0.0301074	0.0239935	0.0204738	0.0207077	0.017909	0.0241623	0.0167658	0.0187969	0.0123492	0.0333425	0.0130316	0	0.0288808	0.0250269	0.046513	0.0318295	0.0379644	0.0219568	0.0177204	0.0319694	0.0372702	0.0674943	0.0370647	0.0397251	0.0374272	0.0197647	0.0352237	0.0492673	0.0395123	0.0342053
AGPAT4	0.030712	0.0352885	0.032843	0.0329451	0.0364747	0.0287468	0.0113384	0.0218944	0.00869411	0.0383143	0.0393507	0.0317875	0.0273053	0.0313245	0.0202015	0.0338242	0.0345365	0	0.0369997	0.033935	0.0407049	0.0441447	0.0328628	0.0412247	0.0119939	0.0235642	0.0172982	0.0218578	0.0140084	0.0211	0.0225559	0.0269342	0.0337547	0.0299659	0.0266586	0.0248551
PARK2	0.0299764	0.0570093	0.050141	0.0220832	0.0397377	0.00796523	0	0.0209093	0.0238833	0.0772671	0.0503032	0.0217883	0.00531339	0.0404084	0.0565924	0.031646	0.0162716	0	0.0445202	0.0373064	0.0241961	0.0426245	0.0240547	0.069912	0.0172991	0.00246335	0.0154688	0	0	0	0.0116155	0.00953373	0.0354115	0.0441952	0.0387191	0.031384
PACRG	0.00130824	0.00784262	0.00934214	0.00440259	0.00365921	0.0117719	0.00587177	0.00393675	0.00175794	0.00789806	0.0102746	0.0149747	0.0115581	0.0209248	0.042437	0.0292299	0.00652654	0.0178044	0.003764	0.00795643	0.0749477	0.00982373	0.00559266	0.0110641	0	0.00437088	0.035645	0.0259367	0.00103663	0.029397	0.0201347	0	0.170867	0.0937789	0.287482	0.00668051
CAHM	0.0206173	0.0148694	0.0180282	0.0190452	0.0116628	0.0270445	0.0264429	0.0175014	0.0251496	0.0172936	0.0212234	0.0226816	0.0268815	0.0238306	0.0191477	0.0153046	0.0215844	0	0.0227709	0.0208402	0.0181186	0.037041	0.0285683	0.0184714	0.0241664	0.0279067	0.0403806	0.04435	0.0217931	0.0359929	0.0630134	0.0238384	0.0911306	0.0607628	0.0494659	0.0230801
QKI	0.0234864	0.0265914	0.0238556	0.0286858	0.0314088	0.0229647	0.0194707	0.0195625	0.0240832	0.0270167	0.0289733	0.0165706	0.0177571	0.0149103	0.0219662	0.0157521	0.0267389	0.00785511	0.03091	0.029724	0.00910464	0.0315084	0.0363482	0.0209335	0.0200448	0.0237956	0.0374515	0.0561906	0.0175871	0.0413741	0.0329148	0.0319867	0.0457746	0.0575026	0.0473175	0.0318821
RP1-230L10.1	0.282568	0.13074	0	0.0711502	0	0	0	0	0	0	0.161216	0	0	0	0	0.0454198	0.171017	0	0	0.0255266	0	0	0	0.0252074	0.0763661	0.0107889	0	0	0	0	0	0	0	0	0	0
RP1-155D22.2	0.0152643	0	0.00735863	0.0241941	0.0165221	0.128161	0.108028	0	0.0737156	0	0.0220509	0	0.0162654	0.0334409	0.0143936	0.0170998	0.0155983	0	0.0109885	0.026323	0.0200478	0	0	0.0201366	0	0.0103603	0.054595	0.0217947	0.0313528	0.0719641	0.0212707	0.0450667	0.00651923	0.0534224	0.0741676	0.0398979
C6orf118	0.00191607	0	0.00857907	0	0.00268811	0.0224391	0.0155821	0	0.0172454	0	0.00157654	0.00174041	0.0049599	0.0338635	0.00911989	0.00281757	0.0042417	0	0	0.00148492	0.0245708	0.00887173	0	0.00430517	0	0.00793551	0.0845646	0.0613302	0.0122541	0.0586196	0.0571148	0.00351175	0.12021	0.163306	0.255722	0.00942946
PDE10A	0.0220881	0.0193932	0.020347	0.0218293	0.0279879	0.0171672	0.0273099	0.0210045	0.0309096	0.0339976	0.0236794	0.0477335	0.0357546	0.0875483	0.0366433	0.0351195	0.0395527	0.0309981	0.0297891	0.0338758	0.0361343	0.0323236	0.0307286	0.0349961	0.00564808	0.0289562	0.0143315	0.0151024	0.0167546	0.015139	0.0258077	0.0308264	0.0100737	0.0175139	0.0195296	0.0234053
SFT2D1	0.0198255	0.0248981	0.0227508	0.0177199	0.0186264	0.0163811	0.0183056	0.0118078	0.0222046	0.018239	0.0238146	0.024313	0.0178723	0.0184467	0.0206196	0.0271411	0.0116952	0.00839513	0.0237323	0.0187846	0.0251346	0.0228305	0.0209387	0.0210395	0.136314	0.0135844	0.0348147	0.0619077	0.0245388	0.0338453	0.0395753	0.0216589	0.0434045	0.0446357	0.042623	0.0275809
MPC1	0.0263971	0.0306449	0.0255873	0.0229909	0.0197947	0.023811	0.0244381	0.0373055	0.0267862	0.0209314	0.0257328	0.027458	0.0242725	0.025459	0.0274071	0.0288583	0.0300244	0.0339635	0.0259614	0.021907	0.0218919	0.027253	0.0223119	0.0293771	0.0337354	0.0270845	0.0230861	0.0392291	0.0346034	0.0297876	0.0295434	0.031471	0.027529	0.0281583	0.0337285	0.0314787
RP1-168L15.5	0.0126353	0.00709365	0.0332979	0.0117059	0.0404952	0.0342115	0.0258151	0.0141124	0.0416666	0	0.0115491	0.045405	0.0344498	0.0549496	0.0438717	0.0259239	0.015941	0.0828519	0.0191031	0.00404093	0.0618954	0.0170705	0.00819514	0.0142421	0.0412899	0.0164967	0.0261665	0.0155129	0.0301632	0.0298353	0.0236532	0.0238506	0.0203264	0.0504819	0.0297577	0.0319431
RPS6KA2	0.0381993	0.039499	0.035926	0.0335522	0.0243911	0.0190949	0.0121026	0.024178	0.0199724	0.0325674	0.0518962	0.0535642	0.0422719	0.0272217	0.0484005	0.0378151	0.0469362	0	0.0481331	0.0397952	0.0187774	0.0302868	0.0568445	0.028983	0.0105408	0.0246418	0.0084965	0.0324469	0.00944346	0.00837294	0.00953194	0.0205875	0.0158293	0.0107912	0.0155377	0.0233711
Z98049.1	0.0501209	0.0489522	0.0496179	0.0391304	0.0341729	0.0246333	0.0307502	0.0116795	0.00599102	0.0660083	0.0588459	0.0369933	0.0536777	0.0185906	0.0406385	0.0722127	0.0231742	0	0.0393369	0.0433772	0.0284151	0.038918	0.0505675	0.0286267	0.0104131	0.0137571	0.00530854	0.00340117	0.00306069	0.00337852	0.0095044	0.0169647	0.00941523	0.00308663	0.0178525	0.00942622
RP11-514O12.4	0.0145455	0.00853589	0.00764603	0	0.00785537	0.0213556	0	0.0478753	0	0.0314734	0.0466998	0.0663563	0.0559946	0.00581484	0.0686213	0.0108532	0.0309912	0.133758	0.0058389	0	0.00660613	0.00650934	0	0.0544097	0.0946031	0.0114515	0.0271089	0.0173445	0.0174287	0.0324439	0.0309108	0.0236505	0.0454209	0.00863319	0.03063	0.0286331
RNASET2	0.00868928	0.0104798	0.0156097	0.0077716	0.00559898	0.00331827	0.00409949	0.00608108	0.000596615	0.00557348	0.0205798	0.0305894	0.017375	0.013922	0.0225831	0.0335955	0.0121656	0.0153702	0.0142537	0.00574963	0.00778971	0.0343829	0.0147663	0.00755831	0.55291	0.00564229	0.00884129	0.00792097	0.00447792	0.0106509	0.00900309	0.0062029	0.0278416	0.0167768	0.0204321	0.0108009
RP1-167A14.2	0	0	0	0	0	0	0	0	0	0	0	0	0	0	0	0	0	0	0	0	0	0	0	0.130136	0	0.069762	0	0	0.222102	0.0891271	0.16499	0.139391	0	0	0	0.184491
FGFR1OP	0.0181491	0.0239793	0.0246594	0.0137597	0.0170443	0.0338506	0.0202039	0.0153406	0.0321207	0.00427759	0.0209008	0.0210669	0.0246127	0.015492	0.0239559	0.0238355	0.022078	0.0177571	0.0189263	0.0130705	0.0263702	0.0309474	0.0201598	0.0229715	0.0213064	0.0401267	0.0239559	0.0293387	0.0482682	0.0658738	0.0477351	0.0670617	0.0287953	0.0303957	0.0298582	0.0617547
RP11-351J23.2	0.213772	0.0627636	0.0613717	0.0697421	0	0.0100182	0	0.0509518	0.0110692	0.110961	0.140977	0.0110281	0.0364389	0	0.039821	0.0131311	0.0330835	0	0.00823199	0.0105244	0	0.00912928	0.0459015	0.00704324	0	0.0147527	0.002898	0	0.00275193	0.00382657	0	0.00359094	0.00433013	0.0141389	0.00775101	0
RP11-351J23.1	0.141306	0.0507151	0.0211258	0.118437	0.0312718	0.0040825	0.0079215	0.0500614	0.00282079	0.121256	0.161129	0.0116983	0.0312099	0.00588684	0.00552867	0.00971375	0.0923486	0	0.00523512	0.0134754	0.00304999	0.00396311	0.0119471	0.0011659	0.0015928	0.0306206	0.00180324	0.00725958	0.00186578	0.00217727	0.00459715	0.0226998	0	0.00180864	0.000823752	0.0194029
AL009178.1	0.109011	0.122955	0.0697787	0.0476696	0.0329229	0.0562866	0	0.059132	0.0282068	0.174424	0.0560311	0.00936885	0.00494658	0.0014657	0.00546126	0.00383893	0.0229197	0	0.00354719	0.0089602	0.00357713	0.0110063	0.00864445	0.0340045	0.0270528	0.0111472	0.0108289	0.0149797	0.00480047	0	0.0118888	0.00707193	0.00303105	0.0124834	0.0225578	0
MLLT4	0.0349337	0.0287594	0.0295664	0.0337574	0.0366083	0.0230675	0.0168223	0.0314122	0.0255558	0.036703	0.0417251	0.037633	0.0511437	0.0295104	0.0580995	0.0315234	0.0451525	0.0124023	0.0287188	0.0289727	0.023426	0.0289028	0.0247459	0.0235021	0.00731812	0.0313037	0.0187122	0.0093667	0.0177341	0.0185256	0.0206588	0.0272598	0.0142323	0.0273771	0.0222231	0.0226443
KIF25	0.00824055	0	0.024397	0	0	0.0416739	0	0	0	0	0.0664326	0.0938407	0.0524951	0.185104	0.152003	0.197769	0	0	0.0258512	0	0	0	0.0418337	0	0.0762745	0	0	0	0	0.0110922	0	0	0	0	0.0229925	0
DACT2	0	0	0	0	0	0	0	0	0	0.317912	0	0	0.0400881	0	0.11144	0.181215	0	0	0.117284	0	0.0165797	0.11393	0	0.0773393	0	0.00884889	0.015363	0	0	0	0	0	0	0	0	0
SMOC2	0.0132841	0	0	0.0154563	0	0	0	0	0	0.0496133	0.0174351	0.0467665	0.0120027	0.0917891	0.0821835	0.0634144	0.019869	0	0.0453612	0	0.00640872	0.0807998	0	0	0.320725	0	0.0233882	0	0	0.0165957	0	0.0102774	0.0630319	0.00972276	0.0118748	0
THBS2	0.00940212	0.0176325	0	0	0	0	0	0	0	0	0	0.0128417	0.0244874	0	0	0.135698	0.0123133	0	0	0	0	0	0	0	0.0382731	0	0.036641	0.529708	0	0.0251719	0	0	0	0.0698596	0.0879715	0
WDR27	0.0267275	0.0291651	0.0315139	0.0190986	0.0236183	0.0257616	0.024247	0.0135254	0.00659993	0.0337082	0.025368	0.0431919	0.0360288	0.0372858	0.0384824	0.0467335	0.0199208	0.035882	0.0281529	0.0206447	0.0500559	0.0350821	0.0436311	0.0245548	0.0110828	0.022956	0.0286297	0.0149335	0.0262993	0.0297032	0.0200799	0.0177267	0.0261135	0.0259507	0.0365685	0.0209762
C6orf120	0.0259217	0.0230433	0.0205631	0.0178466	0.0173481	0.0181663	0.0143984	0.0213521	0.0204936	0.0429524	0.0223711	0.0236645	0.0293764	0.0228378	0.0259658	0.0287114	0.0235871	0.0131856	0.0264508	0.0192343	0.0208114	0.028635	0.019751	0.0322044	0.0414121	0.0217422	0.0261604	0.0567927	0.0159353	0.0385688	0.0468775	0.0218803	0.0299709	0.0744883	0.0406073	0.0266918
PHF10	0.0113719	0.00864892	0.0189647	0.0221959	0.0333198	0.0286186	0.0349648	0.0320588	0.048378	0.00324662	0.0164662	0.0178601	0.0168934	0.0232832	0.0104165	0.0265406	0.0144666	0	0.0189538	0.0192228	0.0192433	0.0173394	0.0201644	0.0177913	0.0282259	0.0299114	0.0469524	0.0421592	0.0461581	0.0634313	0.0524014	0.03758	0.04147	0.0590625	0.0491986	0.0230394
RP1-266L20.2	0.0211508	0.0164138	0.0115126	0	0.0593923	0.0120329	0.0358854	0.0299792	0.0712588	0	0.0288418	0.0464859	0.0541587	0.0526376	0.124291	0.0494724	0.0473026	0	0.0199319	0	0.0215901	0	0	0	0.0132243	0.00536492	0.0512303	0.0455983	0.0217565	0.00981238	0.012333	0.0261585	0	0.0693633	0.0225185	0.0203024
ERMARD	0.0291023	0.0315482	0.0239397	0.0367708	0.0290787	0.0295537	0.0318107	0.018055	0.0253488	0.0345786	0.0196135	0.0300432	0.0368898	0.0218328	0.0276395	0.015392	0.0365897	0.0297112	0.0280599	0.0285224	0.0336517	0.0322938	0.030474	0.0297336	0.0195986	0.0224214	0.0208126	0.0180723	0.0273224	0.0229616	0.0288023	0.0218373	0.0331294	0.0393197	0.0335769	0.021912
LINC00242	0.079373	0.079485	0.0397365	0	0.0324901	0.0126171	0	0.0356425	0	0	0.0385258	0.0423957	0.0793339	0.0867667	0.0529895	0.0651407	0	0	0.0273248	0.0299361	0.0682011	0.0559301	0.0163918	0	0	0.0304604	0.00564328	0	0.0159678	0.0114269	0.00913752	0.0280091	0	0.0396788	0	0.0173957
LINC00574	0.0312594	0.0546519	0.0266241	0.0292778	0.0244794	0.0217222	0.0132004	0.0410954	0.0410362	0.0142486	0.0422552	0.0406016	0.0166656	0.027687	0.0443598	0.0659486	0.0343185	0	0.0359443	0.0319616	0.0530639	0.054378	0.0516983	0.0262938	0	0.018567	0.0277014	0.0318907	0.0158828	0.0173666	0.00144211	0.0177287	0.00841388	0.0172513	0.00740427	0.0135798
DLL1	0.0203694	0.018146	0.0189499	0.0177453	0.0605586	0.160505	0.0686383	0.0397526	0.0690435	0.0349079	0.0130216	0.00824056	0.00730557	0.00692607	0.00453888	0.00595593	0.0180602	0.00350205	0.0104132	0.0199541	0.00683137	0.00648178	0.0134101	0.00516935	0.00421711	0.0307248	0.0453646	0.0424409	0.0432525	0.00730242	0.0934409	0.0378828	0.00487934	0.0152334	0.0146672	0.0221665
FAM120B	0.0381232	0.0304119	0.0250854	0.0333717	0.0178171	0.0359219	0.0131918	0.0292298	0.0289266	0.0123491	0.0252261	0.0429426	0.0333372	0.037581	0.0310032	0.054963	0.0375311	0	0.0265803	0.0214698	0.0331413	0.0295288	0.0355127	0.0217416	0.0151719	0.0273191	0.035007	0.0392047	0.0246569	0.0274462	0.0261728	0.0219989	0.018681	0.0259435	0.0174318	0.0259792
PSMB1	0.0227173	0.0222932	0.0230226	0.0256424	0.0303402	0.0350061	0.0323833	0.031779	0.0311844	0.0320593	0.0255382	0.0247939	0.0252814	0.0248454	0.020224	0.0252812	0.0294803	0.0210959	0.0252553	0.0239311	0.0248762	0.0247386	0.020588	0.0237249	0.0289033	0.0266131	0.0313294	0.0328948	0.0307288	0.0282961	0.0336274	0.0273048	0.0334679	0.0353162	0.0381679	0.027268
TBP	0.0256712	0.0293006	0.0276225	0.0182726	0.0234176	0.029403	0.0310043	0.0183849	0.0284997	0.0240152	0.0347065	0.0312847	0.0321427	0.0355695	0.034577	0.0254228	0.0317968	0.0172551	0.0267452	0.0193011	0.0265208	0.0328574	0.0289332	0.032787	0.0143224	0.0220791	0.0225821	0.0453559	0.0358626	0.0315998	0.0296727	0.02604	0.0205858	0.0302519	0.0264494	0.0297068
PDCD2	0.0197805	0.0182841	0.0238214	0.0247532	0.0319186	0.0330385	0.0223796	0.0316432	0.0240975	0.0248698	0.0224911	0.0300884	0.0293657	0.0319394	0.0274932	0.0283758	0.0286819	0.0311772	0.0231289	0.0243954	0.0331674	0.0254681	0.0192779	0.028797	0.0222234	0.0263773	0.0312686	0.0333618	0.0257578	0.0262351	0.0426099	0.023655	0.0306982	0.0332741	0.0368451	0.0292596
XX-C2158C12.2	0.00728322	0.0243848	0	0.015545	0.0116219	0.0585122	0.0246795	0.034568	0.041889	0	0	0	0.0668434	0.0129222	0	0	0.0220837	0	0.0250583	0	0.0279498	0.0612069	0	0.017822	0	0.0500549	0.048845	0.141405	0.130719	0.035582	0.0411831	0.0611677	0	0.0253587	0	0.0133151
AC093627.9	0.0166522	0.0170807	0.00945737	0.0170037	0.0337409	0.0264396	0.0324551	0.0285664	0.0364772	0.0237155	0	0.0572668	0.0370721	0.0684824	0.0262919	0.0664866	0.0164712	0	0.0238941	0.0139961	0.0454461	0.0153533	0.0310356	0.0243496	0.00547922	0.0293317	0.0198411	0	0.0140748	0.0413728	0.0477046	0.019023	0.0293856	0.024489	0.054309	0.0472548
RP11-90P13.1	0	0	0.0610295	0	0	0	0	0	0	0	0	0	0	0	0	0	0	0	0	0	0	0	0	0	0.93897	0	0	0	0	0	0	0	0	0	0	0
FAM20C	0.0274107	0.0235812	0.0229979	0.0205697	0.0234372	0.020158	0.0290073	0.0303058	0.0296807	0.0551135	0.0341337	0.0449475	0.0441326	0.0338738	0.0403869	0.0257853	0.0496391	0.0123796	0.0431981	0.0292839	0.0449274	0.0445372	0.0287363	0.0361595	0.0185346	0.0196809	0.0149775	0.0103013	0.0148537	0.0145231	0.021248	0.0143379	0.00877685	0.0229699	0.0204175	0.0249955
PDGFA	0.031405	0.0222259	0.0454511	0.00868327	0.0067298	0.0256664	0.0286135	0	0.0257921	0.0496669	0.0141423	0.00659686	0.0054456	0.00686716	0.0077528	0.0149164	0	0	0.0128891	0.00651765	0.0256504	0.00972742	0.00500942	0	0.0204765	0.033916	0.0267645	0.297274	0.0532791	0.0188824	0.0176715	0	0.0258375	0.0516606	0.0686536	0.0258349
PRKAR1B	0.0197203	0.0312385	0.0315479	0.0219498	0.0216646	0.0203366	0.0199153	0.0264377	0.0146501	0.0270142	0.025284	0.0321817	0.0313888	0.0433973	0.0421767	0.0398228	0.0234321	0.0650299	0.0272515	0.0152377	0.0354979	0.0402297	0.0300764	0.0258255	0.00570942	0.015357	0.0228436	0.0576622	0.0206367	0.0249334	0.0131744	0.016889	0.0367634	0.0265828	0.0290888	0.0190521
AC147651.4	0	0	0	0	0	0	0	0	0	0	0	0	0	0	0	0	0	0	0	0	0	0	0	0	0.972595	0	0	0	0	0	0.0274052	0	0	0	0	0
HEATR2	0.00854833	0.0123956	0.0185398	0.0116475	0.022892	0.0416245	0.0580321	0.0459143	0.0233705	0.0245269	0.0139627	0.0158497	0.0159987	0.0183871	0.00998143	0.00992515	0.0141045	0	0.0101769	0.00889082	0.0150659	0.0107988	0.016235	0.0163713	0.0199003	0.0243567	0.0576415	0.0348611	0.0490763	0.0627324	0.0489241	0.021613	0.0739678	0.0577059	0.075601	0.0303804
SUN1	0.0366723	0.0403567	0.0290818	0.0342766	0.0262257	0.0286381	0.0259981	0.022832	0.0288002	0.0264124	0.0339024	0.0238537	0.0297933	0.0253378	0.0306405	0.027364	0.0292533	0.0190793	0.0318363	0.0300309	0.0295439	0.033608	0.0336919	0.0343342	0.014552	0.0264723	0.0226536	0.0326273	0.0253797	0.0226026	0.0197403	0.0272236	0.0213946	0.0259217	0.027714	0.0221546
GET4	0.0337123	0.0292798	0.0235187	0.00731624	0.0374693	0.030071	0.0133773	0.0466283	0	0	0.0683781	0.00497726	0	0.0248	0.0482787	0.0514857	0.0269217	0	0.0442208	0.0112371	0.0290721	0.0681786	0	0	0.0429061	0.0493462	0.0197361	0.0363892	0.0315537	0.0226659	0.0937042	0.0158344	0.01289	0.0680197	0	0.00803153
RP11-449P15.2	0.0171044	0.082096	0.0399188	0.018042	0	0	0.0456524	0	0	0	0.0165356	0.0603103	0.0227475	0.0477979	0.00985062	0.12318	0.0719672	0	0.0408688	0.0176903	0.133399	0.0982779	0	0.030149	0.0418219	0.0180853	0.0096707	0	0.00846654	0	0	0	0.0268345	0.0195331	0	0
ADAP1	0	0.00931897	0.0302171	0.0188364	0	0	0	0	0	0.0551956	0.00717215	0.0303463	0.0189453	0.0450832	0.0311895	0.051915	0.0490867	0.111502	0.0094952	0	0.0895576	0.0217855	0	0.0440569	0.0932027	0.0059519	0.017798	0.179844	0.00460039	0.00483833	0	0	0.0105315	0	0.0295075	0.0300224
COX19	0.0317687	0.0462545	0.0378118	0.0316503	0.0231339	0.0281983	0.00940164	0.02325	0.0168086	0.0334733	0.0341922	0.0271004	0.0281087	0.0279592	0.0268574	0.0367759	0.0225596	0.0347587	0.033061	0.0319016	0.0248483	0.0442626	0.0397836	0.0304075	0.0229215	0.0263972	0.0184308	0.0374248	0.017398	0.0208119	0.0270559	0.0174219	0.0171361	0.0269424	0.0248287	0.0189031
C7orf50	0.0200654	0.0211897	0.0217402	0.020094	0.0197587	0.0328159	0.0374612	0.0246108	0.0297184	0.0239032	0.0202001	0.0288522	0.0260673	0.0219265	0.0219831	0.0271153	0.0248779	0.0204378	0.0141226	0.0162486	0.0222748	0.0203226	0.0152454	0.0185832	0.025525	0.023042	0.0417487	0.0501561	0.0330861	0.0387365	0.0359169	0.0203333	0.0464842	0.0502936	0.0607799	0.0242825
GPR146	0.0419139	0.053634	0.0199858	0.061875	0	0	0	0.101864	0	0	0.0759193	0	0.0208708	0	0.0249147	0.0387591	0	0	0.00815121	0.0140972	0	0	0.0188449	0	0.106155	0	0.0215855	0	0.0174855	0.0418457	0.0189161	0.0120862	0.0791332	0.0846432	0.13732	0
GPER1	0	0	0.00565444	0	0	0	0	0	0	0	0	0	0.00441696	0.00276284	0.00480693	0	0.00688901	0	0	0	0	0	0	0.00809341	0.92045	0	0.00550151	0	0.0012286	0.0126029	0	0	0.00662061	0.00937255	0.00713136	0.00446842
ZFAND2A	0.0276879	0.0304677	0.0341481	0.0137968	0.0286647	0.0256091	0.0174873	0.0341163	0.0189187	0.0404651	0.0227863	0.0264856	0.0246671	0.0330275	0.0268019	0.031884	0.0350477	0.0276581	0.0333199	0.0219428	0.0397749	0.0390844	0.0360366	0.0377494	0.0353883	0.0260863	0.0158658	0.0311749	0.0248117	0.026482	0.0295234	0.0179999	0.021294	0.0266221	0.0214452	0.0156784
AC091729.9	0.011948	0.0122919	0.0203468	0.0126732	0.00817191	0.0471134	0.0138847	0.0196981	0.00534493	0.04612	0.0102718	0.0297509	0.0162187	0.0170081	0.0107945	0.0255139	0.0109704	0.0378984	0.0095696	0.0129936	0.0302305	0.00715931	0.00359298	0.0107227	0.0231399	0.0115403	0.0369441	0.073977	0.0177826	0.0393833	0.0642984	0.0363061	0.0684197	0.103738	0.0754643	0.0187183
MICALL2	0.013482	0.00545066	0.0359386	0.00666639	0.00634578	0.00695469	0.0261022	0.0293944	0.0658223	0	0.0466477	0.0283744	0.0270784	0.0107487	0.0485311	0.0178595	0.014038	0	0.00929899	0.0124654	0.0283683	0.0364787	0	0.0309623	0.114149	0.0244926	0.0274343	0.0438333	0.0449814	0.036494	0.00271105	0.0323625	0.0374315	0.0364034	0.0779643	0.0147342
INTS1	0.0269931	0.0388674	0.024763	0.0218447	0.0253312	0.0280587	0.0314374	0.026723	0.0289214	0.0271888	0.0299715	0.0409441	0.0375239	0.025353	0.0247096	0.0289363	0.0202417	0	0.0323789	0.0262918	0.0289771	0.0315644	0.0323951	0.0417155	0.0226838	0.0271543	0.0210529	0.043175	0.0176253	0.0201946	0.0222586	0.0265645	0.0321461	0.0388993	0.0295361	0.0175777
MAFK	0.0244298	0.0290686	0.0133344	0.0330982	0.0165415	0.0128419	0	0.0279467	0.0139735	0.0396684	0.00583194	0.0554714	0.0351849	0.0262077	0.054357	0.0467538	0.0313426	0	0.023028	0.0168468	0.0568105	0.0297196	0.0262676	0.0562462	0.0514516	0.0299403	0.023574	0.0251077	0.0129185	0.0328096	0.0153991	0.0108362	0.0487892	0.0422334	0.0163265	0.0156426
PSMG3	0.0214399	0.0200461	0.0200054	0.0199918	0.0212897	0.0241028	0.0379142	0.0337122	0.0292063	0.0238812	0.020696	0.0240837	0.0289787	0.0324587	0.0322393	0.028098	0.0244295	0.0308241	0.0258749	0.0213574	0.0316541	0.0295743	0.019182	0.027524	0.0295399	0.0308359	0.027936	0.0515888	0.0314274	0.0337324	0.0362827	0.0248564	0.0248124	0.0281672	0.0294663	0.0227902
PSMG3-AS1	0.027325	0.0184225	0.0306143	0.0131083	0.0104069	0.0139446	0.0242583	0.0398024	0.0448193	0.0228815	0.0267895	0.0243485	0.0366118	0.023083	0.0140309	0.0664632	0.0406302	0	0.0220118	0.011511	0.0236255	0.0203844	0.0166616	0.00702455	0.0332842	0.0287206	0.0400179	0.0515857	0.0287608	0.0307503	0.0392851	0.0183935	0.0465339	0.0520663	0.0448572	0.0069854
ELFN1	0.00990042	0.0119431	0.0389538	0.0122741	0.0152461	0.00801287	0.0131292	0.00853219	0.0312981	0	0.0100562	0.00729381	0.00731222	0.00648172	0.016677	0.0286469	0.0139026	0	0.0946924	0.0157604	0.0626967	0.251186	0.100972	0.0178314	0.00268799	0.00525656	0.0177933	0.0683815	0.00767641	0.00709036	0.0143606	0.000519074	0.0490424	0.00946141	0.0273187	0.0076124
MAD1L1	0.0286944	0.0380217	0.0352063	0.0271991	0.0297949	0.0237059	0.0313379	0.0350275	0.0411993	0.0178884	0.0299008	0.031718	0.0299488	0.0204018	0.0292842	0.0252176	0.0294733	0	0.0321793	0.0288747	0.0331129	0.0641545	0.0268927	0.0276276	0.0180252	0.0301408	0.0193687	0.0272791	0.0257888	0.0259222	0.01224	0.026806	0.0242415	0.0240259	0.0282402	0.0210601
FTSJ2	0.0232707	0.0159303	0.023278	0.0181501	0.0209847	0.0244509	0.0459458	0.0284364	0.0360865	0.0282944	0.0250036	0.0240557	0.0320439	0.0229195	0.0266421	0.0315639	0.0222321	0.0217245	0.0237858	0.0167097	0.0239274	0.028416	0.0304342	0.0215566	0.0261293	0.0287814	0.0362032	0.04439	0.0421107	0.034859	0.027996	0.0241052	0.0327606	0.0350098	0.0357477	0.0160643
NUDT1	0.0147248	0.0118208	0.013442	0.0152902	0.0254169	0.0283636	0.0429178	0.0604352	0.057148	0.0294677	0.0197258	0.0256944	0.026919	0.0281127	0.0203417	0.0173262	0.032139	0.0367461	0.0212023	0.0214843	0.015823	0.0196792	0.0179534	0.0169196	0.0114896	0.0600373	0.0277509	0.0139472	0.0630645	0.0409175	0.0367829	0.0467498	0.0123126	0.0188686	0.0135052	0.0354799
SNX8	0.0160291	0.0176415	0.0214567	0.0202353	0.0159535	0.0465985	0.0599866	0.0401478	0.0398697	0.0407094	0.0158538	0.0127744	0.0188432	0.0165133	0.0238746	0.012777	0.0211553	0.0130395	0.0266106	0.0206791	0.0194078	0.0236603	0.0173365	0.00903885	0.114888	0.0211281	0.0405988	0.0360904	0.04136	0.0415088	0.0189578	0.0181829	0.0161576	0.0328264	0.0353451	0.0127634
EIF3B	0.0214946	0.0237228	0.0254211	0.0217491	0.0185841	0.037403	0.0422214	0.0395122	0.0197092	0.0186278	0.0237432	0.0231478	0.0244357	0.0358485	0.0290681	0.0214702	0.0170603	0	0.0222483	0.0238782	0.0210668	0.0249863	0.0175481	0.0233115	0.0260962	0.0291994	0.0440763	0.0524169	0.0317916	0.0436492	0.0400052	0.0208752	0.0324467	0.0413101	0.0421606	0.0197142
CHST12	0.0225612	0.0394368	0.0397526	0.0182027	0.0156399	0.019183	0.0288969	0.0263844	0.0116245	0.0389508	0.0196866	0.0367603	0.0318963	0.0350499	0.0365166	0.047011	0.0296468	0.018073	0.00800297	0.0117349	0.0422798	0.0193565	0.00870265	0.0345806	0.0390372	0.0201239	0.0305018	0.0573507	0.0216461	0.0303836	0.0157359	0.0211422	0.0331009	0.0308235	0.0450179	0.0152056
LFNG	0	0	0.00311585	0	0	0.015477	0.0389395	0	0.0134051	0.0092791	0.00333788	0	0	0.00562993	0	0	0	0	0.00256486	0.00173983	0.00355466	0.00334174	0	0	0.0171273	0.00519747	0.0863435	0.0257582	0.0107266	0.100467	0.0568923	0.00755752	0.168556	0.147213	0.257999	0.0157767
BRAT1	0.0266833	0.0391933	0.0247395	0.023038	0.0194527	0.0220069	0.0219612	0.0272742	0.0356238	0.0165013	0.0260416	0.0243119	0.0215012	0.0295943	0.034989	0.0215613	0.029056	0.0433171	0.0202145	0.01586	0.0298349	0.0267356	0.0287595	0.0260633	0.031069	0.0215889	0.0309634	0.0228205	0.0361071	0.0437052	0.0190037	0.0197936	0.0328008	0.0376308	0.0494265	0.020776
IQCE	0.0346549	0.0356992	0.0498226	0.018129	0.0153213	0.0218629	0.0166055	0.0173991	0.0095953	0.00880312	0.0319304	0.0415553	0.0466094	0.0467026	0.0412006	0.0242476	0.0273722	0.0189563	0.00867686	0.00959103	0.038374	0.0236638	0.00779946	0.018678	0.0143249	0.0209655	0.0251017	0.0324096	0.0213585	0.0236737	0.0610802	0.0165487	0.028419	0.0480372	0.0748716	0.019959
TTYH3	0.0302922	0.0297722	0.0289701	0.03393	0.0214643	0.023439	0.0143791	0.0217519	0.0227883	0.0349933	0.0309641	0.0323936	0.0338966	0.0237511	0.0310549	0.0323953	0.0351907	0.0221302	0.026692	0.0234614	0.0278138	0.0238507	0.0285031	0.0316457	0.0188056	0.0246824	0.0238767	0.0266996	0.0170298	0.0244408	0.0335279	0.0257709	0.0254794	0.0483771	0.0406493	0.025137
AMZ1	0	0	0	0.0445101	0	0	0	0	0	0	0	0	0	0.0170587	0	0	0	0	0.0163616	0.019767	0	0	0	0	0	0.00742584	0	0.134523	0	0.102634	0	0	0.15856	0.367252	0.131908	0
GNA12	0.0206161	0.022839	0.028306	0.0146421	0.0130694	0.0376715	0.0289735	0.0367891	0.0152792	0.00975342	0.0310391	0.0293407	0.025946	0.0293456	0.0127182	0.0307068	0.0388176	0	0.0318625	0.0193864	0.0367594	0.0212327	0.0285193	0.0191506	0.0185088	0.0193871	0.0333676	0.0194014	0.0247872	0.0383983	0.0398965	0.0301783	0.0441615	0.0464359	0.076571	0.0261422
CARD11	0	0.0889648	0	0.0459059	0.0796046	0.0793775	0	0	0	0	0	0	0	0	0	0	0	0	0	0	0	0	0	0	0.595047	0	0.0199319	0	0.0151591	0.0308223	0	0	0.0451872	0	0	0
SDK1	0.0205389	0.0466022	0.0234526	0.026703	0.0260701	0	0.0211007	0.0162064	0.0062444	0.0136529	0.0159659	0.0145672	0.0166833	0.0131132	0.0356378	0.0168989	0.00571038	0	0.018488	0.0169537	0.0497167	0.0442101	0.0244833	0.0297619	0.0275389	0.0141757	0.0297296	0.0489249	0.0269235	0.0385978	0.0424276	0.0232051	0.0510911	0.02829	0.114496	0.0518383
FOXK1	0.0244108	0.0312086	0.0399248	0.010683	0.0108127	0.012152	0.0343175	0.0120893	0.0228346	0.0261201	0.022096	0.0163883	0.0226736	0.0350548	0.031528	0.0190151	0.0199479	0.0609957	0.00940154	0.0112597	0.0294924	0.0116292	0.00704702	0.0325338	0.0308706	0.0100668	0.0355385	0.0455034	0.0196406	0.0403147	0.0302664	0.0165115	0.0493425	0.0651907	0.0862866	0.016851
AP5Z1	0.0351197	0.0365409	0.0408325	0.0241221	0.0333949	0.0240271	0.0156029	0.0361617	0.0298393	0.0370913	0.0361504	0.0281932	0.0246184	0.0276415	0.0270306	0.0262361	0.0335717	0	0.0419193	0.0314322	0.0176682	0.0346169	0.034632	0.0312671	0.0247108	0.0258262	0.0226887	0.0354568	0.0238154	0.0179007	0.0265799	0.0229234	0.0255863	0.0209859	0.0274952	0.018321
RADIL	0.0415714	0.0928146	0.0189011	0.0111892	0.0146521	0.0135833	0.0195359	0.0404311	0.00697767	0.0186597	0.032159	0.0209471	0.0227354	0.019443	0.0166013	0.0280414	0	0	0.00761529	0.00278428	0.0800775	0.0177525	0.0045974	0.0408904	0.0172767	0.0190926	0.0292051	0.070532	0.0421711	0.0375233	0.0122336	0.0118508	0.0497309	0.0544946	0.0792188	0.00470971
MMD2	0	0	0	0	0	0	0	0	0	0	0	0	0	0.0370646	0	0.0444562	0	0	0	0	0.00827612	0	0	0	0	0.0106142	0.0337235	0.335719	0.00914125	0.0834133	0.0342023	0	0.111011	0.0773491	0.215029	0
RBAK-RBAKDN	0.029454	0.0359385	0.0234041	0.0334863	0.0215211	0.0229492	0.0215883	0.0204368	0.0171552	0.0231364	0.0342745	0.0317735	0.0261636	0.0408015	0.0407456	0.0285894	0.0357242	0	0.0244275	0.0244068	0.0248069	0.0297527	0.0390379	0.030116	0.0220526	0.0234535	0.0265663	0.0461961	0.0202216	0.0256318	0.013438	0.0302973	0.0296591	0.0340245	0.0405944	0.0281748
RBAK	0.0238585	0.0112549	0.0233258	0.0249923	0.0258277	0.0294739	0.035524	0.0270269	0.0475337	0	0.0236217	0.0211016	0.0324217	0.0174714	0.0455515	0.0251674	0.0352106	0	0.0201339	0.0294393	0.0356467	0.0205469	0.0562029	0.0278439	0.0324612	0.0137868	0.0404709	0.0340993	0.0250531	0.0452514	0.0204827	0.0199872	0.0159692	0.0388222	0.0307413	0.0436975
WIPI2	0.0266018	0.0284822	0.0306049	0.0265804	0.0210317	0.0207706	0.0248072	0.0222327	0.0223689	0.0196279	0.0277917	0.0279747	0.0269484	0.0226499	0.0270857	0.037134	0.0270655	0.0191859	0.0232504	0.0219656	0.031238	0.032181	0.0241145	0.0312101	0.0262857	0.0247468	0.0307367	0.0375074	0.0277415	0.0320286	0.0315251	0.0265548	0.0385235	0.0338525	0.0386002	0.0289936
SLC29A4	0.0331287	0.0376879	0.0382123	0.0282066	0.0136764	0.0290565	0.0145371	0.0121183	0.0225028	0.0461035	0.0295879	0.0429901	0.0412385	0.0351685	0.0307008	0.0441189	0.0371528	0	0.0414898	0.0350279	0.0387631	0.0456489	0.0415643	0.0336579	0.00362987	0.020366	0.0137349	0.0363003	0.0120729	0.013655	0.0172638	0.0269461	0.0100504	0.0119577	0.050186	0.0114974
TNRC18	0.040221	0.039216	0.0321586	0.0359876	0.0316752	0.0240871	0.0177309	0.0155909	0.0146695	0.0184193	0.0379867	0.0292733	0.0354629	0.034488	0.0296739	0.0332052	0.0428125	0.0118035	0.0321972	0.0320433	0.0198825	0.0288946	0.0518684	0.0292318	0.0148296	0.0296863	0.0313175	0.0189814	0.0180477	0.0256595	0.0242573	0.0247754	0.0265484	0.0237512	0.0213871	0.0221788
AC092171.2	0.0214058	0.0506541	0.0777893	0.0349137	0	0	0	0	0	0.230332	0.0086388	0.0976601	0.0114587	0.0346132	0.0253518	0	0	0	0	0	0	0	0.0248255	0.139934	0.152782	0	0.0180874	0	0	0.0137146	0.0143953	0	0.0211212	0.0223227	0	0
RP11-1275H24.2	0.0207331	0.03175	0.0191668	0.0375178	0.0403947	0.0422608	0.0145274	0.0168122	0.037885	0	0.0332124	0.0374602	0.0161507	0.0301217	0.0447462	0.0545572	0.0567751	0	0.03155	0.0303218	0.0266003	0.0479952	0.0340639	0.020401	0	0.0271238	0.0145911	0.00784946	0.0119037	0.0113969	0.0832787	0.0218374	0.0342362	0.0377568	0.00643039	0.0185919
RP11-1275H24.1	0.0417031	0.0510788	0.0380387	0.0362574	0.0375845	0.0202983	0.0184853	0.0168318	0.0211854	0.0304861	0.0388715	0.0298769	0.0323693	0.0249249	0.0243603	0.0334601	0.025189	0.00669479	0.0458537	0.0476452	0.0229429	0.0351589	0.0605797	0.031231	0.0103669	0.0226855	0.0226152	0.0238593	0.0103808	0.0175203	0.0209926	0.0176921	0.0195051	0.0221543	0.0112703	0.0298499
RP11-1275H24.3	0.0278621	0.0389707	0.054141	0.0193171	0.0338657	0.010049	0.0408358	0.0171035	0.00866891	0.0224372	0.0362871	0.0160804	0.0112208	0.00883537	0.018145	0.0228221	0.0216683	0.0628456	0.0510685	0.0315179	0.00905243	0.054555	0.0591348	0.0945751	0	0.0177151	0.0070107	0.0261574	0.0174581	0.020021	0.0310842	0.0147602	0.0327446	0.0313293	0.0278476	0.00281246
FBXL18	0.0392592	0.0491599	0.0439348	0.0353467	0.0197264	0.0158911	0.0204522	0.0200063	0.0317273	0	0.0385214	0.0392721	0.0310835	0.0258576	0.0327046	0.0537596	0.0132599	0	0.0364069	0.0283468	0.0500645	0.0314543	0.0590369	0.0383724	0.0326475	0.0167745	0.0231137	0.00813733	0.0417688	0.0151972	0.0220193	0.0225889	0.0075114	0.0326999	0.0100866	0.0138104
ACTB	0.0301933	0.0230009	0.0209395	0.0329551	0.0319824	0.025155	0.0241075	0.0416109	0.0331525	0.0382275	0.0280567	0.0262203	0.0266748	0.0225096	0.0151977	0.0207804	0.0407701	0.0348282	0.0341106	0.0349236	0.0235774	0.0268525	0.032139	0.0250876	0.0446484	0.033512	0.015384	0.0225903	0.0282102	0.0192692	0.0312876	0.027069	0.0158098	0.0221377	0.0178897	0.0291388
FSCN1	0.022123	0.0199783	0.0227488	0.0274521	0.0356899	0.0241824	0.0248016	0.0365186	0.0343118	0.0331783	0.0305696	0.0302592	0.027836	0.026518	0.0215039	0.0269287	0.039003	0.0227657	0.0420863	0.0410871	0.0294949	0.0304585	0.0430274	0.0312882	0.0335561	0.0311154	0.018426	0.0293387	0.0192688	0.0152762	0.0236524	0.0265242	0.0177312	0.0198441	0.0200399	0.0214156
RNF216	0.0303393	0.03786	0.0276817	0.0217543	0.0230229	0.0346467	0.0289157	0.0290923	0.0279322	0.0261006	0.0279887	0.0255911	0.0227461	0.0255067	0.0263135	0.0253935	0.029035	0.0118841	0.0330132	0.0260118	0.0289134	0.0325804	0.0418523	0.0283442	0.0240838	0.0250627	0.0260192	0.0313356	0.0277179	0.0290427	0.0203793	0.0286457	0.0307648	0.0354228	0.0271421	0.0218635
CCZ1	0.0279534	0.0264293	0.0279179	0.0295739	0.0312238	0.0308635	0.0193794	0.0289551	0.0315607	0.0264996	0.0322305	0.034899	0.0321867	0.0344792	0.0339281	0.0362075	0.0275562	0.0105464	0.0307178	0.0291953	0.0335993	0.0382484	0.0306265	0.0382339	0.0215222	0.0299334	0.0182094	0.0227581	0.0227105	0.0196269	0.0261832	0.0258644	0.0206026	0.022718	0.0234097	0.0234504
RSPH10B	0	0	0	0	0	0	0	0	0	0	0	0	0	0.0412375	0	0	0	0	0	0	0	0	0	0	0	0	0.0699476	0	0	0	0	0	0.446835	0	0.332267	0.109713
PMS2	0.0215465	0.0327388	0.0252101	0.0298283	0.0241246	0.024528	0.0255544	0.0152492	0.0200981	0.0158978	0.0252331	0.0309446	0.034535	0.0504636	0.0405126	0.0216011	0.0331366	0	0.0267874	0.0180336	0.0348795	0.0273963	0.0280238	0.0367619	0.0344273	0.0219758	0.0288747	0.0349858	0.0259753	0.030185	0.0226844	0.0209247	0.0335774	0.0450972	0.0373913	0.0208165
AIMP2	0.0198135	0.0213995	0.0169993	0.016892	0.0184161	0.028542	0.0277149	0.0273066	0.0286929	0.0221817	0.0232628	0.02288	0.0254358	0.0287786	0.0172566	0.021282	0.0208838	0.0390287	0.0184951	0.0206395	0.0282935	0.0209605	0.0171545	0.029189	0.0390112	0.0193887	0.0325483	0.0357335	0.0214444	0.0267728	0.0440779	0.0283477	0.048038	0.0358331	0.0430582	0.0642471
EIF2AK1	0.0211023	0.0197296	0.0204136	0.0199023	0.023878	0.0321186	0.036441	0.047985	0.0356491	0.0303634	0.0234563	0.0269223	0.0253364	0.0264969	0.0208791	0.0251128	0.0272318	0.0209147	0.0204783	0.0217743	0.0309115	0.0205158	0.0185998	0.018159	0.0181275	0.0298566	0.0357593	0.0234323	0.0392638	0.0376469	0.0310761	0.0273863	0.0408864	0.0412052	0.0387691	0.0222188
USP42	0.0328012	0.0276266	0.0312777	0.0279428	0.0270285	0.0252894	0.0258608	0.0244369	0.0242902	0.0351003	0.0317368	0.0319589	0.0328161	0.0313513	0.0317516	0.0248948	0.0314	0.0272675	0.0352465	0.0328897	0.0255445	0.0290578	0.0366968	0.0359563	0.0159575	0.0293433	0.0225773	0.0234522	0.025172	0.0260042	0.0236531	0.023223	0.0192536	0.0237232	0.0236638	0.0237537
CYTH3	0.0225312	0.0251941	0.0171956	0.0223891	0.023041	0.0121183	0.00533605	0.0185962	0.0171169	0.0149831	0.0274973	0.0265434	0.0399233	0.0249672	0.0468401	0.0400005	0.0323128	0.0163008	0.0289867	0.0301486	0.0274457	0.0387743	0.0285478	0.0457831	0.139552	0.0138189	0.0139137	0.0324359	0.0121112	0.0124706	0.0223753	0.0174421	0.0194556	0.0171276	0.0406415	0.0260822
FAM220A	0.027941	0.027687	0.0396618	0.0330763	0.0270415	0.0216257	0.0223692	0.029364	0.0162261	0.0142537	0.03717	0.0473421	0.0503333	0.0392668	0.0350091	0.0326384	0.0337454	0.0233792	0.0349598	0.0267784	0.0393311	0.0368048	0.0285159	0.017943	0.00555447	0.0331238	0.0143227	0.0211955	0.0220561	0.0213459	0.0277179	0.0221615	0.0169788	0.0260499	0.0206342	0.0263955
RAC1	0.0268256	0.0266531	0.0291115	0.0257741	0.0250172	0.0267319	0.0216996	0.023222	0.0227271	0.0258442	0.0273852	0.0274495	0.0291554	0.0262452	0.0263087	0.0289954	0.0275523	0.0363317	0.026822	0.0231705	0.0262104	0.0272525	0.0234758	0.0272242	0.0580056	0.0246878	0.0238003	0.0343167	0.0240592	0.0248196	0.0350438	0.0230624	0.0297224	0.0289672	0.0315337	0.0247964
DAGLB	0.0347367	0.0357768	0.0315123	0.0329384	0.0197611	0.022849	0.00980653	0.0184006	0.0186492	0.0123815	0.0410134	0.0266911	0.02919	0.0305346	0.0347066	0.0340908	0.023733	0.0372966	0.0349792	0.0319013	0.025779	0.0313656	0.0448328	0.0305626	0.0965149	0.0220023	0.0194112	0.0189011	0.0180302	0.0173008	0.0179241	0.0144068	0.0199682	0.0212663	0.021747	0.0190383
KDELR2	0.0163612	0.0161049	0.0178322	0.0181849	0.0191183	0.0261252	0.0359635	0.031115	0.0251799	0.0176824	0.015644	0.0190727	0.017713	0.0213202	0.0211641	0.0204805	0.0179853	0.0312311	0.018193	0.0156574	0.029412	0.019466	0.0129822	0.0214688	0.0762116	0.0302909	0.0344852	0.0514212	0.041299	0.0442062	0.0406733	0.0290707	0.0399296	0.037798	0.0437777	0.0253789
FLJ20306	0.0380595	0.0295542	0.0551866	0.00630039	0.0214008	0.0331985	0	0.0314075	0.0089181	0.0287345	0.0164067	0.0554063	0.0443136	0.034188	0.0680448	0.0370844	0.041481	0	0.0298361	0.0233163	0.0307021	0.056295	0.0367197	0.00624965	0	0.0159865	0.0249533	0.0294419	0.0290938	0.00838031	0.0190603	0.0605722	0.0225232	0.0150687	0.0150764	0.0270396
ZDHHC4	0.0170217	0.0139256	0.0201506	0.019862	0.0225398	0.0251586	0.0414577	0.0256559	0.0314353	0.0200481	0.0222931	0.0227025	0.0270269	0.024325	0.0221273	0.0243129	0.0145135	0.00730911	0.0180252	0.019049	0.0280005	0.0282102	0.0172009	0.0228291	0.0391299	0.0271074	0.0426079	0.0567947	0.0408924	0.0386382	0.0290027	0.0198351	0.0522606	0.0448009	0.0522131	0.0215367
C7orf26	0.0357712	0.0314697	0.0326116	0.0271887	0.02999	0.022101	0.0191941	0.0286654	0.0250322	0.0258384	0.0352789	0.0288142	0.0378337	0.0324851	0.0319906	0.0351613	0.0267573	0.0364029	0.0360003	0.0298737	0.0323434	0.0380392	0.0344786	0.0431173	0.0222216	0.023629	0.0213978	0.0272413	0.0160077	0.0200649	0.0235092	0.0193597	0.0152709	0.017549	0.0189069	0.0184032
ZNF853	0	0.0136871	0.0342382	0.00653185	0.0153511	0.0112588	0.013204	0.0440955	0	0.0531428	0.0171915	0.0281299	0.0456626	0.008786	0.0179109	0.0570267	0.0278166	0.0576553	0.0242772	0.0208851	0.038515	0.0493163	0.00808154	0.0362034	0.0364912	0.00728624	0.0485559	0.0483627	0.0203183	0.0405177	0.0379548	0.0109661	0.0035199	0.0552093	0.0429831	0.0188674
RP11-611L7.1	0.0279548	0.0457858	0.0277757	0.0364302	0.0217674	0.025756	0.0091179	0.0104573	0.0317328	0.0316287	0.0285479	0.0271024	0.0399451	0.0364133	0.0279347	0.0304214	0.0383282	0	0.0271653	0.0320974	0.0314829	0.0260525	0.0500505	0.0367327	0.0172389	0.0209275	0.0243731	0.0561263	0.0187436	0.0173299	0.0306275	0.0121722	0.0161567	0.0212917	0.0270836	0.0372482
ZNF12	0.0291926	0.0322608	0.0364515	0.0253344	0.0230235	0.0285657	0.00852529	0.0239824	0.0203152	0.0244569	0.0263013	0.0257361	0.0417406	0.0355471	0.0384092	0.0399319	0.0272588	0.0100939	0.0311232	0.02155	0.0324433	0.0353365	0.0270827	0.0413132	0.0209645	0.0286611	0.0212491	0.0333705	0.0158254	0.0287105	0.0278123	0.0219447	0.0294205	0.0444926	0.0221363	0.0194365
CCZ1B	0.020243	0.018393	0.0294827	0.0265404	0.0323972	0.0184292	0.0238153	0.0293949	0.0406233	0.0472611	0.0237896	0.037761	0.0338345	0.040257	0.037279	0.0375043	0.0346082	0.0284858	0.03264	0.0300416	0.0369084	0.0344865	0.023534	0.023392	0.00840465	0.0265851	0.0204237	0.0293987	0.0224769	0.0207348	0.028399	0.0284217	0.0143707	0.0194969	0.0182109	0.021975
C1GALT1	0.0116064	0.0131414	0.0135485	0.0119057	0.0170793	0.0203567	0.0331466	0.0183923	0.0397197	0.0132915	0.0171826	0.0217365	0.0177695	0.0218024	0.0214878	0.0257752	0.0122418	0.0168781	0.0144434	0.0137874	0.034685	0.0188679	0.0186346	0.0247111	0.081339	0.0300244	0.0455128	0.0509576	0.0492809	0.0577879	0.0272643	0.031878	0.0360591	0.0514542	0.0575796	0.00867089
RP5-1159O4.2	0	0.0128258	0.0221424	0.0243923	0.0197252	0.046649	0	0	0	0.127017	0.0463509	0.0219401	0.00903689	0	0.0140261	0.0929263	0.0106852	0	0.00930428	0.0211728	0.0372614	0.0373347	0.0825664	0	0	0.012527	0.0238964	0.0960527	0.00533295	0.035712	0.010042	0	0.0114372	0.0622212	0.086038	0.0213835
RP5-1159O4.1	0.0184373	0.0264224	0.0238646	0.0125476	0.0253485	0.0278618	0.00988991	0.0189443	0.0139664	0.0224801	0.0271056	0.0208683	0.0225857	0.0342258	0.00413428	0.0448192	0.0155881	0	0.0239416	0.0291528	0.0711346	0.0209893	0.0242082	0.0460554	0.0218623	0.0160504	0.038738	0.0221799	0.0104291	0.037458	0.025529	0.0185086	0.0749718	0.0571149	0.0844346	0.00815179
MIOS	0.0224852	0.0215038	0.0212257	0.0250893	0.0200112	0.0302284	0.0279716	0.027175	0.022256	0.0207749	0.0275351	0.0147141	0.0278729	0.0318114	0.0309806	0.0263514	0.0253238	0.0542889	0.0371747	0.0275412	0.0325194	0.0408701	0.0295708	0.035529	0.020916	0.0179741	0.0349276	0.042113	0.0284729	0.0259461	0.0310006	0.0226611	0.0271545	0.0302232	0.0198311	0.0179751
RPA3	0.00735451	0.00911509	0.0098014	0.00921708	0.0136213	0.0313355	0.0924478	0.0499882	0.0580575	0.0160086	0.009878	0.0124581	0.0151725	0.0134944	0.0168999	0.0147385	0.0121169	0.0118529	0.0102641	0.00844009	0.0110146	0.0107383	0.0103067	0.00955862	0.0242405	0.0539149	0.053833	0.0317673	0.0904233	0.0699783	0.0411515	0.0503221	0.0286672	0.0378801	0.0255517	0.0283894
RPA3-AS1	0.0119976	0.0147341	0.0168256	0.0279774	0.0294901	0.0536837	0.0540945	0.0243678	0.0398767	0.0212796	0.0202945	0.0212046	0.0213033	0.0183713	0.023243	0.0216471	0.0229886	0.0556156	0.0206454	0.0244515	0.0184778	0.0229836	0.0273414	0.015732	0.0237724	0.031631	0.0436354	0.0118987	0.0360372	0.0401448	0.0311734	0.0362136	0.0459685	0.0224219	0.023057	0.0254193
AC009473.1	0	0.00962348	0.00653556	0.00925884	0.0155243	0.0496325	0.0454121	0	0	0.09822	0	0	0	0	0	0	0.0287171	0	0	0.0158354	0.00754392	0	0.0661433	0.0368548	0	0.0301963	0.104567	0.0555595	0.0523549	0.0794378	0.0587967	0.0458278	0.0812278	0.0145744	0.0310034	0.0571531
GLCCI1	0.0155258	0.0129887	0.010135	0.0337684	0.0562533	0.0646237	0.0435913	0.0475238	0.0705298	0.045673	0.0147616	0.0138767	0.0116552	0.010192	0.0149691	0.0158679	0.019397	0.0110116	0.0180399	0.0393069	0.0104936	0.0150615	0.0196947	0.0211368	0.008011	0.0427046	0.0374532	0.0320518	0.0515799	0.0349354	0.0308705	0.0505617	0.0187649	0.0188411	0.00626586	0.0318825
ICA1	0.012637	0.0399743	0.034091	0.0159462	0.0234332	0.0109669	0.0117557	0.0183476	0.00620919	0	0.0166974	0.0138565	0.00642866	0.0162032	0.0768781	0.0343934	0.00247097	0	0.0306089	0.0401868	0.0379141	0.0513081	0.0122452	0.0499134	0.266856	0.00742872	0.0169916	0.102468	0.00410374	0.00545539	0.00304971	0.00604357	0.00639806	0.0051384	0.00480476	0.00879619
NXPH1	0.00692155	0.00556379	0.0285204	0.0149701	0.0138239	0.00328105	0.000870315	0.00414464	0.0116504	0.00426211	0.00841503	0.00209985	0.00399646	0.00179212	0.00328251	0.00790089	0.00151748	0	0.0982153	0.0510425	0.0147737	0.23818	0.0479863	0.280625	0.00359226	0.00545517	0.00376664	0.119471	0.00144356	0.00087553	0.00241035	0.00178599	0.00247117	0.00101202	0.00165869	0.00222282
NDUFA4	0.0224198	0.0215766	0.0265724	0.0231909	0.0263228	0.0319098	0.0311421	0.0274926	0.0300606	0.0220375	0.0266871	0.0257503	0.0297895	0.0243363	0.0257913	0.0299447	0.0253624	0.0391552	0.0280451	0.0236188	0.0267914	0.0318104	0.0227639	0.0326794	0.0218843	0.0248299	0.0301794	0.035172	0.030195	0.026543	0.0315725	0.0248284	0.0329286	0.0311052	0.0317591	0.0237516
PHF14	0.0278497	0.0324765	0.0322721	0.0282529	0.0333875	0.029703	0.0210068	0.0288928	0.0288201	0.0255858	0.0327776	0.0377413	0.0369002	0.0354281	0.0413624	0.0412178	0.0358283	0.0181092	0.0326504	0.0292897	0.0425704	0.0369219	0.0309572	0.0313107	0.0110977	0.0260762	0.0197275	0.0258616	0.0179821	0.0140089	0.0184572	0.0204114	0.0179163	0.0194014	0.0201902	0.0175571
THSD7A	0.0222968	0.0273287	0.0337001	0.0221463	0.0094473	0.00976107	0.0100181	0.017698	0.00270565	0.00957953	0.0381274	0.0849744	0.0191954	0.0585388	0.0328118	0.0493034	0.0183415	0.0133283	0.0381315	0.0198201	0.0804249	0.0478931	0.0412177	0.0924258	0.00271397	0.0113281	0.00696351	0.0240228	0.0037818	0.0197352	0.0100837	0.0102549	0.0306389	0.0403113	0.0348426	0.00610756
TMEM106B	0.0173752	0.0187351	0.0279569	0.0224113	0.0306125	0.0125946	0.00708085	0.016275	0.0207453	0.0192156	0.0243064	0.0344398	0.032944	0.0338485	0.0330398	0.0492082	0.0234724	0.0570878	0.031481	0.0400114	0.0522618	0.0427624	0.0324227	0.0509729	0.0159905	0.0182967	0.0104945	0.0561795	0.0083735	0.0143392	0.0163463	0.0130671	0.0229917	0.0372015	0.0467123	0.00874594
VWDE	0	0	0	0	0.114389	0.0517025	0	0.0887178	0.433789	0	0	0	0	0.141699	0	0	0	0	0	0.0190125	0.0692887	0	0	0	0	0.0282314	0	0	0.0200156	0	0.0331542	0	0	0	0	0
SCIN	0	0	0	0	0	0	0	0	0.0132319	0	0	0	0.00382016	0.00326411	0	0.0112056	0	0	0	0	0	0	0	0	0.91777	0.00327802	0	0.02423	0.004248	0.00221183	0	0.00659729	0.00548328	0	0	0.0046594
ARL4A	0.0128483	0.0274775	0.027597	0.0048834	0.0158318	0.0156468	0.0154646	0.00652699	0.0194628	0.0168687	0.0085256	0.00614373	0.0042202	0.0138009	0.00371367	0.0111152	0.00930122	0	0.0115166	0.0136402	0.0175393	0.00985085	0.0181757	0.0227826	0.0577582	0.0236596	0.0276153	0.329228	0.0272953	0.0413258	0.0286998	0.0340105	0.0266887	0.0183327	0.041209	0.0312428
ETV1	0.0045153	0.00192315	0.00424319	0.00547851	0.0131149	0.0146147	0.00635221	0.0177774	0.00893489	0.0272303	0.0366876	0.00192344	0.00254854	0.00751974	0.00245511	0.00380362	0.00817769	0.00619187	0.0170543	0.0325718	0.0820561	0.0100954	0.0199816	0.405324	0.00510764	0.0186873	0.0102096	0.110741	0.00691814	0.0125066	0.0168164	0.00959206	0.0157788	0.0254311	0.0210691	0.00656592
DGKB	0.0104051	0.0109488	0.012303	0.024202	0.0913925	0.0721706	0.0318479	0.0174649	0.0884147	0.0472375	0.0145879	0.00447346	0.00428594	0.00672495	0.00541728	0.0049874	0.00644877	0	0.0165504	0.0746189	0.00985179	0.0100996	0.020821	0.141301	0.00363214	0.0437532	0.0172857	0.0374978	0.0369548	0.00723282	0.0111547	0.0528089	0.00777315	0.00509547	0.0059443	0.0443114
ISPD	0.0271498	0	0.0321162	0	0	0	0.14868	0.0528049	0	0	0.0101967	0.0134288	0	0.00514223	0	0.015721	0	0	0.0208171	0	0.00908642	0.0187712	0	0.0425472	0.0234013	0.00822908	0.0743056	0.10765	0.0130135	0.0168277	0.0211963	0.0234183	0.106753	0.112881	0.0958628	0
SOSTDC1	0	0	0.0356445	0	0	0	0	0	0	0	0	0.0161764	0	0.118026	0.177994	0.0505768	0	0	0	0.0116232	0.0320094	0.00983215	0	0.0524635	0	0	0	0	0.00564547	0.0282537	0.0147959	0	0.0917338	0	0.341398	0.0138269
GS1-166A23.2	0.0283275	0.0586757	0.0568745	0.0135472	0.0216941	0	0	0.0379926	0	0	0.036114	0.00709509	0.0492345	0.0468227	0.0490828	0.0634743	0.0295411	0.11411	0.0338666	0.0245318	0.0162821	0.0125081	0.0651952	0.0906917	0.0188288	0.00381811	0.0143803	0.0269736	0	0.00315986	0.0194765	0.0217893	0.0245564	0	0	0.0113552
ANKMY2	0.0304666	0.0267262	0.0345185	0.0326991	0.0299119	0.0128219	0.0114402	0.0176806	0.0136718	0.0237455	0.0353495	0.0490976	0.0534766	0.0488536	0.0510381	0.0456709	0.0342554	0.0367102	0.0335979	0.0322018	0.0459903	0.0339271	0.0281068	0.0379781	0.0123358	0.0231531	0.0148067	0.0168347	0.0166642	0.0135892	0.0172032	0.0170928	0.0187786	0.0124261	0.0233066	0.0138726
BZW2	0.025788	0.0285935	0.0345107	0.0247623	0.0251449	0.0211605	0.0197819	0.0238756	0.0137172	0.0215917	0.0342571	0.0443857	0.0444475	0.0546545	0.0530336	0.0424165	0.0371514	0.0606853	0.0297602	0.0271358	0.0476589	0.0365211	0.0259112	0.0481555	0.00947099	0.0201231	0.0162512	0.0352635	0.0112296	0.00984442	0.0128004	0.0136155	0.0110651	0.0113256	0.0153961	0.00851389
TSPAN13	0.026267	0.0363546	0.051311	0.0237553	0.00822042	0.00939769	0.005025	0.0161912	0.00490608	0.017637	0.0359137	0.0565739	0.0465144	0.0620488	0.0702626	0.0383671	0.0299718	0.0520181	0.0310509	0.0212209	0.0688518	0.0417783	0.021864	0.0714765	0.00787697	0.0145894	0.00576307	0.0360011	0.00763102	0.00665612	0.0116494	0.010541	0.00696993	0.00761307	0.0286513	0.00907955
AGR2	0	0	0	0	0	0	0	0	0	0	0	0	0	0	0	0	0	0	0	0	0.0130857	0	0	0.095132	0.891782	0	0	0	0	0	0	0	0	0	0	0
AC003075.4	0	0	0.0430579	0	0	0	0	0	0	0	0	0	0	0.0778646	0	0	0	0	0	0	0.0120276	0	0.0582961	0	0.552174	0	0	0.179752	0	0	0	0	0	0	0.0768277	0
AHR	0	0	0.017596	0	0	0	0	0	0.128321	0	0	0.0142493	0	0.060962	0.0912126	0	0	0	0.00880243	0.0201512	0.0353317	0	0	0	0.153027	0.00654969	0	0.196256	0.0197179	0	0.0559249	0.0428076	0.048415	0	0.100675	0
SNX13	0.0210856	0.0301248	0.0227629	0.0207725	0.0288528	0.0353672	0.023574	0.0222074	0.017296	0.0244258	0.0183531	0.0221936	0.0260719	0.0287002	0.0248318	0.0221423	0.0314512	0	0.0195029	0.0225778	0.0374548	0.0258513	0.0223774	0.0260622	0.0450918	0.0327093	0.0257946	0.0405676	0.0273435	0.0417843	0.0301837	0.0392954	0.0400299	0.0425132	0.0313778	0.0292693
HDAC9	0.0346942	0.0340992	0.0229089	0.0357439	0.0728093	0.0640045	0.02489	0.0342503	0.0547495	0.0356447	0.0164287	0.014781	0.00781268	0.00388447	0.00162218	0.0116678	0.0388458	0	0.013926	0.0388109	0.0160878	0.0185014	0.0156281	0.0164516	0.0168752	0.0267841	0.0415104	0.0111281	0.0272644	0.0354093	0.03088	0.0346416	0.0548855	0.0437531	0.0240009	0.0246246
TWISTNB	0.0156721	0.0223708	0.0199858	0.0173299	0.0176779	0.0351192	0.0354387	0.0162153	0.0282871	0.0329506	0.0174934	0.0273941	0.027655	0.0359025	0.0307377	0.0251473	0.0173755	0.00605468	0.0208241	0.0186675	0.0291231	0.0240511	0.0278524	0.027569	0.0327895	0.0278825	0.0391466	0.0262987	0.0336745	0.0440327	0.0371846	0.0284233	0.0378238	0.0399141	0.0486524	0.0272825
TMEM196	0.0052143	0.0129555	0.0233286	0.0104072	0.0203685	0.016965	0.00614808	0.0138546	0.00796206	0.00291511	0.0249484	0.0866535	0.0424183	0.0817035	0.0432134	0.0732131	0.0373979	0.0191328	0.0116388	0.0234035	0.0935345	0.0423138	0.0174928	0.0673373	0.000969921	0.0127629	0.0137881	0.0731323	0.00568031	0.00689043	0.0076309	0.0103885	0.017995	0.0336726	0.024482	0.00808622
MACC1	0.0130067	0.0259328	0.0617151	0.0313181	0.013684	0.0288942	0.00312227	0.00778802	0.0429542	0	0.0197737	0.0986696	0.0557783	0.0380289	0.0657828	0.0684748	0.0325181	0	0.0212972	0.0164176	0.075831	0.0283632	0.0141956	0.034456	0	0.00845534	0.0247304	0.0149358	0.0224282	0.0138521	0.0268077	0.0331791	0.0134087	0.0241302	0.00432703	0.0157434
CTA-293F17.1	0.00115221	0.00951587	0.0138385	0.0354715	0.0356442	0.0306845	0.0297794	0.0476712	0.0148869	0.0205677	0.0190547	0.0204246	0.0241483	0.0131861	0.00905571	0.0103383	0.0160833	0	0	0.0117885	0.0189133	0.0137198	0.00619978	0.0164141	0	0.0451776	0.0518996	0.0401951	0.0530441	0.0487937	0.0618062	0.0550369	0.0648517	0.0607104	0.0698111	0.0301352
ITGB8	0.00645507	0.00391047	0.0061453	0.0112247	0.0198605	0.0519147	0.0175608	0.0248304	0.0219299	0.0190943	0.0124491	0.0137619	0.0146146	0.0130614	0.0128901	0.015626	0.0299102	0	0.00454007	0.0149734	0.0202286	0.00844341	0.00799246	0.0257923	0.00107285	0.0230327	0.0473436	0.129857	0.0249389	0.055864	0.0456486	0.0265328	0.076915	0.117019	0.0546882	0.0198776
SP4	0.0450392	0.0490349	0.0432848	0.0389062	0.023742	0.0193404	0.0158838	0.0205353	0.0204216	0.0219598	0.038145	0.0332988	0.0403185	0.0242004	0.0427589	0.0368235	0.0224254	0.0239677	0.0352325	0.0333276	0.0272226	0.0312525	0.0391822	0.0379809	0.0084964	0.0319336	0.0163164	0.0145963	0.0208391	0.019359	0.0209771	0.0255946	0.0192295	0.0214699	0.0139337	0.0229699
DNAH11	0.0199506	0.0380047	0.0261912	0.0272915	0.025225	0.0416901	0	0	0	0	0.0182244	0	0.0430165	0	0.0374078	0	0	0	0.0187499	0.0614377	0.0042932	0.0310859	0	0	0	0.028417	0.00797354	0.267628	0.0500413	0.0123053	0.0361091	0.0232767	0.0192629	0	0.162418	0
CDCA7L	0.012847	0.0139295	0.0112665	0.0157697	0.0135462	0.0343804	0.0686969	0.0596616	0.0472087	0.0609535	0.0272858	0.00360757	0.0124257	0.00169302	0.00780224	0.00769837	0.0216482	0	0.00682858	0.0111052	0.00220428	0.0067485	0.00660775	0.00171437	0.0110832	0.0654696	0.0456751	0.0646814	0.0760126	0.0568876	0.0314566	0.0427664	0.0319652	0.0745306	0.0257969	0.0180452
RAPGEF5	0.0025029	0.00129439	0.0270934	0.00398596	0.0137392	0.00204318	0	0.0067569	0	0	0.0145117	0.157966	0.0248333	0.148009	0.0391118	0.0293277	0.0370991	0.0859803	0.000979033	0.00670845	0.174998	0.0331393	0	0.041286	0.068229	0.0129996	0.00372487	0	0.00804552	0.00595168	0.00908595	0.0133096	0.0137379	0.00157433	0.00282769	0.00914869
STEAP1B	0	0	0	0	0	0	0.0463796	0	0.0735901	0	0	0	0	0.00959618	0	0	0	0	0	0	0	0.0115791	0	0.0794601	0.623339	0	0.0335638	0	0.0293505	0.0565846	0	0.0178245	0.0187321	0	0	0
AC002480.3	0.0125897	0.0191607	0.0516834	0	0.0214769	0	0	0	0	0	0.0575281	0.0293661	0	0	0	0.0193745	0	0	0.237873	0	0.00451326	0.15685	0.121097	0.049362	0.0438961	0	0.00435762	0.156882	0.00814041	0.00584951	0	0	0	0	0	0
TOMM7	0.028045	0.0241643	0.0265599	0.0317691	0.0284105	0.0288042	0.0270468	0.0273491	0.0245502	0.031326	0.0296287	0.0282	0.0295573	0.0262425	0.0361606	0.0280934	0.0290627	0.036803	0.0328323	0.0311185	0.0197604	0.0324795	0.030582	0.0255649	0.0286812	0.0218848	0.030462	0.0291939	0.0219087	0.0226826	0.0251373	0.0229832	0.028805	0.0268028	0.0253039	0.0220438
FAM126A	0.0139576	0.0171584	0.0296969	0.0224788	0.028554	0.034266	0.0308712	0.0285315	0.0485197	0.0283505	0.0105478	0.0103789	0.00402561	0.00577845	0.00086741	0.0121986	0.0169942	0	0.0245127	0.0223923	0.016265	0.0271417	0.0214185	0.0118179	0.0434207	0.0246362	0.045196	0.06664	0.0358383	0.0399512	0.0395327	0.0377513	0.0502511	0.0461609	0.0438561	0.0600421
KLHL7	0.0350715	0.0353227	0.034266	0.0401136	0.0327806	0.0260315	0.0108403	0.0222999	0.024401	0.0298974	0.0418757	0.0362614	0.0356164	0.0235435	0.0267469	0.0381578	0.0384548	0.0265713	0.0438949	0.0394925	0.0340385	0.0450659	0.0379876	0.0347967	0.00773445	0.0257388	0.0121294	0.023642	0.0133308	0.0124805	0.0217397	0.0223123	0.0131203	0.0119949	0.0196163	0.0226324
NUPL2	0.0181149	0.0241599	0.0256452	0.0209122	0.0191272	0.0267804	0.0332502	0.0206562	0.0273099	0.0187739	0.0202863	0.0254659	0.028799	0.0250639	0.0269201	0.031172	0.0190176	0.0391498	0.0258914	0.0201434	0.0361936	0.034523	0.02695	0.0319142	0.033439	0.0213157	0.0277661	0.0679194	0.0266398	0.0315106	0.0262525	0.0224807	0.0312121	0.0257481	0.0329837	0.0265119
AC005082.12	0.015523	0.0134226	0.0332236	0	0.00955263	0	0	0	0.0128087	0	0.0275097	0.0486785	0.0213377	0.0382677	0.0329454	0.0174426	0	0	0.0183041	0.0275622	0.151173	0.0281654	0.0224128	0.0467685	0.143453	0.0193522	0.0181002	0.0849431	0.00951743	0.0209022	0.00710435	0	0.0408552	0.016712	0.0572345	0.0167273
GPNMB	0	0.00415461	0.00723694	0.00353928	0	0.00712239	0	0	0	0	0.00362755	0.00239669	0	0	0	0	0.00656726	0	0.0020283	0.00377847	0	0.00391665	0	0	0.916233	0.0015776	0.00143608	0.0245378	0.00192668	0.00262046	0.00433389	0	0	0	0.00296632	0
MALSU1	0.0209774	0.0240916	0.024704	0.0182517	0.0207137	0.0251753	0.0325254	0.0244445	0.0293542	0.0176548	0.0259079	0.0309864	0.0310357	0.0300589	0.0290668	0.024732	0.0214706	0.0278427	0.0234542	0.0212646	0.0253093	0.0254112	0.0297308	0.0323346	0.0231747	0.0230919	0.0336531	0.0526202	0.0342099	0.0360794	0.0341991	0.0237759	0.0259992	0.0326407	0.0392564	0.0248013
IGF2BP3	0.0240317	0.019967	0.0162113	0.0219503	0.0378493	0.0377286	0.027746	0.0335568	0.0397419	0.0451383	0.0290525	0.0181449	0.0169409	0.0137879	0.0200959	0.0149129	0.0381462	0.00619121	0.0274381	0.0279859	0.0132097	0.0227576	0.0303446	0.0147682	0.0224171	0.0426244	0.0257574	0.0419096	0.0250203	0.0299072	0.0356512	0.0460049	0.0260807	0.0358201	0.0289984	0.0421108
TRA2A	0.0249037	0.0309554	0.0290651	0.0236039	0.0296273	0.0277259	0.0244836	0.0281582	0.0331609	0.0218957	0.0344548	0.0302385	0.0304982	0.027936	0.0313111	0.0313271	0.0276703	0.0287287	0.0301131	0.0290448	0.028977	0.0373409	0.0358582	0.0321516	0.0126351	0.0297215	0.0228468	0.0253319	0.0248516	0.0229818	0.0274537	0.0266581	0.0237126	0.0243249	0.0221605	0.0280916
CCDC126	0.0357482	0.0304944	0.0357071	0.0233249	0.0347751	0.0294175	0.0157991	0.0214964	0.0265432	0.0188117	0.0272243	0.0205992	0.0270392	0.022225	0.0256125	0.0225145	0.0384565	0.0223726	0.0364986	0.0319928	0.0330487	0.0461757	0.0372881	0.046146	0.00989381	0.0227713	0.0247526	0.0675314	0.0238508	0.0141314	0.019667	0.0214458	0.0273147	0.0235544	0.0181028	0.0176728
FAM221A	0.0177504	0.0239578	0.0276711	0.0208465	0.0357287	0.0386323	0.0459716	0.0313074	0.0718044	0.01897	0.0263976	0.0209011	0.0200904	0.0213024	0.0202092	0.0280733	0.0262068	0.0116725	0.0264405	0.0288023	0.0283344	0.0362021	0.0296744	0.0549118	0.0106526	0.0373634	0.026135	0.0275295	0.0376927	0.0208814	0.0225746	0.0253574	0.020523	0.0242966	0.0201146	0.0150202
NPY	0.00494467	0.00217701	0.0169829	0.0205504	0.021836	0.041055	0.0371972	0.0687617	0.0208059	0.0419219	0.00871069	0.0130696	0.0759819	0.00315487	0.0359032	0.00380295	0.0783026	0.000938162	0.00424624	0.0121891	0.00699412	0.12096	0.00429277	0.00353376	0.00204959	0.0496141	0.039041	0.0181688	0.0317973	0.0244435	0.0275589	0.044624	0.042128	0.0357196	0.00241456	0.0341276
MPP6	0.00944301	0.0163859	0.0224506	0.0146179	0.0288334	0.0283627	0.0476649	0.0285428	0.0280774	0.0335216	0.011955	0.038873	0.0332465	0.0231974	0.0194307	0.0135186	0.0343713	0	0.00823869	0.0128804	0.0200513	0.020623	0.0058392	0.00944344	0.00622401	0.0314661	0.046293	0.0306149	0.0459404	0.0523452	0.0434197	0.0620212	0.0476479	0.0374872	0.0345887	0.0523829
DFNA5	0.020122	0.0288816	0.0262294	0.0191845	0.0275445	0.0226096	0.0120265	0.035932	0.0112205	0.0282966	0.0239544	0.0481128	0.0392323	0.0287917	0.0424383	0.0249022	0.0507519	0.0320332	0.0337733	0.0267192	0.0300532	0.0344949	0.0439635	0.0383344	0.0330607	0.0284905	0.0137252	0.0207574	0.0171299	0.012838	0.0127287	0.0261157	0.0287893	0.0307895	0.0201151	0.0258576
OSBPL3	0.00415694	0.00729669	0.0248285	0.0182775	0	0	0.0204482	0.022477	0.0235239	0.156119	0.010979	0.0586142	0.016264	0.0364933	0.0340646	0.0291182	0.00929035	0	0.00614348	0	0.0146399	0.0109357	0	0.024029	0.172075	0.0191528	0.0178611	0	0.00746205	0.0124485	0.0223131	0.0260996	0.0325178	0.0195895	0.0663922	0.0763894
CYCS	0.0142972	0.0140091	0.0181707	0.0135176	0.0195101	0.0319539	0.0389572	0.034005	0.032545	0.0205981	0.0156652	0.0272578	0.0242963	0.0316092	0.0228372	0.0236945	0.0222411	0.0513803	0.0173672	0.0153336	0.0347418	0.0232789	0.01128	0.0280995	0.0259158	0.0336563	0.0263271	0.0301326	0.0393154	0.0352918	0.0480941	0.0442063	0.0255661	0.0293229	0.0261717	0.0493537
C7orf31	0.0068409	0.00869719	0.013968	0.0386867	0.0161187	0.0281132	0.015853	0.0578239	0.0428062	0	0.025256	0.020568	0.00669813	0.0325864	0.00496061	0.0087611	0.025931	0	0.0596752	0.0385465	0.0327423	0.0235322	0.0626885	0.0328446	0.0196918	0.0305777	0.0326518	0.0378071	0.0261987	0.038396	0.0214325	0.0430552	0.0306055	0.0388075	0.0274103	0.0496677
RP5-978I12.1	0.0573091	0.054198	0.114222	0.0635136	0.0744124	0.0355334	0.0203295	0.0347631	0	0.0462067	0.0332822	0.0239149	0.0392669	0.0464054	0.0383351	0.0450301	0	0	0.0300251	0.0195691	0.0243859	0.0479776	0.0270609	0.0309064	0	0.0212481	0.00458825	0	0.0238076	0.0339849	0	0	0	0	0	0.0097235
AC003090.1	0.0181583	0	0	0	0	0	0.0812347	0	0	0	0	0	0	0	0	0.0478313	0.0808837	0	0	0	0.0344327	0	0	0.143965	0	0	0.124879	0	0	0.106791	0.0753739	0.0297561	0.115728	0.111889	0	0.0290772
NFE2L3	0.0115769	0.0214391	0.0292449	0	0	0.0263238	0.0130486	0	0	0	0.00807661	0.0388874	0.0485383	0.101068	0.0492913	0.0414985	0.0179057	0.209988	0.0103954	0.0163991	0.104003	0.0200862	0	0.0188945	0.0284611	0.00537409	0.0133279	0.0439749	0.0161497	0.0138369	0	0.00768512	0	0.0166957	0.0614876	0.0063427
CTB-119C2.1	0.0130612	0.0105448	0.0322849	0	0.0125072	0.0211271	0.0370447	0	0.0387487	0	0.0679557	0.0314041	0.0523504	0.039803	0.0705437	0	0	0	0.0473755	0.0277295	0.0733968	0.0397667	0.0246673	0.0712895	0	0.0134958	0	0	0.0168167	0	0.180174	0.0256156	0.0326447	0	0	0.0196522
HNRNPA2B1	0.0208106	0.0212591	0.0209969	0.0194443	0.0232494	0.034592	0.0357721	0.0351476	0.0360245	0.0249477	0.0201642	0.0244635	0.0235026	0.026349	0.0213037	0.0201272	0.0276135	0.0239339	0.0197926	0.0189605	0.0224884	0.0211727	0.0178859	0.0186994	0.0135724	0.039424	0.0271785	0.0249692	0.0444597	0.0368533	0.0622002	0.0447781	0.0242102	0.0279708	0.0221314	0.0535509
CBX3	0.0233602	0.0239169	0.0239199	0.0221826	0.0260828	0.0292909	0.0353699	0.0335818	0.0344646	0.0216265	0.0262732	0.0305092	0.0309141	0.0305405	0.0274918	0.0280498	0.0297194	0.0361165	0.0284561	0.0238788	0.0283225	0.0260173	0.0261483	0.0233422	0.0116189	0.0341349	0.0248103	0.026012	0.0335148	0.0274527	0.0349883	0.0363765	0.0176884	0.0220758	0.0184693	0.0432821
SNX10	0.010172	0.0451991	0.0451886	0.00625254	0.00342441	0.00283857	0.00821998	0.00161192	0.00171717	0.0105349	0.00573326	0.0334028	0.0287564	0.0788896	0.0672652	0.0196577	0.00596051	0.071769	0.00256733	0.00236272	0.0633297	0.0156899	0	0.0104197	0.14254	0.00840393	0.00951373	0.157716	0.0148537	0.0310847	0.00382827	0.004658	0.0133592	0.0320471	0.0355192	0.00551242
AC004540.4	0.0128279	0.0182904	0.0152498	0.0111814	0.0205078	0.0163711	0.00495547	0.0109105	0.00734401	0.00880525	0.0231868	0.0613959	0.035268	0.0796568	0.0218555	0.0225682	0.0536593	0.0443337	0.00703571	0.0124481	0.0544166	0.00912651	0.00303134	0.0247341	0.00397227	0.0137709	0.0207126	0.110803	0.00753409	0.0287207	0.043214	0.0230149	0.0160668	0.0448814	0.08253	0.0256192
AC004540.5	0.0217143	0.021263	0.0282246	0.0235859	0.0135782	0.0119874	0.019232	0.0208111	0.00404333	0.00316405	0.0285989	0.0530657	0.0702793	0.0528218	0.136728	0.033744	0.0301356	0.0403545	0.0189535	0.020039	0.0307328	0.0216929	0.0184146	0.013315	0.00645847	0.0152213	0.012545	0.0298102	0.0139638	0.0202457	0.0177244	0.0243966	0.0339937	0.0265235	0.0371179	0.0255202
SKAP2	0.0203444	0.0169591	0.0143364	0.028921	0.00972421	0.00419794	0.000994621	0.00962964	0.00426731	0.0158494	0.0170416	0.00763502	0.031597	0.00340468	0.421574	0.0273353	0.0139232	0.0238544	0.0168036	0.0144449	0.00443387	0.0222889	0.0266031	0.0137962	0.175093	0.00815501	0.00136179	0.00202486	0.00257881	0.00306674	0.006532	0.00847841	0.00231852	0.0087855	0.0047376	0.00690826
HIBADH	0.023081	0.0194935	0.0184336	0.0178314	0.0310264	0.0343284	0.0343359	0.0332712	0.0435518	0.01609	0.0214456	0.0123535	0.0165904	0.00764503	0.0128075	0.013973	0.0279022	0.00979439	0.0185189	0.0191669	0.0118322	0.0228326	0.0161537	0.0166513	0.0827175	0.0304363	0.0343608	0.0597265	0.0469113	0.0370002	0.024872	0.0334218	0.0361715	0.0376803	0.0557274	0.0218641
TAX1BP1	0.0252189	0.0248014	0.0271319	0.0221459	0.0267091	0.0274416	0.0142632	0.0240637	0.021469	0.0272795	0.0252018	0.0356098	0.0356092	0.0343338	0.0287767	0.0343017	0.032484	0.0388899	0.0258937	0.0259137	0.0386812	0.0290207	0.0219075	0.0265469	0.0190141	0.0222947	0.0171564	0.0266662	0.0217748	0.021673	0.0435951	0.0307238	0.0277253	0.0258056	0.0247947	0.0450814
JAZF1	0.019647	0.0306562	0.0317132	0.0263829	0.0453227	0.0218034	0.0103182	0.0191424	0.0279162	0.0224292	0.0178696	0.022224	0.00394641	0.0175047	0.00951001	0.0213913	0.005989	0.0183391	0.0599247	0.0500218	0.0706794	0.0960759	0.0752517	0.0173959	0.0251427	0.0197726	0.0146737	0.0344354	0.0261064	0.0103963	0.00967814	0.0237695	0.0300172	0.0350096	0.0174705	0.0120731
CREB5	0.00895314	0.00520904	0.00396424	0.0129018	0.0121442	0.0325933	0.0398998	0.024045	0.0108371	0.00706949	0.0116042	0.00349789	0.00397757	0.00202398	0.00328528	0.00394224	0.015487	0.0050603	0.00281026	0.00607653	0.00500131	0.00196651	0.00128367	0.00204433	0.00697716	0.0231536	0.0752813	0.0932586	0.0314097	0.0875424	0.0470778	0.03927	0.111627	0.178713	0.048148	0.0318639
CTB-113D17.1	0	0	0.0279742	0	0	0	0	0	0.0680384	0	0.0610703	0.106558	0.161518	0	0.115548	0	0	0	0.0217902	0.0120904	0.0284217	0.0142174	0	0	0.226178	0.0241397	0.0242836	0	0	0.0111515	0.0223651	0	0.040241	0	0.0344135	0
CPVL	0	0	0	0.00266321	0.00969977	0.0169339	0.00758492	0.0079867	0.0175953	0	0.00212524	0.022961	0.0232705	0.00751176	0.0184637	0.0170541	0	0	0.000956916	0.00267885	0.0134843	0.0077088	0	0.0016415	0.673065	0.00281296	0.0108024	0.0387475	0.0047046	0.00536401	0.0176424	0.00131208	0.0129389	0.0187536	0.022095	0.0114413
CHN2	0.00875053	0.0106195	0.0261818	0.00907046	0.0148608	0.00957391	0.00830358	0.00694506	0.018774	0.00938859	0.0226117	0.130041	0.0877034	0.0424087	0.0903449	0.104856	0.0246857	0.0630491	0.0245704	0.0111881	0.0940251	0.0571241	0.0161283	0.0259772	0.0182459	0.00644752	0.00488384	0.0098678	0.00290172	0.00462266	0.00470596	0.00662776	0.00721531	0.0042681	0.00774857	0.00528305
WIPF3	0.0157136	0.0169565	0.0100909	0.0130783	0.00575839	0.0181669	0.025753	0.0365634	0.015169	0.0189948	0.0492653	0.0550372	0.0561624	0.0532505	0.0296284	0.0603304	0.0518053	0.00987614	0.0125444	0.0152103	0.0137488	0.0220295	0.0151772	0.00717133	0.0235183	0.0283945	0.0230245	0.00970526	0.0209978	0.0301863	0.0351012	0.019042	0.0586933	0.0979845	0.0130864	0.0127838
SCRN1	0.0151305	0.0175175	0.014386	0.0170946	0.0105625	0.028344	0.0188135	0.0164627	0.013217	0.0112802	0.0124716	0.0755306	0.016563	0.0774454	0.00729342	0.0194652	0.0204605	0.0758167	0.0115424	0.0118042	0.0244238	0.0141163	0.00901837	0.0117697	0.0136589	0.017377	0.0312862	0.0215187	0.0216645	0.0337132	0.0458658	0.0202194	0.0660774	0.104138	0.0524736	0.0214779
FKBP14	0.0053774	0.00958667	0.00674085	0.00700538	0.0176433	0.0438393	0.033115	0.029414	0.0293848	0.0107283	0.00677778	0.0438188	0.0111955	0.0490917	0.00506471	0.00728356	0.0210463	0.0213314	0.00281462	0.00557851	0.00746747	0.00898125	0.0109845	0.0074471	0.0183832	0.0131514	0.0604291	0.0821715	0.0195606	0.0537517	0.0566976	0.0262158	0.0944837	0.075355	0.0743824	0.0236996
PLEKHA8	0.0125395	0.0150182	0.0272347	0.0210593	0.0341037	0.0359461	0.0140505	0.0174563	0.0389434	0.0199407	0.0192531	0.0536365	0.025014	0.0405142	0.0253534	0.0189871	0.035993	0.0409272	0.026237	0.0209337	0.0338543	0.0205522	0.0231325	0.0309822	0.00649948	0.0208923	0.0256919	0.0230576	0.0245122	0.0295752	0.0341215	0.0277342	0.0411561	0.0525395	0.0314512	0.0311058
MTURN	0.0347195	0.0329916	0.0285731	0.0278024	0.0344914	0.0292381	0.0241193	0.0280711	0.0470395	0.0473148	0.0317563	0.0227505	0.0153697	0.0279472	0.030421	0.022271	0.0164022	0.0124815	0.0198733	0.0315761	0.0333815	0.0188572	0.0179576	0.023988	0.0155361	0.0276395	0.0358294	0.0212074	0.0289254	0.0247715	0.0247416	0.0253694	0.0469539	0.0380564	0.0223324	0.029243
ZNRF2	0.00707502	0.0247631	0.0261175	0	0.0147946	0.0407854	0.0351108	0.0584994	0.0321516	0.0431955	0.0191761	0.018873	0.0292138	0.0195348	0.0568405	0.0162215	0.0132747	0	0.0180714	0.0198668	0.0275797	0.0217243	0.0327682	0.0173813	0.106371	0.0320138	0.0174454	0.0169957	0.0715448	0.0102044	0.0214492	0.0471916	0.0119422	0.0217645	0.0135132	0.0365448
GGCT	0.0115822	0.0121913	0.00859912	0.00746747	0.00989209	0.0274493	0.103672	0.0620455	0.0527042	0.0178184	0.00923871	0.00737664	0.00825827	0.0115713	0.00723898	0.0116366	0.0134875	0.024711	0.00602854	0.00640032	0.0175119	0.00837316	0.00517361	0.0125356	0.0593603	0.0410455	0.0579908	0.0480877	0.065887	0.0640787	0.0229582	0.0156412	0.0320233	0.0750283	0.0491518	0.00578367
GARS	0.0229115	0.0261996	0.0296306	0.0222986	0.0206573	0.024759	0.0249696	0.025913	0.0315406	0.00885562	0.0239515	0.0347231	0.0359331	0.0422094	0.0292212	0.0307995	0.0297898	0.04404	0.025084	0.0219996	0.0357467	0.0325011	0.0245899	0.031562	0.0132996	0.0326871	0.0210201	0.0268423	0.0317459	0.0278093	0.0320584	0.0284244	0.0240299	0.0289018	0.0257198	0.0275753
FAM188B	0.0049166	0.00818104	0	0.0110245	0.00591186	0.0323227	0.0184409	0.0121108	0.0215062	0.0199605	0.0052233	0.00606501	0.00877266	0.0257158	0.0215825	0.0361663	0.0047341	0	0.00102215	0	0.0298237	0	0.0150393	0	0.0308207	0.0026195	0.0632169	0.0283412	0.0154632	0.0670176	0.0436807	0.0154589	0.149888	0.186473	0.0820659	0.0264346
AQP1	0.0843613	0.0989825	0	0.0148649	0	0.0611548	0.080202	0.058245	0	0.185088	0.112028	0	0.0191207	0	0	0	0	0	0.00841929	0	0	0.00550313	0.020283	0.0299519	0	0.00460027	0	0	0.0227975	0.0136521	0.0113069	0	0	0.0227679	0.117342	0.0293293
ADCYAP1R1	0.00363508	0.012695	0	0.019235	0.00504493	0	0.0143262	0.00766461	0	0.0267356	0.0164494	0.00943063	0.053048	0.0122419	0.026233	0.117325	0.0056684	0	0.00478975	0.00477557	0.0201943	0	0.00429844	0.010065	0.00474481	0.00317634	0.0525261	0.0547672	0.0131088	0.0532862	0.0305571	0.00326282	0.0260785	0.167349	0.213391	0.00389586
NEUROD6	0.0124671	0.012528	0.029418	0.0216034	0.0180153	0.020512	0.014085	0.0252158	0.0159531	0.0129667	0.0175127	0.0459378	0.0252489	0.0356298	0.0371752	0.0413432	0.0217803	0.0183844	0.0233651	0.020992	0.0953555	0.0317082	0.0172053	0.0265351	0.0178853	0.0233987	0.038044	0.0424099	0.0186038	0.0257497	0.0480197	0.0219539	0.039309	0.0312661	0.0294865	0.0229356
PPP1R17	0.00587835	0.00773187	0.00621926	0.00593859	0.00737311	0.0166416	0.0197903	0.00805579	0.00567	0	0.00399265	0.00780261	0.00470089	0.00917854	0.00380012	0.00852982	0.0139031	0.0285508	0.00460048	0.00436724	0.0213598	0.00945713	0	0.00357168	0	0.00488461	0.0835322	0.0182911	0.00999167	0.0680807	0.0523835	0.0153173	0.252888	0.211575	0.0614929	0.014449
PDE1C	0.0176141	0.00712713	0.0104881	0.0104669	0.00420874	0.0183517	0	0.0181585	0.00499098	0.0192477	0.0292876	0.128866	0.0642832	0.0805938	0.0802048	0.0807322	0.00371868	0	0.00689654	0.00642517	0.0190641	0.00271914	0	0.113278	0.0144082	0.0194868	0.0124344	0.136006	0.0143648	0.00639989	0.00391608	0.00781881	0.0063078	0.039878	0.010806	0.00145068
LSM5	0.0154503	0.0156446	0.0202285	0.0150274	0.0206935	0.0281485	0.0310491	0.0290596	0.0301257	0.0258474	0.0193387	0.019425	0.0207034	0.0195262	0.0256625	0.0212271	0.0226852	0.0336543	0.0176321	0.0151991	0.016937	0.0200679	0.0133946	0.0163202	0.0151531	0.0337257	0.0261862	0.0201825	0.0365588	0.0348031	0.0946924	0.0502501	0.0180105	0.0248834	0.0245868	0.107919
AVL9	0.0307084	0.025198	0.0246869	0.0271539	0.0196413	0.0274682	0.0172869	0.0262253	0.0147138	0.0310588	0.0430984	0.0325762	0.0341543	0.0338615	0.0300845	0.0530663	0.0335505	0.0162168	0.0338899	0.0283962	0.0359046	0.0390081	0.0353312	0.0342131	0.0387897	0.02213	0.0159922	0.0206615	0.0147124	0.0204983	0.0224409	0.019667	0.019077	0.0288478	0.0185042	0.031186
RP11-225B17.2	0.0119919	0.0293947	0.0222073	0.0310418	0.0420639	0.00641749	0.0905077	0.0476719	0.0141901	0	0.0236094	0.0309573	0.0140986	0.00689001	0	0.00612534	0	0	0.021066	0.0352969	0	0.0412858	0.0292538	0.0276419	0.0150084	0.0254033	0.0188641	0	0.0449082	0.0646096	0.0980995	0.0651112	0.0191997	0.00644101	0.0105472	0.100096
RP11-265E18.1	0.0510471	0.045454	0.114985	0.0240091	0.03739	0	0.0320736	0.0361563	0	0	0	0	0.0255293	0.0101041	0.0220506	0.212223	0	0	0.0528349	0.0536496	0.0437773	0.0682326	0.0322512	0.0139949	0	0.0198621	0.0151527	0	0	0.0128241	0.00811156	0.0159856	0.0317449	0	0	0.0205567
KBTBD2	0.0233925	0.0231732	0.0209349	0.0208304	0.0159036	0.0188938	0.0160155	0.0165948	0.0258945	0.0234884	0.0303414	0.0268627	0.0292324	0.0312655	0.0306125	0.0269072	0.0321106	0.0171284	0.03145	0.0219593	0.0215513	0.0191523	0.0184154	0.0233916	0.0173938	0.0383545	0.0190268	0.028995	0.035107	0.0399742	0.0318475	0.0526987	0.0206215	0.0182238	0.0270632	0.105192
FKBP9	0.02609	0.0142009	0.0148956	0.0260213	0.0293687	0.0252234	0.0241103	0.0489449	0.0119002	0.0348488	0.0177257	0.00707124	0.00620424	0.00501844	0.0153071	0.0115008	0.0347416	0	0.0185259	0.0150242	0.00578482	0.00524231	0.0203775	0.0242888	0.047263	0.0239035	0.0407112	0.0212561	0.0374382	0.0489453	0.056801	0.0187812	0.0853895	0.0978024	0.0553818	0.0239102
NT5C3A	0.0271557	0.0311797	0.035934	0.0238472	0.0239663	0.020936	0.0296155	0.0350323	0.0278721	0.0233951	0.0325232	0.0238252	0.0253248	0.0265696	0.0275246	0.0340133	0.0221201	0.0179697	0.0277468	0.0236335	0.0316381	0.0331215	0.0315174	0.0320985	0.0142685	0.03495	0.0243137	0.0441879	0.0362869	0.0306893	0.0263467	0.0286451	0.0246645	0.0222927	0.0216694	0.0231254
RP9	0.0235967	0.0215845	0.0252111	0.0219776	0.0320907	0.0367088	0.0259801	0.0213173	0.0221369	0.0254854	0.0260515	0.0214283	0.0246514	0.0254162	0.0273531	0.0381942	0.0275098	0.0381065	0.0279678	0.0281167	0.0219558	0.0313023	0.0230383	0.0339811	0.0153369	0.0275665	0.0314942	0.0295096	0.0352639	0.0252686	0.0394919	0.025223	0.0377357	0.0264218	0.0299633	0.0255627
BBS9	0.0394427	0.048785	0.0378175	0.0411414	0.0269577	0.0117231	0.00512108	0.00751285	0.0183455	0.0538426	0.0413927	0.0302494	0.0381294	0.0267376	0.0339622	0.0439134	0.0281434	0.0209004	0.0361293	0.0355655	0.0341588	0.0403355	0.044428	0.0197685	0.0156882	0.0242602	0.0144252	0.0344055	0.0119128	0.013118	0.0110249	0.019316	0.0265617	0.0214663	0.0280706	0.0152475
RP11-89N17.4	0	0	0.0089678	0	0	0.00675987	0	0	0	0	0.00395561	0	0	0	0	0.0127684	0	0	0	0	0	0	0	0	0	0	0.0019234	0.965625	0	0	0	0	0	0	0	0
BMPER	0.0577273	0.0987649	0.10902	0.0271565	0	0.00147216	0.00277333	0.00265234	0.00289811	0.00959565	0.0400846	0.00817651	0.00520914	0.000931929	0	0.00573617	0.00400434	0	0.138461	0.0123944	0.00722137	0.0675876	0.146504	0.0238178	0	0.00930044	0	0.180907	0.00193915	0.00247555	0	0.00193168	0.00691403	0.00985949	0.0067636	0.00771947
NPSR1	0	0	0	0	0	0	0	0	0	0	0	0	0	0	0	0	0	0	0	0	0	0	0	0	0	0	0.25195	0	0.076318	0.0751346	0.075165	0	0.521432	0	0	0
DPY19L1	0.00734023	0.0177143	0.00374416	0.00872546	0.0295412	0.022618	0.0751606	0.0301204	0.00538663	0	0.00566562	0.00709322	0.00658875	0.0262222	0.0168862	0.0230276	0.0082187	0	0.00722236	0.00737526	0.0301571	0.0248972	0.0109588	0	0.0558964	0.0281148	0.0528801	0.0295487	0.0476121	0.0938039	0.0460625	0.0386923	0.0583481	0.0819201	0.0683131	0.0241443
HERPUD2	0.0300406	0.0328122	0.025115	0.0280679	0.0308058	0.0225556	0.015327	0.0199212	0.0244469	0.0327786	0.0330459	0.0176192	0.0231748	0.0200634	0.0226491	0.0316382	0.0232438	0.0243795	0.0512905	0.043202	0.0270024	0.0584214	0.065249	0.0346022	0.0157786	0.0200941	0.0193339	0.0278186	0.0160205	0.0191345	0.0246018	0.0201501	0.0286609	0.0244638	0.0255433	0.0209477
RP11-379H18.1	0.0322121	0.0391611	0.0225016	0.0233823	0.0189452	0.0260224	0.0234209	0.0236802	0.0390784	0.0165357	0.0295606	0.0328548	0.04191	0.0177111	0.0265938	0.0513853	0.0147967	0	0.0474187	0.035016	0.022713	0.0672136	0.0556694	0.0307462	0.00636496	0.015972	0.0293673	0.0204475	0.0183029	0.0185923	0.0272762	0.0157648	0.0392262	0.0330802	0.0273868	0.00969003
AC018647.3	0	0	0	0	0	0	0	0	0	0	0	0	0	0	0	0	0	0	0.00678585	0	0	0	0.0476397	0	0.0728343	0	0.0244744	0	0.00805063	0.0524296	0.0119744	0.0122719	0.401122	0.0835712	0.256881	0.0219651
AC007551.3	0.0110363	0.0198769	0.0218757	0.0246042	0.0776549	0.0207543	0.0654208	0.0606026	0	0	0.00870446	0.0139163	0	0.0367685	0.0249297	0.0652714	0.0342926	0	0.0135027	0.0139344	0.0596917	0.0155545	0	0	0.0868989	0.0210779	0.0181723	0.0843558	0.00508907	0.0364779	0.0173829	0	0.0696925	0	0.0590891	0.0133714
SEPT7	0.0234689	0.0228225	0.0260159	0.0220028	0.0210294	0.0175348	0.021063	0.0196066	0.0205806	0.0187878	0.0245363	0.0301323	0.0245346	0.0249681	0.0197012	0.0254506	0.0253401	0.031299	0.0313587	0.0237659	0.036524	0.0373041	0.0281929	0.0234077	0.0218982	0.0257385	0.0249948	0.0338175	0.0275725	0.0351847	0.0398605	0.0307091	0.0467302	0.0389393	0.0397133	0.0354134
EEPD1	0.00944329	0.0113937	0	0.00232429	0.00265509	0.00171989	0.010131	0.00411987	0	0	0.00921707	0.00453619	0.00573687	0.00303145	0	0.00978152	0	0	0.00190171	0.00517452	0.00550639	0.00419923	0	0.0163171	0.199759	0.0155218	0.0333874	0.0282647	0.0102904	0.0488329	0.0116439	0.00474725	0.123634	0.215082	0.200384	0.00126333
KIAA0895	0.0134862	0.0284259	0.0216485	0.00894717	0.0155945	0.0296308	0.0255272	0.0245974	0.00397968	0	0.020185	0.0335275	0.0389973	0.061646	0.0522086	0.0741304	0.0309116	0.0646102	0.0159351	0.00968434	0.0669416	0.0248534	0.0285427	0.0464543	0	0.0120554	0.0204854	0.021302	0.020317	0.0290328	0.0328471	0.0130265	0.0444188	0.0198728	0.0320223	0.0141544
ANLN	0.00449771	0.00232467	0.00210612	0.00227004	0.00642805	0.0122054	0.0215616	0.0272052	0.0365397	0.0230752	0.00547639	0.00390012	0.0076186	0.00491903	0.00903194	0.0141786	0.0105168	0	0.00613743	0.00371393	0.00448974	0.00356579	0.00697524	0.00458815	0.0103772	0.0719828	0.0143971	0.00795611	0.0728334	0.110051	0.0516172	0.163966	0.0130644	0.0285742	0.0158519	0.216003
AOAH	0	0	0.00683004	0	0	0	0	0	0	0	0	0.00195346	0.00743818	0.0217432	0.0300463	0.0542334	0	0	0.00835975	0.00115642	0.00436746	0.0100144	0	0.00950205	0.825469	0	0	0	0.00298848	0.00379662	0	0	0	0.00677664	0.00532443	0
ELMO1	0.0411366	0.0659655	0.0483521	0.0122689	0.00574237	0.00281912	0.00290646	0.00238808	0.00594077	0.0051678	0.0529662	0.0178967	0.0791979	0.0297206	0.0689131	0.104458	0.0289747	0.0190638	0.0486594	0.011896	0.0336459	0.0700371	0.0528858	0.0232317	0.0211676	0.00857414	0.00679502	0.074039	0.00310851	0.00745271	0.00713766	0.007446	0.00823596	0.00923746	0.00646278	0.00610852
EPDR1	0.0266445	0.0334751	0.0343261	0.0163301	0.00851819	0.00957111	0.0344339	0.0273981	0.0357324	0.0254181	0.0223605	0.00897176	0.00294402	0.0109051	0.0168206	0.0149458	0.00628637	0	0.012669	0.00841323	0.0163769	0.0222871	0.015339	0.018551	0.00338723	0.0188483	0.0497769	0.0577366	0.0359417	0.0480595	0.03805	0.00918402	0.0550733	0.109777	0.132625	0.0128225
SFRP4	0.024976	0	0.0519898	0.0239034	0	0	0	0	0	0	0.0109213	0	0	0	0	0	0.0385465	0	0.0111499	0	0.0556277	0.0174374	0.0463622	0	0	0.0158213	0.0440708	0.108658	0.0272638	0.132345	0.0275828	0	0.108447	0.114799	0.140098	0
STARD3NL	0.0227961	0.0218903	0.0263893	0.0249132	0.0323924	0.0265138	0.0187163	0.0232853	0.0235281	0.0311465	0.0243174	0.0255921	0.0222624	0.0226703	0.0258958	0.0243028	0.0268198	0.0517478	0.0283178	0.0271343	0.030234	0.0284917	0.025699	0.0296644	0.0143214	0.0269031	0.0219914	0.0534963	0.0248788	0.0292271	0.0340516	0.0274933	0.030146	0.0292038	0.0338639	0.0297027
AMPH	0.00853118	0.0159269	0.030788	0.0137884	0.0114693	0.00588412	0.0098447	0.0200517	0.0589539	0.00844624	0.0212025	0.020277	0.0611549	0.0146138	0.0814923	0.0721026	0.018597	0	0.0181378	0.00788509	0.0988835	0.0538163	0.00257315	0.0399606	0.0225912	0.0480007	0.0112392	0.0284334	0.04446	0.0303426	0.00685383	0.0310782	0.0185225	0.0186763	0.036977	0.00844394
VPS41	0.0321904	0.028216	0.0398574	0.02265	0.0343378	0.0264263	0.0298722	0.0284638	0.0235057	0.0122708	0.0360164	0.026972	0.0300361	0.0211997	0.0339723	0.0328258	0.027766	0.0358548	0.0311644	0.0222889	0.0378273	0.0373195	0.0283495	0.0302395	0.0253289	0.0203234	0.0249713	0.0403288	0.0182762	0.0185828	0.0155114	0.0179628	0.0246815	0.0340711	0.0315117	0.0188273
POU6F2	0.00382502	0	0	0.00941526	0.0156387	0	0	0	0	0	0.00858364	0.0153735	0.0194008	0.0400392	0.182604	0.0264612	0	0	0.0033444	0.0044886	0.117982	0.0113758	0	0.021118	0.0174213	0	0	0.0284433	0	0.013552	0.0339422	0	0.00774754	0.0891543	0.330089	0
YAE1D1	0.0245261	0.0251911	0.0243972	0.0200157	0.0246726	0.047799	0.0332288	0.0249421	0.0298553	0.0178288	0.0318554	0.0218761	0.0292159	0.0201098	0.0224137	0.0333631	0.029162	0.0115072	0.0335765	0.0277621	0.0315641	0.0303418	0.0384637	0.0410957	0.00584903	0.0242979	0.0305058	0.0272075	0.0273017	0.0293801	0.033011	0.0224771	0.0364957	0.0335879	0.0328785	0.0222441
RALA	0.0274973	0.0255396	0.025184	0.0253114	0.0225886	0.0240342	0.0210418	0.0233539	0.0242084	0.0291696	0.0261131	0.0278115	0.0271362	0.0235527	0.0248443	0.0250626	0.0209376	0.0291016	0.0304305	0.0229857	0.0302357	0.0321182	0.026837	0.0287112	0.0140243	0.0222244	0.0304064	0.0440152	0.0264784	0.0299139	0.0404119	0.0225528	0.0413235	0.0421914	0.0354612	0.0271901
LINC00265	0	0.0333813	0.0237745	0.0256119	0.00692792	0.0134787	0.0455313	0	0	0	0	0.01283	0.0164919	0.0178621	0	0	0.05841	0.340021	0.0215986	0.0207576	0.0517871	0.0273059	0	0	0.0283675	0.023157	0.0375512	0	0.0168824	0.012334	0.0273052	0	0.0197268	0.0687134	0.030042	0.0201509
RP11-467D6.1	0.0178264	0.0199109	0.014161	0.0243209	0.0767653	0.0238649	0.0102447	0.0143859	0.00788063	0	0.0191671	0.0375421	0.0153292	0.0102027	0.0331677	0.0361872	0.0335363	0	0.0383083	0.0290285	0.0211195	0.0280802	0.0379292	0.0384734	0.0287491	0.0424501	0.0146411	0.0766692	0.028601	0.027587	0.0596433	0.0335707	0.0346305	0.0102989	0.0177649	0.0379619
CDK13	0.0247102	0.0286057	0.0298332	0.0264455	0.0301097	0.0260365	0.0221941	0.0193965	0.0264673	0.0276429	0.0352396	0.0308453	0.0293963	0.0346857	0.0344845	0.036675	0.020566	0.0145748	0.0299263	0.0279359	0.0343564	0.0318113	0.030703	0.023148	0.0270039	0.0213611	0.0238918	0.0361731	0.0205961	0.0317086	0.0312341	0.0276563	0.0261585	0.0318539	0.0284983	0.0180746
MPLKIP	0.0239551	0.0250846	0.0255111	0.0229825	0.0269986	0.0330668	0.02688	0.024264	0.0286433	0.0281213	0.0241177	0.0270668	0.0342491	0.0280718	0.0287924	0.0326568	0.0302883	0.0234557	0.0264885	0.0266469	0.0280392	0.0277675	0.0246166	0.0282095	0.015133	0.0245421	0.0289067	0.0314347	0.023594	0.0295123	0.0344139	0.0264333	0.0364647	0.0339071	0.0323754	0.0273088
SUGCT	0.0101637	0	0	0	0	0.0207278	0	0	0.0245356	0	0	0	0.00896146	0	0	0	0	0	0.00681849	0	0.0208402	0.0110947	0.0102832	0	0.0589309	0.0141961	0.0864126	0.0369881	0.0309978	0.0793494	0.0483112	0.0256069	0.164752	0.166636	0.150272	0.024122
INHBA	0	0.0173998	0	0	0	0	0	0	0	0	0	0.0164198	0.0100489	0.175341	0.185182	0.0230891	0.0128522	0.183638	0.00875431	0.0109312	0.00619399	0.024164	0	0	0.199509	0	0	0	0	0	0.0130065	0.0218779	0	0	0.091593	0
INHBA-AS1	0.0131627	0.0253942	0.0693337	0.00619056	0	0.00192198	0.00302559	0	0.00330347	0	0.015877	0.0381559	0.0429759	0.0978104	0.256446	0.0299028	0.00414346	0.153576	0.00636765	0.00387435	0.114951	0.0445669	0.00557646	0.0233889	0	0.00472961	0.00216071	0.00869814	0.00208564	0.00363306	0.00241784	0	0.00281186	0.00841699	0.00409559	0.00100468
GLI3	0.0048128	0.00363772	0.00808934	0.00698052	0.000902553	0.0140891	0.0277143	0.0300801	0.00176872	0.00680605	0.00803262	0.00358002	0.00379496	0.00458426	0.010802	0.00629997	0.00823218	0.0107562	0.00196198	0.00173699	0.0134724	0.00413912	0.00119405	0.00354611	0	0.0213386	0.065517	0.00331011	0.0326675	0.100811	0.065656	0.0229433	0.039846	0.341376	0.0963048	0.0232162
C7orf25	0.0144288	0.032178	0.0343564	0.0379457	0.0388176	0.00846356	0.00964839	0	0.0196407	0.0433417	0.0327625	0.0422805	0.0367392	0.040606	0.0129164	0.0344951	0.0497096	0	0.0158307	0.0188535	0.07922	0.0279966	0.0199326	0.0485462	0	0.0301134	0.0177935	0.0276442	0.0189329	0.0204954	0.0238271	0.0340075	0.0386197	0.0360054	0.0309572	0.022894
PSMA2.1	0.0218771	0.0206446	0.023962	0.024463	0.0294097	0.0336859	0.0353795	0.0284642	0.0345436	0.0343263	0.025056	0.0247603	0.0249007	0.0241079	0.0241623	0.0251882	0.0275224	0.0329073	0.0244956	0.0234222	0.0251709	0.0250888	0.0207055	0.024044	0.0214982	0.0261673	0.0301007	0.0342055	0.0325701	0.029193	0.0406029	0.0292288	0.0278055	0.0326845	0.0284655	0.0291899
MRPL32	0.0292479	0.0268632	0.0234705	0.0252788	0.025538	0.0309209	0.021886	0.0274109	0.0257613	0.0219928	0.0301504	0.0251429	0.0299665	0.0337934	0.0306496	0.032277	0.0278855	0.0240043	0.0318231	0.0285693	0.0313102	0.0346951	0.0360426	0.029552	0.0279684	0.0203615	0.0255501	0.0424437	0.0188769	0.0284539	0.0243692	0.0208743	0.0297813	0.0285116	0.0281785	0.0203984
HECW1	0.0439117	0.0476068	0.0510181	0.0233147	0.0104714	0.00971734	0.00410503	0.00891074	0.00580217	0.0400522	0.0509411	0.058764	0.0447409	0.0495744	0.0815982	0.0673716	0.0300657	0	0.0416637	0.024583	0.0487547	0.056242	0.0389147	0.0590328	0.0101325	0.0163957	0.00511737	0.0118189	0.00516425	0.00497641	0.0128745	0.010338	0.00164461	0.00495241	0.00994629	0.0094817
STK17A	0.00227938	0.000980725	0.00319467	0.00127159	0.00348712	0.0303003	0.0096436	0.0104608	0.00678365	0.00516035	0.00357923	0.00481466	0.00257004	0.00532611	0.00461965	0.010541	0.0174927	0.0250544	0.00304893	0.00533535	0.00832351	0.00463679	0	0.00674533	0.211584	0.0124577	0.0203368	0.0986819	0.0166161	0.0270932	0.0605031	0.0167255	0.100793	0.161362	0.0693019	0.0288954
COA1	0.0134985	0.0180775	0.0179655	0.0137779	0.0251664	0.0334881	0.0368037	0.0370811	0.0433655	0.0269241	0.0183353	0.0251455	0.0230278	0.0300491	0.0214456	0.0232631	0.0247056	0.0237013	0.0191243	0.0182195	0.0300244	0.021303	0.0220275	0.0220188	0.028768	0.0291885	0.0342284	0.0336891	0.0450485	0.0440909	0.0259811	0.0364654	0.0340994	0.0389807	0.037493	0.0234277
BLVRA	0.0309778	0.0273764	0.0212982	0.0304504	0.0270946	0.028453	0.0324882	0.0414565	0.027296	0.0384138	0.0271638	0.0170786	0.0203846	0.0208416	0.0184511	0.0313649	0.0253289	0.0221653	0.0250728	0.029454	0.0150736	0.0213588	0.0365252	0.0256022	0.0528979	0.0322613	0.0247186	0.0383122	0.0284943	0.0241779	0.0179374	0.0238727	0.0330317	0.0390147	0.0234696	0.0206413
MRPS24	0.0250058	0.0231665	0.0292252	0.0223577	0.0589903	0.0229823	0.02029	0.0180627	0.022923	0	0.0370528	0.0326847	0.0412755	0.0466114	0.0210278	0.0286031	0.00779874	0.0741798	0.0282383	0.0212188	0.0221933	0.0313084	0.0497548	0.0217206	0.00670606	0.0302512	0.0382384	0.0314471	0.0315187	0.0217082	0.0253885	0.0291053	0.0115365	0.0172664	0.00524156	0.0449202
URGCP	0.035596	0.0350726	0.0292448	0.0222591	0.0233524	0.0193466	0.0220991	0.0270703	0.0190218	0.0399568	0.0413491	0.0255564	0.0489655	0.0252722	0.0360442	0.0407618	0.0265871	0.0111894	0.0320921	0.0234918	0.0230907	0.03803	0.0450632	0.0368576	0.0177654	0.0171589	0.0224281	0.0494834	0.0198324	0.0212622	0.0129764	0.0195831	0.0242613	0.0251676	0.0321859	0.0105245
UBE2D4	0.0120167	0.0155144	0.0253394	0.012969	0.0149478	0.0214982	0.0728643	0.0209765	0.0292756	0.0407856	0.0134586	0.0235262	0.0254265	0.0382349	0.0454567	0.0146646	0.0206139	0.0228058	0.00714919	0.0118858	0.0286407	0.0210099	0.0101618	0.0311064	0.050701	0.01716	0.0453105	0.0657455	0.0315091	0.0187366	0.0217166	0.0134466	0.0421798	0.0373225	0.0586238	0.0172193
AC004951.6	0.0397587	0.0455822	0.037533	0.0333839	0.022156	0.0099103	0.014195	0.0176494	0.0340912	0.0485758	0.0491232	0.0326984	0.0387972	0.0201609	0.0356262	0.0364053	0.0238855	0	0.0483548	0.036181	0.0192413	0.0498168	0.0494315	0.036488	0.01415	0.0297893	0.0181287	0.0188722	0.023799	0.0224488	0.0143304	0.0199357	0.0124347	0.0107638	0.0195953	0.0167063
LINC00957	0.0723665	0.126283	0.116059	0.0109653	0	0	0	0	0.0237041	0	0.0491914	0.0181184	0.0446371	0.0224081	0.0288801	0.0885532	0	0	0.043022	0.0362522	0.0288082	0.0607743	0.0492713	0.0206063	0	0.0123782	0.0109677	0.072335	0.0103237	0.0148987	0.00878841	0	0	0.0173583	0.0130498	0
DBNL	0.0214183	0.0227575	0.0177998	0.0225082	0.0298307	0.0285216	0.0287614	0.0397332	0.0286796	0.0349534	0.0191844	0.0294021	0.0282388	0.0258524	0.0230793	0.0199402	0.0334873	0.021268	0.0239589	0.0262684	0.025511	0.0248821	0.0239146	0.0212094	0.077481	0.0343928	0.0237892	0.0307545	0.0342568	0.0234527	0.0212235	0.0284438	0.027883	0.0265874	0.0276472	0.0229276
PGAM2	0.0218572	0.0472429	0.0507793	0.0239954	0.0205201	0.0359099	0.0141459	0.035722	0.0414408	0.0208958	0.0131944	0.0194167	0.0146096	0.0143152	0.0415027	0.00998071	0.054069	0	0.0213981	0.0117407	0.11734	0.0286723	0.0048224	0.103622	0.0140888	0.0128466	0.0128386	0.037442	0.00879194	0.0153585	0.0103881	0.0113369	0.0273007	0.0195164	0.0498519	0.0130467
POLM	0.0361441	0.042631	0.0270315	0.0306199	0.0191576	0.0160615	0.0274994	0.0245377	0.0312958	0.0386456	0.0268664	0.0269827	0.0275323	0.0289424	0.0211238	0.0256055	0.0231863	0	0.0306848	0.0323628	0.0224162	0.0271876	0.027347	0.0401986	0.0410277	0.0343629	0.0258126	0.0418645	0.0329567	0.0252253	0.0211579	0.0223619	0.0272898	0.0277421	0.0265282	0.0196095
AEBP1	0.0366367	0.0277711	0.0116724	0.0338673	0.0123982	0.04009	0.0422398	0.031996	0.0572811	0.0241558	0.0213486	0.00922066	0.0120791	0.00352677	0.00630106	0.016345	0.0132328	0	0.0147439	0.0157013	0.00820782	0.00426804	0.0196227	0.0100425	0.0566839	0.0382662	0.0444936	0.105829	0.050229	0.0507555	0.0183395	0.0202906	0.0407986	0.0588807	0.0251016	0.0175828
POLD2	0.0176828	0.0213359	0.0177428	0.0188108	0.0197283	0.0329938	0.0611804	0.0394792	0.037451	0.0275707	0.0167001	0.0216111	0.019784	0.0254765	0.0178467	0.0158768	0.0235491	0.04993	0.012173	0.0139418	0.0185316	0.0152411	0.0123033	0.0128837	0.0130178	0.0366234	0.0491328	0.0329066	0.0519475	0.0476853	0.0292201	0.0251868	0.0381442	0.0480181	0.0411334	0.0171594
GCK	0.0250841	0.0147396	0.0699387	0.00581684	0	0.0199779	0.0383043	0.0117472	0	0	0.0271476	0.0393005	0.0186322	0.0399798	0.0823974	0.0310078	0.0133169	0	0.0124843	0.00400629	0.163755	0.0257948	0.0122122	0.00774778	0.0288655	0.0109216	0.054259	0.0212285	0.0303321	0.0430476	0.00827294	0.00275266	0.0206725	0.0504674	0.0488883	0.016901
YKT6	0.0250567	0.0203226	0.0267515	0.0218336	0.0239832	0.0294861	0.021529	0.0269537	0.0172805	0.0293043	0.0261641	0.029954	0.0342465	0.0302665	0.0230701	0.0230306	0.0344065	0.0386117	0.0224823	0.0204105	0.0334606	0.0260636	0.0327148	0.0339729	0.036034	0.02486	0.0267807	0.0347212	0.024391	0.0267059	0.0426681	0.0272422	0.0219665	0.0261866	0.0299226	0.0271655
CAMK2B	0.00636094	0.00664206	0.0217618	0.00112614	0.00796719	0.00579176	0.00621564	0	0.00245123	0.00496954	0.00679438	0.0734406	0.0393572	0.156164	0.145164	0.075153	0.00747149	0.0904549	0.00366601	0.00279097	0.162997	0.0340078	0.00510584	0.0377234	0.0150635	0.00748832	0.00413745	0	0.00435602	0.00360295	0.00725886	0.00946845	0.00206115	0.00103494	0.0393534	0.00259848
NUDCD3	0.0278521	0.0310838	0.0404341	0.0229652	0.023223	0.0205529	0.0212592	0.0278263	0.0170637	0.0208288	0.0322717	0.03184	0.0377933	0.0367592	0.0346244	0.0460157	0.0289457	0.0375148	0.032556	0.0252505	0.0367331	0.0438049	0.0314479	0.0375165	0.020991	0.020249	0.0245093	0.0182468	0.0136122	0.0240642	0.0201352	0.0182439	0.0280147	0.0252694	0.0255635	0.0149379
DDX56	0.0300727	0.0277307	0.0232929	0.0224689	0.025447	0.0296032	0.0337391	0.0283302	0.0280919	0.0234943	0.0265858	0.0258032	0.0292785	0.0274405	0.0330695	0.0284828	0.0250093	0.0499176	0.0233705	0.0213609	0.0305945	0.0271168	0.0235094	0.0325295	0.0233236	0.0231008	0.0290534	0.0277715	0.0313387	0.0275416	0.0216015	0.0227426	0.0305469	0.0330197	0.0323115	0.0213084
TMED4	0.0308436	0.0351479	0.0287985	0.0262487	0.0235961	0.0300671	0.0258013	0.0311064	0.0276456	0.0308068	0.02913	0.0243026	0.0272052	0.0241624	0.0293146	0.0313043	0.0269306	0.00683038	0.0256149	0.0255126	0.0250812	0.0259413	0.0268735	0.0271094	0.025124	0.0278488	0.0298865	0.0365777	0.0297368	0.0317029	0.0250062	0.0214128	0.0317955	0.0324207	0.0372612	0.0258521
OGDH	0.0312033	0.0462815	0.0251169	0.0308927	0.0219694	0.0280873	0.0381806	0.0325051	0.0314233	0.0230214	0.0266892	0.0318685	0.0328449	0.0265081	0.0248727	0.0281829	0.0348693	0	0.0251077	0.0235899	0.0306659	0.0251789	0.0208717	0.0153719	0.0170874	0.02925	0.0262621	0.0246892	0.0380952	0.0284756	0.0250946	0.0250709	0.0307699	0.0337069	0.0483579	0.0178372
ZMIZ2	0.0249007	0.0319393	0.0182187	0.021784	0.0369991	0.0247859	0.0153326	0.0334509	0.0424106	0.0546209	0.030919	0.0425314	0.0362776	0.0351195	0.0335066	0.0362382	0.0313625	0.0186761	0.0243703	0.027722	0.0289072	0.032972	0.0219223	0.0292991	0.0104567	0.0325186	0.0146688	0.0428736	0.0237057	0.0206013	0.0238161	0.0274058	0.012171	0.0184006	0.0166575	0.0224579
PPIA	0.0212945	0.0207565	0.0209557	0.0215388	0.022669	0.031834	0.0489147	0.0376241	0.0395821	0.0290691	0.0215628	0.0184488	0.0191315	0.0212568	0.0153833	0.0204872	0.0237527	0.0258551	0.0209256	0.0190374	0.0187378	0.0198435	0.0196319	0.0221074	0.028911	0.0364752	0.038018	0.030882	0.0541211	0.0443458	0.0334336	0.0353883	0.0287117	0.0323577	0.0291744	0.0277808
H2AFV	0.0150046	0.0139867	0.0116332	0.0159512	0.0228464	0.0395437	0.0462599	0.0344065	0.0420928	0.0226851	0.0161177	0.0136359	0.0154019	0.00999646	0.011518	0.0143983	0.0237991	0.00765515	0.0134007	0.0159667	0.0107132	0.0130924	0.0143046	0.0132574	0.0186839	0.054274	0.0295133	0.0204661	0.0716021	0.0590358	0.0657704	0.0767763	0.0225705	0.0274735	0.0234597	0.0727068
AC004854.4	0.00764279	0.011964	0	0.0144198	0.036765	0	0.0189102	0.0243198	0	0	0.0253594	0.00937293	0.0282426	0.00926875	0.00954411	0.0298102	0.0315019	0	0.0279084	0.0323854	0.0484496	0.0189851	0.0618162	0.0410561	0	0.0772024	0.0281222	0	0.0805188	0.0272149	0.0233247	0.168318	0	0.0398269	0	0.06775
PURB	0.024876	0.0333435	0.0239594	0.0255289	0.030986	0.032916	0.00890357	0.0258851	0.0298567	0.0132975	0.027572	0.0201512	0.0294032	0.0164643	0.0299779	0.0396081	0.0293865	0	0.0234431	0.0282074	0.0225559	0.0292055	0.0349646	0.0303891	0.0137505	0.0245974	0.0309855	0.0428422	0.0268805	0.0380636	0.0512366	0.0251759	0.0360717	0.0318256	0.0315131	0.0361756
MYO1G	0	0	0.0277792	0.0289848	0.0127642	0.0320753	0	0.0290195	0.0219163	0	0.0121424	0	0.0109822	0.00254325	0.0159983	0.0223337	0.0175135	0	0.00339636	0.0067081	0.0136181	0.00743634	0.036117	0.00711296	0.385763	0	0.0617505	0	0	0.00656796	0.0302114	0.00597314	0.0909447	0.0643731	0.0459743	0
SNHG15	0.0214799	0.0270199	0.0330404	0.017664	0.0145393	0.0299541	0.0362483	0.0185817	0.0240996	0.0197479	0.0241891	0.0258906	0.0226407	0.0401443	0.0232998	0.0283967	0.0165378	0.0266243	0.0236193	0.0171531	0.0312281	0.0320771	0.0326254	0.0270456	0.0232587	0.0219222	0.0443183	0.0421018	0.0260296	0.031074	0.0347	0.0125284	0.0351376	0.0508099	0.0480904	0.0161821
CCM2	0.0215911	0.0232645	0.0198806	0.0241401	0.0279428	0.0275174	0.0478345	0.0330121	0.0341249	0.0377914	0.0306996	0.0180411	0.0256763	0.0225798	0.0210314	0.0202157	0.0292148	0	0.0276245	0.0246225	0.0195995	0.0349506	0.0217792	0.026061	0.0393198	0.0337487	0.0252048	0.0401451	0.0461226	0.037787	0.0340924	0.0240127	0.0208733	0.0239134	0.0258007	0.029784
NACAD	0.0340592	0.0396266	0.033348	0.0392016	0.0223401	0.0177482	0.0074995	0.0223567	0.0244262	0.0215976	0.0320056	0.0491218	0.0331213	0.0706015	0.038703	0.0243532	0.0360265	0	0.0286944	0.0253766	0.0467815	0.0268044	0.0213778	0.0284625	0.0082614	0.0198533	0.0166583	0.0533932	0.0161516	0.0247286	0.0119037	0.0188019	0.0300764	0.0189384	0.0307912	0.0268081
TBRG4	0.0257689	0.0242183	0.0294314	0.0233615	0.0267582	0.0230139	0.0310507	0.021605	0.0222448	0.0123705	0.0246813	0.0300764	0.0348574	0.034913	0.0371778	0.0267833	0.0229085	0.0316709	0.0226221	0.0202405	0.0272625	0.0308688	0.0272808	0.0241056	0.0292425	0.0180153	0.0399208	0.040942	0.0246499	0.0324786	0.0262352	0.0233534	0.0295469	0.0445649	0.0324849	0.0232935
RAMP3	0.0135894	0	0.0137959	0.0391627	0	0	0	0	0	0.0950888	0.0629721	0.0050325	0.0175536	0	0	0	0.0376516	0	0.0141144	0	0	0.0113569	0	0	0	0	0.0239523	0.0385579	0	0.0152384	0.045328	0	0.0178255	0.0843697	0.46441	0
ADCY1	0.0256352	0.0514728	0.0395179	0.0241092	0.00244287	0.00442917	0.0130041	0.00246244	0.00338332	0	0.0223651	0.0393269	0.107498	0.0805907	0.128413	0.116786	0.0064584	0.0228438	0.0100055	0.005965	0.0378433	0.0233732	0.0101678	0.079953	0.0122611	0.0160813	0.0137297	0.0321708	0.00757667	0.011501	0.0030265	0.00736155	0.00623208	0.00755696	0.0134249	0.0110307
TNS3	0.00670893	0.00467671	0.0176993	0.00133135	0.00298938	0.00765946	0.028193	0.00454183	0.0270473	0	0.00557408	0.00442504	0.00440875	0.0058791	0.00317797	0.0226342	0.0110212	0	0.00305236	0.00287392	0.0123999	0.00386352	0	0	0.117187	0.00822196	0.0249721	0.372501	0.0179592	0.0305447	0.0210256	0.00942216	0.070891	0.0672749	0.0703357	0.00950753
[truncated: 12,494,701 more chars]
